# Proteomic analysis of circulating immune cells identifies novel cellular phenotypes associated with COVID-19 severity

**DOI:** 10.1101/2022.11.16.22282338

**Authors:** Martin Potts, Alice Fletcher-Etherington, Katie Nightingale, Federica Mescia, Laura Bergamaschi, Fernando J. Calero-Nieto, Robin Antrobus, James Williamson, Cambridge Institute of Therapeutic Immunology and Infectious Disease-National Institute of Health Research (CITIID-NIHR) COVID BioResource Collaboration, Nathalie Kingston, Berthold Göttgens, John R Bradley, Paul J Lehner, Nicholas J Matheson, Kenneth G.C. Smith, Mark R Wills, Paul A Lyons, Michael P Weekes

## Abstract

Certain serum proteins, including CRP and D-dimer, have prognostic value in patients with SARS-CoV-2 infection. Nonetheless, these factors are non-specific, and provide limited mechanistic insight into the peripheral blood mononuclear cell (PBMC) populations which drive the pathogenesis of severe COVID-19. To identify novel cellular phenotypes associated with disease progression, we here describe a comprehensive, unbiased analysis of the total and plasma membrane proteomes of PBMCs from a cohort of 40 unvaccinated individuals with SARS-CoV-2 infection, spanning the whole spectrum of disease severity. Combined with RNA-seq and flow cytometry data from the same donors, we define a comprehensive multi-omic profile for each severity level, revealing cumulative immune cell dysregulation in progressive disease. In particular, the cell surface proteins CEACAMs1, 6 and 8, CD177, CD63 and CD89 are strongly associated with severe COVID-19, corresponding to the emergence of atypical CD3^+^CD4^+^CD177^+^ and CD16^+^CEACAM1/6/8^+^ mononuclear cells. Utilisation of these markers may facilitate real-time patient assessment by flow cytometry, and identify immune cell populations that could be targeted to ameliorate immunopathology.

## Supplemental Table 3 for "Proteomic analysis of circulating immune cells identifies novel cellular phenotypes associated with COVID-19 severity" (part 1 of 3)

### Sheet: A - Lookup
Input			WCL																																			PMP
Gene name:	CD63
WCL Isoforms:	1																																						PM annotation?		YES
PMP Isoforms:	1
Description:	CD63 antigen OS=Homo sapiens OX=9606 GN=CD63 PE=1 SV=2			Set	Peptides:																																		Set	Peptides:
				WCL1+2	5																																		PMP1+2	3
Key				WCL3	9																																		PMP4	6
				WCL4	6
Class at time of sampling	Description	Clinical outcome
A	HCW screening, no current symptoms	Alive
B	HCW screening, symptoms	Alive
C	oxygen not required	Alive
D	low flow oxygen	Alive
E	assisted ventilation	Alive
E	assisted ventilation	Deceased
																							Stats																															Stats
																							One way ANOVA (AB vs C/D/E)					Three way ANOVA (Class vs Gender vs Secondary Infection)																										Student's T-test (AB vs CDE)				Kruskal-Wallis (AB vs CDE)
																							p-value		0.000842346			p-values																									All Data	p-value	0.061189		All Data	p-value	0.996242
																							q-value		0.0060137			Class (AB vs CDE)				0.0033916																						q-value	0.57181			q-value	0.606375
																							Significant pairs		E_AB;E_C			Gender (M vs F)				0.852808
																												Secondary Infection (Y vs N)				0.000745682																					PM Data	p-value	0.061189		PM Data	p-value	0.996242
																																																						q-value	0.494691			q-value	0.996242
																												Interactions
																												Class_Gender				0.178346
																												Class_Secondary Infection				0.0802214
																												Gender_Secondary Infection				0.0655228
																												Class_Gender_Secondary Infection				0.330902
			RNAseq																																			Data
																																						Class (Start)	A	B	C	D		E					A	B			C			D		E
																																						SampleID	CV0068	CV0059	CV0074	CV0025	CV0084	CV0052	CV0176	CV0144	CV0200		CV0231	CV0058	CV0155	CV0171	CV0050	CV0073	CV0160	CV0062	CV0257	CV0180	CV0198	CV0201	CV0279
																																						Protein abundance relative to average of healthy controls in experiment	0.981631	1.48434	2.27536	1.38297	2.05939	1.63311	1.84734	1.50241	3.45669		0.725417	1.10167	0.857739	1.17726	1.6288	1.03685	0.969349	11.8779	0.974043	10.2569	4.85029	2.79902	3.00368
																																							A	B	C	D	E					A	B	C	D	E
																																							0.981631	1.48434	2.27536	1.38297	1.63311					0.853524	1.15525	1.47759	4.07357	3.66868
																																							0.725417	1.10167	1.6288	2.05939	1.84734				Min	0.725417	0.857739	0.969349	0.974043	1.50241
																																								0.857739	1.03685	11.8779	1.50241				Max	0.981631	1.48434	2.27536	11.8779	10.2569
																																								1.17726	0.969349	0.974043	3.45669				Distance to min	0.128107	0.297512	0.508239	3.09953	2.16627
																																											10.2569				Distance to max	0.128107	0.329087	0.797773	7.8043	6.58821
																																											4.85029
																																											2.79902
																																											3.00368
			WCL Proteomics Data
			Class (Start)	A			B					C							D							E
			SampleID	CV0068	CV0231	CV0262	CV0058	CV0059	CV0155	CV0164	CV0171	CV0050	CV0073	CV0074	CV0100	CV0128	CV0160	CV0326	CV0025	CV0037	CV0062	CV0120	CV0137	CV0234	CV0257	CV0144	CV0176	CV0178	CV0180	CV0200	CV0201	CV0279	CV0284
				F	F	F	F	M	M	M	M	F	F	F	F	F	F	F	M	M	M	F	M	M	M	M	M	M	F	F	M	M	F
			Protein abundance relative to average of healthy controls in experiment	1.04266	0.90013	1.24924	1.44806	0.793454	0.529412	0.948723	0.849333	1.57332	1.01416	2.02454	0.733824	1.17007	0.864146	0.910651	2.02928	1.06037	4.43138	1.90595	1.17402	2.01743	1.05512	1.85102	1.42896	1.37169	7.25309	3.1059	2.79227	2.54442	2.06034
			Infection									N	N	N	N	N	N	N	N	S	S	S	S	S	S	N	N	N	S	P	S	P	N
					A	B	C	D	E		A	B	C	D	E		A	B	C	D	E
					1.06401	0.913796	1.18439	1.95336	2.80096		1.04266	1.44806	1.57332	2.02928	1.85102		1.04266	1.44806	1.57332	2.02928	1.85102
				Min	0.90013	0.529412	0.733824	1.05512	1.37169		0.90013	0.793454	1.01416	1.06037	1.42896		0.90013	0.793454	1.01416	1.06037	1.42896
				Max	1.24924	1.44806	2.02454	4.43138	7.25309		1.24924	0.529412	2.02454	4.43138	1.37169		1.24924	0.529412	2.02454	4.43138	1.37169
				Distance to min	0.163881	0.384384	0.450563	0.898241	1.42927			0.948723	0.733824	1.90595	7.25309			0.948723	0.733824	1.90595	7.25309
				Distance to max	0.185232	0.534262	0.840154	2.47801	4.45213			0.849333	1.17007	1.17402	3.1059			0.849333	1.17007	1.17402	3.1059
													0.864146	2.01743	2.79227				0.864146	2.01743	2.79227
													0.910651	1.05512	2.54442				0.910651	1.05512	2.54442
															2.06034						2.06034
					AB	CDE			No infection	Suspected	Proven
				Female	1.04266	1.57332			1.57332	1.06037	3.1059		1	2
					0.90013	1.01416			1.01416	4.43138	2.54442		1	2
					1.24924	2.02454			2.02454	1.90595			1	2
					1.44806	0.733824			0.733824	1.17402			1	2
						1.17007			1.17007	2.01743			1	2
						0.864146			0.864146	1.05512			1	2
						0.910651			0.910651	7.25309			1	2
						1.90595			2.02928	2.79227			1	2
						7.25309			1.85102				1	2
						3.1059			1.42896				1	2
						2.06034			1.37169				1	2
									2.06034				1	2
				Male	0.793454	2.02928
					0.529412	1.06037
					0.948723	4.43138
					0.849333	1.17402
						2.01743
						1.05512
						1.85102
						1.42896
						1.37169
						2.79227
						2.54442
			RNAseq Data
				All donors
				HC		A		B		C		D		E		HC	A	B	C	D	E
			2	3.38921	24	3.87283	33	4.12	45	4.59648	66	5.07789	83	5.59493		3.38921	3.87283	4.12	4.59648	5.07789	5.59493
			3	3.01709	25	3.47847	34	3.0361	46	4.24672	67	5.32458	84	5.66043		3.01709	3.47847	3.0361	4.24672	5.32458	5.66043
			4	2.82181	26	4.4283	35	3.77861	47	4.82648	68	4.84282	85	4.24637		2.82181	4.4283	3.77861	4.82648	4.84282	4.24637
			5	3.02294	27	3.27838	36	4.43466	48	4.5878	69	5.15504	86	4.04655		3.02294	3.27838	4.43466	4.5878	5.15504	4.04655
			6	3.72011	28	2.96886	37	3.69631	49	3.84315	70	4.95969	87	4.72638		3.72011	2.96886	3.69631	3.84315	4.95969	4.72638
			7	3.28755	29	2.56154	38	3.77526	50	4.64059	71	4.82201	88	3.62152		3.28755	2.56154	3.77526	4.64059	4.82201	3.62152
			8	3.87132	30	3.16711	39	4.38798	51	5.06303	72	5.67909	89	4.39338		3.87132	3.16711	4.38798	5.06303	5.67909	4.39338
			9	2.76456	31	4.81408	40	3.74451	52	4.28924	73	4.41967	90	5.13401		2.76456	4.81408	3.74451	4.28924	4.41967	5.13401
			10	2.89276	32	4.71903	41	4.30692	53	3.82672	74	4.58432	91	3.04897		2.89276	4.71903	4.30692	3.82672	4.58432	3.04897
			11	2.94474			42	3.8578	54	4.83129	75	4.44968	92	2.23967		2.94474		3.8578	4.83129	4.44968	2.23967
			12	3.23414			43	3.94741	55	2.64617	76	4.18102	93	4.64996		3.23414		3.94741	2.64617	4.18102	4.64996
			13	3.13221			44	4.30272	56	5.15842	77	5.17155	94	2.82653		3.13221		4.30272	5.15842	5.17155	2.82653
			14	3.21055					57	4.77944	78	4.67204	95	3.76304		3.21055			4.77944	4.67204	3.76304
			15	3.45327					58	4.99962	79	5.09736	96	3.67787		3.45327			4.99962	5.09736	3.67787
			16	2.97571					59	3.53497	80	4.07666	97	4.33232		2.97571			3.53497	4.07666	4.33232
			17	3.12624					60	4.58571	81	4.61386	98	3.71232		3.12624			4.58571	4.61386	3.71232
			18	3.18587					61	3.67954	82	3.77843	99	2.83697		3.18587			3.67954	3.77843	2.83697
			19	2.7996					62	4.60713			100	3.87338		2.7996			4.60713		3.87338
			20	3.38945					63	3.7034			101	3.64619		3.38945			3.7034		3.64619
			21	3.20092					64	3.95642			102	4.92576		3.20092			3.95642		4.92576
			22	3.2906					65	3.5136			103	3.29316		3.2906			3.5136		3.29316
			23	3.63935									104	5.38285		3.63935					5.38285
													105	3.83129							3.83129
													106	4.37605							4.37605
													107	3.98584							3.98584
													108	4.31425							4.31425
				Proteomics Donors
				HC		A		B		C		D		E		HC	A	B	C	D	E
			2	3.01709	6	3.87283	7	4.71903	9	4.83129	13	4.84282	17	4.39338		3.01709	3.87283	4.71903	4.83129	4.84282	4.39338
			3	3.72011			8	4.43466	10	2.64617	14	5.67909	18	5.13401		3.72011		4.43466	2.64617	5.67909	5.13401
			4	3.87132					11	5.15842	15	5.17155	19	2.23967		3.87132			5.15842	5.17155	2.23967
			5	3.18587					12	3.53497	16	4.07666	20	4.37605		3.18587			3.53497	4.07666	4.37605

### Sheet: B - WCL All data
Protein Id	Species	Gene Symbol	Gene Symbol + Isoform	Description	RBC?	WCL2 Fractions Peptides	WCL4 Fractions Peptides	WCL3 Fractions v1 Peptides	CV0902	CV0904	CV0025	CV0144	CV0902_2	CV0059	CV0068	CV0074	CV0176	CV0200	CV0050	CV0058	CV0062	CV0073	CV0155	CV0160	CV0171	CV0180	CV0201	CV0231	CV0257	CV0279	CV0915	CV0917	CV0939	CV0037	CV0100	CV0120	CV0128	CV0137	CV0164	CV0178	CV0234	CV0262	CV0284	CV0326	CV0911	CV0929		CV0068_Ratio	CV0231_Ratio	CV0262_Ratio	CV0058_Ratio	CV0059_Ratio	CV0155_Ratio	CV0164_Ratio	CV0171_Ratio	CV0050_Ratio	CV0073_Ratio	CV0074_Ratio	CV0100_Ratio	CV0128_Ratio	CV0160_Ratio	CV0326_Ratio	CV0025_Ratio	CV0037_Ratio	CV0062_Ratio	CV0120_Ratio	CV0137_Ratio	CV0234_Ratio	CV0257_Ratio	CV0144_Ratio	CV0176_Ratio	CV0178_Ratio	CV0180_Ratio	CV0200_Ratio	CV0201_Ratio	CV0279_Ratio	CV0284_Ratio		A vs Healthy Cont Ratio	B vs Healthy Cont Ratio	AB Average	C vs Healthy Cont Ratio	D vs Healthy Cont Ratio	E vs Healthy Cont Ratio
Q9UDY6	HUMAN	TRIM10	TRIM10	Tripartite motif-containing protein 10 OS=Homo sapiens OX=9606 GN=TRIM10 PE=1 SV=3	#N/A	0	1	0	0	0	0	0	0	0	0	0	0	0	15.1025	5.23705	2.75076	46.0792	1.31601	13.8915	0	443.982	1140.48	0	55.2256	0	4.88056	1.00308	5.78288	0	0	0	0	0	0	0	0	0	0	0	0	0					1.34669		0.338406			3.88355	11.8491				3.57215				0.707347				14.201				114.168		293.27					0.842547	0.842547	6.43493	7.45419	203.719
Q9BSU1	HUMAN	C16orf70	C16orf70	UPF0183 protein C16orf70 OS=Homo sapiens OX=9606 GN=C16orf70 PE=1 SV=1	#N/A	3	1	0	604.012	650.621	508.182	623.393	773.853	753.355	819.201	822.024	715.045	910.697	10.0136	58.4006	40.3882	5.3944	6.47664	4.2351	7.74917	130.508	2625.8	26.2562	136.314	0	7.64376	0.134884	4.24377	0	0	0	0	0	0	0	0	0	0	0	0	0		1.0586	6.55182		14.5729	0.973511	1.61614		1.93368	2.49873	1.34609	1.06225			1.0568		0.810088		10.0782				34.0151	0.993745	0.924006		32.5661	1.17683	655.226				3.80521	4.77406	4.45111	1.49097	14.9678	138.177
O60353	HUMAN	FZD6	FZD6	Frizzled-6 OS=Homo sapiens OX=9606 GN=FZD6 PE=1 SV=2	#N/A	0	1	0	0	0	0	0	0	0	0	0	0	0	5.80748	3.61604	31.0752	3.05376	1.56447	13.3087	3.43217	304.305	63.1955	0	7.59426	62.1165	3.54746	3.22579	2.30511	0	0	0	0	0	0	0	0	0	0	0	0	0					1.19494		0.51699		1.13418	1.91912	1.00913				4.39795				10.269				2.50957				100.559		20.8833	20.5268				0.948704	0.948704	2.44207	6.38928	47.3232
A0A3B3IU69	HUMAN	EML1	EML1	Echinoderm microtubule-associated protein-like 1 OS=Homo sapiens OX=9606 GN=EML1 PE=1 SV=1	#N/A	1	1	0	92.4906	96.2052	125.24	79.1569	144.516	160.183	174.389	165.761	148.695	122.954	27.4832	26.6697	12.2601	138.311	16.7076	65.7114	9.66318	1403.41	2517.5	69.0254	116.985	113.762	24.2036	11.0312	22.4867	0	0	0	0	0	0	0	0	0	0	0	0	0		1.20671	3.5875		1.38612	1.10841	0.868354		0.502231	1.4284	7.18855	1.14701			3.41527		1.32742		0.637205				6.08014	0.83899	1.02892		72.9404	0.850798	130.844	5.91262			2.39711	0.96628	1.44322	3.29481	2.68159	35.4026
Q6UXH0	HUMAN	ANGPTL8	ANGPTL8	Angiopoietin-like protein 8 OS=Homo sapiens OX=9606 GN=ANGPTL8 PE=1 SV=1	#N/A	1	2	1	76.2997	87.4996	75.8915	170.958	88.1875	72.5699	94.1915	327.603	79.4019	2227.98	24.6759	23.6932	38.846	35.5431	13.2691	51.7317	3.61149	2058.09	2788.04	3.61149	125.421	275.539	21.8775	22.38	24.5976	77.0662	84.8933	133.073	69.6797	73.8117	75.2654	117.999	123.669	83.0299	752.498	76.3823	75.9638	92.3971		1.06808	0.157352	0.986332	1.03231	0.822905	0.578131	0.894096	0.157352	1.07512	1.54861	3.71484	1.00847	0.827742	2.25394	0.907364	0.92664	0.915488	1.69251	1.58081	0.876827	1.46909	5.46457	2.0874	0.900376	1.40174	89.6704	25.2641	121.474	12.0052	8.9391		0.737255	0.696958	0.71207	1.61944	1.84656	32.7178
Q6PK32	HUMAN	ANK1	ANK1_Isoform_1	ANK1 protein OS=Homo sapiens OX=9606 GN=ANK1 PE=1 SV=1	#N/A	0	1	0	0	0	0	0	0	0	0	0	0	0	6.21299	6.08577	7.13523	10.3997	3.01482	10.7356	3.45282	142.745	141.491	4.34756	9.58791	4.54288	4.44642	4.9872	3.29136	0	0	0	0	0	0	0	0	0	0	0	0	0			1.02496		1.43476		0.710763		0.814026	1.46475	2.4518				2.53099				1.68218				2.26041				33.6531		33.3575	1.07101			1.02496	0.986516	0.996129	2.14918	1.97129	22.6939
A0A024R6I7	HUMAN	SERPINA1	SERPINA1_Isoform_1	Alpha-1-antitrypsin OS=Homo sapiens OX=9606 GN=SERPINA1 PE=1 SV=1	#N/A	2	1	1	33.5854	29.4893	75.9066	4703.81	94.8203	34.9088	89.0022	3232.08	34.9088	55.1704	12.6963	814.228	8.57367	475.276	4.79747	553.051	4.79747	48.8117	1056.43	13.7573	66.341	318.78	581.724	4.79747	10.5833	13.1461	5.23595	1979.71	1103.97	90.0777	451.668	17.5882	5.23595	21.9883	113.9	444.205	8.66326	13.7348		0.938641	0.0691202	1.96341	4.09088	0.368158	0.0241037	40.3309	0.0241037	0.0637893	2.3879	34.0863	0.467535	98.5771	2.77866	39.6645	2.40688	1.17386	0.0430762	176.775	8.04334	0.467535	0.333313	149.15	0.368158	1.57051	0.245242	0.581842	5.30774	1.60163	10.1705		0.990391	8.96763	5.97616	25.4323	27.0347	21.1245
P02741	HUMAN	CRP	CRP	C-reactive protein OS=Homo sapiens OX=9606 GN=CRP PE=1 SV=1	#N/A	3	3	2	124.273	133.775	2536.49	10544.3	217.279	217.279	236.402	375.239	1315.83	1516.05	2044.09	322.575	1073.22	187.142	112.359	449.741	585.753	1581.06	622.936	180.389	4501.45	624.178	335.963	130.282	268.87	499.344	16.3358	106.085	17.7016	223.276	22.6503	284.621	439.367	40.3635	555.192	22.0937	26.5514	15.5868		1.08801	0.736168	1.91576	1.31643	1	0.458538	1.07505	2.39045	8.34192	0.763725	1.72699	0.775341	0.84017	1.83539	1.04863	19.659	23.7003	4.37982	5.03508	10.5973	20.8536	18.3704	81.7238	6.05593	13.5089	6.45231	6.97743	2.5422	2.54727	26.351		1.24665	1.24809	1.24755	2.19031	14.6565	18.2698
E9PM09	HUMAN	CCT3	CCT3_Isoform_1	T-complex protein 1 subunit gamma (Fragment) OS=Homo sapiens OX=9606 GN=CCT3 PE=1 SV=1	#N/A	1	1	0	15.1743	21.5598	75.4491	1046.48	122.051	0	25.67	720.566	76.3553	681.035	8.26461	10.5032	110.404	21.5318	6.7872	10.4959	23.0406	220.163	168.313	12.2876	25.2101	341.2	23.3907	12.565	12.3872	0	0	0	0	0	0	0	0	0	0	0	0	0		0.210322	0.76253		0.651791		0.421191		1.42982	0.512874	1.33619	5.90381			0.651344		4.10785		6.85129				1.56446	56.9762	0.625601		13.6626	5.57992	10.4449	21.1738			0.486426	0.834269	0.695131	2.10106	4.17453	18.0772
P00915	HUMAN	CA1	CA1	Carbonic anhydrase 1 OS=Homo sapiens OX=9606 GN=CA1 PE=1 SV=2	#N/A	35	91	9	18296.4	11336	2971.19	3893.06	1308.46	1825.03	1854.8	6181.11	13259.5	53682.3	1879.95	1985.12	2612.73	4298.9	1605.02	2911.83	1677.94	32553.9	103256	2936.28	5881.5	2353.67	1855.16	1499.63	1770.58	613.939	1482.89	608.333	615.627	9806.23	645.878	1311.58	353.365	832.604	1985.94	4869.43	495.552	660.403		1.41754	1.71868	1.44055	1.16194	1.39479	0.939457	1.11748	0.982136	1.10038	2.51625	4.72396	2.56564	1.06514	1.70436	8.42494	0.200537	1.06222	1.52929	1.05252	16.9665	0.611382	3.44258	0.262757	10.1337	2.26925	19.0546	41.0271	60.4384	1.37766	3.43601		1.52559	1.11916	1.27157	3.15724	3.55214	17.2499
Q02161	HUMAN	RHD	RHD	Blood group Rh(D) polypeptide OS=Homo sapiens OX=9606 GN=RHD PE=1 SV=3	#N/A	2	3	0	1550.63	1003.38	298.383	412.766	112.631	140.737	156.183	912.06	746.352	4383.22	59.0184	57.4078	171.62	107.835	45.8665	76.5273	54.7221	1182.98	1652.97	52.873	125.53	128.188	60.2092	59.0548	57.2261	0	0	0	0	0	0	0	0	0	0	0	0	0		1.38668	0.898742		0.975825	1.24954	0.779643		0.930173	1.0032	1.833	8.09777			1.30082		0.233658		2.91721				2.13377	0.32323	6.62652		20.1084	38.9166	28.0974	2.17895			1.14271	0.983795	1.03677	3.0587	1.76155	16.0419
P12838	HUMAN	DEFA4	DEFA4	Neutrophil defensin 4 OS=Homo sapiens OX=9606 GN=DEFA4 PE=1 SV=2	#N/A	3	4	1	413.097	348.672	714.355	872.68	389.088	182.197	297.15	974.373	1267.01	1543.93	94.6252	94.2856	753.263	50.0676	57.6789	109.758	28.0155	2354.7	961.349	12.4515	133.498	1007.42	53.5997	27.6988	45.277	55.4747	15.0432	37.8863	13.9959	33.7472	15.5089	62.9482	58.7022	25.4147	151.12	24.7449	19.8746	13.0242		0.763709	0.295117	1.54502	2.23469	0.468266	1.36706	0.942823	0.664003	2.24274	1.18667	2.50425	0.914515	0.850847	2.6014	1.5043	1.87552	3.37245	17.8533	2.3032	2.05157	3.56865	3.16406	2.29119	3.25635	3.82678	55.8094	3.96807	22.7852	23.8772	9.18695		0.867949	1.13537	1.03509	1.68639	4.88411	15.6251
Q13228	HUMAN	SELENBP1	SELENBP1	Methanethiol oxidase OS=Homo sapiens OX=9606 GN=SELENBP1 PE=1 SV=2	#N/A	15	14	2	6727.67	6076.3	1817.24	1905.72	378.824	837.44	883.096	2361.16	4310.79	21817.1	582.976	598.402	884.096	941.288	372.706	682.98	552.687	4060.52	11257.4	756.533	1391.54	861.104	603.332	382.935	497.533	43.1611	96.7729	39.754	38.3879	696.571	33.372	82.7339	9.76499	46.7543	434.45	395.326	23.9535	31.615		2.33115	1.52959	1.68276	1.20987	2.21063	0.75355	1.20111	1.11744	1.17868	1.90313	6.23288	3.48302	1.38164	1.38087	14.2284	0.283855	1.55344	1.7875	1.43081	25.0707	0.351458	2.81347	0.297676	11.3794	2.97773	8.2097	57.5916	22.7606	1.74101	15.6366		1.84783	1.29852	1.50451	4.25552	4.75589	15.0743
Q96GA3	HUMAN	LTV1	LTV1	Protein LTV1 homolog OS=Homo sapiens OX=9606 GN=LTV1 PE=1 SV=1	#N/A	1	1	0	89.7961	95.6556	110.262	65.1698	152.205	169.656	181.586	153.026	155.522	147.482	55.7364	25.1478	405.414	31.3684	70.5757	27.7621	0	816.677	311.913	0	64.8583	2311.39	31.7827	74.0276	17.7163	0	0	0	0	0	0	0	0	0	0	0	0	0		1.19303			0.610747	1.11466	1.71402			1.35363	0.761822	1.00539			0.674237		1.18912		9.846				1.57517	0.702823	1.02179		19.834	0.968969	7.5752	56.1349			1.19303	1.14647	1.15811	0.948771	4.20343	14.373
Q86Y34	HUMAN	ADGRG3	ADGRG3	Adhesion G protein-coupled receptor G3 OS=Homo sapiens OX=9606 GN=ADGRG3 PE=1 SV=1	#N/A	1	4	0	12.1647	18.8227	79.9638	66.2936	10.9951	10.7988	11.1806	105.237	78.0236	189.2	49.4525	39.096	139.853	27.5811	19.1658	49.9026	31.2811	746.279	307.528	15.8149	47.8442	118.241	31.7217	18.0238	18.5809	0	0	0	0	0	0	0	0	0	0	0	0	0		1.01687	0.694384		1.71658	0.982148	0.84151		1.37345	2.1713	1.211	9.57128			2.19107		5.16105		6.1405				2.10069	4.27874	7.09621		32.7668	17.2076	13.5026	5.19158			0.855628	1.22842	1.10416	3.78616	4.46742	13.3406
P40199	HUMAN	CEACAM6	CEACAM6	Carcinoembryonic antigen-related cell adhesion molecule 6 OS=Homo sapiens OX=9606 GN=CEACAM6 PE=1 SV=3	#N/A	1	2	0	34.7734	50.7851	201.325	174.213	59.6316	20.7891	45.1703	491.138	120.216	87.4364	27.8473	18.9579	605.767	13.2739	9.70179	50.1123	26.7609	729.368	198.397	9.3969	28.3882	179.446	17.2565	15.9271	14.0806	0	0	0	0	0	0	0	0	0	0	0	0	0		0.757489	0.596449		1.20332	0.348625	0.615802		1.6986	1.76755	0.842537	8.2362			3.18078		4.70613		38.4499				1.80188	4.07238	2.01598		46.2952	1.46628	12.5928	11.39			0.676969	0.966585	0.870047	3.50677	14.986	12.9721
A0A2R8Y7X9	HUMAN	A0A2R8Y7X9	A0A2R8Y7X9	GLOBIN domain-containing protein OS=Homo sapiens OX=9606 PE=3 SV=1	#N/A	15	24	2	7272.56	17572	3179.28	5494.75	2038.59	2602.27	2686.19	3630.89	3148.26	15061.1	506.299	693.953	999.279	1290.82	303.428	641.068	330.878	9986.52	20215.9	830.871	1137.31	865.307	404.888	293.116	312.58	187.061	225.837	146.077	206.069	187.845	191.682	184.741	198.328	204.159	167.577	211.729	194.236	202.859		1.31767	2.46651	1.02826	2.06006	1.2765	0.900752	0.965422	0.982239	1.50299	3.83189	1.78108	1.13745	1.03788	1.90306	1.06639	0.255934	0.942147	2.96644	0.735729	0.946096	0.998897	3.37619	0.442331	1.54433	0.930465	29.6458	7.38801	60.0124	2.56873	0.844014		1.60415	1.23699	1.37468	1.75154	1.4602	12.922
Q9BVI0	HUMAN	PHF20	PHF20	PHD finger protein 20 OS=Homo sapiens OX=9606 GN=PHF20 PE=1 SV=2	#N/A	4	3	1	465.066	428.618	513.984	333.071	793.84	887.481	888.425	728.792	609.557	586.688	35.87	68.2548	56.852	202.154	41.8584	86.1249	36.918	1018.95	2973.6	160.869	181.629	114.245	48.889	39.0623	41.4062	71.9505	62.737	81.132	79.062	103.533	90.2457	100.768	110.908	89.1133	85.9833	85.1412	97.6548	81.7035		1.11915	3.73081	0.99369	1.58293	1.11796	0.970762	1.00632	0.856185	0.831881	4.68825	0.918058	0.699572	0.881609	1.99737	0.949398	1.15026	0.80231	1.31849	0.904692	1.15448	1.23672	4.21226	0.745389	0.767858	1.12365	23.631	0.73905	68.9624	2.64952	0.958788		1.94788	1.10683	1.42223	1.56659	1.53989	12.4472
K7N7A8	HUMAN	K7N7A8	K7N7A8	Aquaporin-1 (Fragment) OS=Homo sapiens OX=9606 PE=3 SV=2	#N/A	0	3	0	0	0	0	0	0	0	0	0	0	0	16.7553	23.1059	37.4607	34.7924	14.7159	22.4181	27.3576	321.894	557.439	32.4098	66.2901	23.2708	34.8508	11.4952	26.3076	0	0	0	0	0	0	0	0	0	0	0	0	0			1.33826		0.954083		0.607645		1.12964	0.691857	1.43664				0.925686				1.54682				2.73724				13.2916		23.0177	0.960894			1.33826	0.897124	1.00741	1.01806	2.14203	12.4234
P07451	HUMAN	CA3	CA3	Carbonic anhydrase 3 OS=Homo sapiens OX=9606 GN=CA3 PE=1 SV=3	#N/A	1	4	0	142.726	83.093	29.5572	75.9701	25.4828	31.9436	27.1534	76.6947	114.02	461.425	181.399	147.9	201.446	167.109	102.246	144.253	111.332	949.319	4364.96	204.535	328.552	187.702	126.176	95.4439	117.321	0	0	0	0	0	0	0	0	0	0	0	0	0		1.06556	1.81036		1.30908	1.25354	0.904988		0.985413	1.60558	1.4791	3.00966			1.2768		0.261777		1.78302				2.90804	0.672841	4.4744		8.40251	18.1073	38.6346	1.66137			1.43796	1.11325	1.22149	1.84279	1.65095	11.9922
P26022	HUMAN	PTX3	PTX3	Pentraxin-related protein PTX3 OS=Homo sapiens OX=9606 GN=PTX3 PE=1 SV=3	#N/A	0	4	0	0	0	0	0	0	0	0	0	0	0	78.2715	71.6611	670.156	74.542	41.4463	99.7213	104.932	1413.46	531.287	38.3487	115.69	223.879	71.3671	57.9259	54.0822	0	0	0	0	0	0	0	0	0	0	0	0	0			0.62738		1.17237		0.678057		1.71667	1.28051	1.2195				1.63143				10.9637				1.89268				23.1241		8.6918	3.66263			0.62738	1.18903	1.04862	1.37715	6.42818	11.8262
P02786	HUMAN	TFRC	TFRC	Transferrin receptor protein 1 OS=Homo sapiens OX=9606 GN=TFRC PE=1 SV=2	#N/A	40	42	7	2776.25	3947.21	8370.43	6578.84	3479.39	4228.67	4070.03	8679.42	6307.16	104177	1890.78	1589.67	2426.31	2114.54	1273.12	2028.41	1407.67	12393.5	45750.3	1169.89	3424.63	943.356	1338.65	989.691	1248.06	918.899	598.196	566.508	492.019	1175.85	444.271	1558.26	774.394	486.446	1960.95	965.544	389.955	435.006		1.16975	0.981342	1.17932	1.33346	1.21535	1.06793	1.07707	1.1808	1.58604	1.77374	2.49452	1.45024	1.19283	1.70149	2.34082	2.48992	2.22774	2.03527	1.37342	2.85069	1.87741	2.87268	1.95698	1.81272	3.77778	10.3961	29.9413	38.3768	0.791316	4.75404		1.11014	1.17492	1.15063	1.79138	2.24673	11.4759
E9PK89	HUMAN	RAB3IL1	RAB3IL1	Guanine nucleotide exchange factor for Rab-3A OS=Homo sapiens OX=9606 GN=RAB3IL1 PE=1 SV=9	#N/A	1	1	0	68.9553	66.4576	81.8698	49.9309	30.6027	39.1885	33.9625	77.2426	108.818	1406.37	20.8062	23.7466	22.0685	27.6918	13.6731	25.7359	22.7868	80.7722	250.422	27.7793	27.856	23.0215	24.8266	14.9164	18.7967	0	0	0	0	0	0	0	0	0	0	0	0	0		1.10979	1.42361		1.21695	1.28056	0.700707		1.16776	1.06626	1.41913	2.52405			1.3189		1.20919		1.13095				1.42754	0.737461	3.55584		4.13935	45.9558	12.8334	1.17979			1.2667	1.09149	1.1499	1.58208	1.25589	11.4003
P02549	HUMAN	SPTA1	SPTA1	Spectrin alpha chain, erythrocytic 1 OS=Homo sapiens OX=9606 GN=SPTA1 PE=1 SV=5	#N/A	64	108	11	25430.4	18964.1	7528.84	10775.9	4854.68	5319.25	5519.68	14810.3	14298	75566.1	3988.57	3760.82	3544.44	5134.85	2282.22	4088.54	2163.69	66739.6	93106.4	2256.22	7406.37	2502.38	2947.4	2082.47	2517.38	713.345	683.603	754.018	522.72	2030.9	627.53	1103.13	701.803	783.582	2102.95	1237.28	460.483	556.468		1.13698	0.896837	1.54104	1.49491	1.0957	0.907173	1.23414	0.860059	1.58544	2.04108	3.05073	1.34442	1.02801	1.62518	2.43331	0.339179	1.40291	1.4089	1.4829	3.9941	1.38021	2.944	0.485459	2.94521	2.16948	26.5287	15.5656	37.0094	0.994686	4.13578		1.19162	1.1184	1.14585	1.8726	1.85031	11.2293
O00469	HUMAN	PLOD2	PLOD2	Procollagen-lysine,2-oxoglutarate 5-dioxygenase 2 OS=Homo sapiens OX=9606 GN=PLOD2 PE=1 SV=2	#N/A	2	0	0	32.2402	45.2815	135.031	1012.64	129.006	3.97866	63.575	918.278	265.112	690.27	0	0	0	0	0	0	0	0	0	0	0	0	0	0	0	0	0	0	0	0	0	0	0	0	0	0	0	0		0.492806				0.0308409						7.1181					3.4837							26.1254	2.05504			5.35068					0.492806	0.0308409	0.261824	7.1181	3.4837	11.1771
P17213	HUMAN	BPI	BPI	Bactericidal permeability-increasing protein OS=Homo sapiens OX=9606 GN=BPI PE=1 SV=4	#N/A	15	27	12	2281.72	2351.9	4551.79	13289.3	2098.69	1168.96	1838.63	7989.74	3983.5	19342	1043.61	698.4	26489.5	583.824	659.09	892.814	680.456	17184.4	11115.2	508.223	1328.53	9856.75	715.598	510.739	535.832	1386.6	343.993	1268.24	578.561	923.521	414.108	1208.15	4718.08	564.427	7261.18	1202.81	2223.74	370.827		0.876086	0.865222	0.435084	1.18899	0.556995	1.12207	0.319212	1.15844	1.77669	0.99393	3.80701	0.265164	0.445979	1.51997	0.927174	1.96468	1.06885	45.097	0.977614	0.711888	3.63689	2.26176	5.73601	1.89809	0.931294	29.2555	9.21624	18.923	16.7806	5.59721		0.725464	0.86914	0.815262	1.39085	7.95982	11.0422
P12829	HUMAN	MYL4	MYL4	Myosin light chain 4 OS=Homo sapiens OX=9606 GN=MYL4 PE=1 SV=3	#N/A	3	4	1	71.9601	109.894	80.3001	382.694	78.4689	79.5297	89.6486	118.393	169.209	711.38	123.144	146.889	150.197	182.193	222.602	159.321	111.787	1848.19	4084.05	75.3459	973.363	150.967	111.107	67.2757	86.8624	34.9218	31.4071	37.4091	33.8877	37.7451	29.8395	52.7208	33.3124	29.0295	44.8887	30.6483	31.9736	31.1351		1.14247	0.852183	0.919984	1.66135	1.01352	2.51769	0.945655	1.26434	1.39279	2.06065	1.50879	0.995332	1.07395	1.80196	0.971286	0.883127	1.10672	1.69877	1.18555	1.19619	1.05571	11.009	4.20881	2.15638	1.67079	20.9035	9.06575	46.1917	1.70748	1.42258		0.971547	1.48051	1.28965	1.40068	2.59072	10.9159
P25815	HUMAN	S100P	S100P	Protein S100-P OS=Homo sapiens OX=9606 GN=S100P PE=1 SV=2	#N/A	2	4	1	2380.91	2110.76	493.055	774.142	110.234	303.841	280.891	2259.22	1267.7	3918.71	128.151	99.8831	4301.84	103.442	199.657	177.92	280.314	2732.79	885.179	92.5972	117.332	1258.7	127.118	109.031	192.04	50.3356	20.7693	54.8309	42.9729	76.7365	25.6885	62.4878	178.764	47.2559	309.441	68.6479	118.472	31.4665		2.54814	0.648759	0.630338	0.699806	2.75633	1.39884	0.342654	1.96395	0.897858	0.724743	20.4947	0.277038	0.573208	1.24655	0.915682	0.219542	0.671417	30.1398	0.731378	1.02357	2.3845	0.822058	0.344701	11.5001	0.833513	19.1466	35.549	6.20178	8.81878	4.12758		1.27574	1.43232	1.3736	3.58998	5.14175	10.8153
Q58FG1	HUMAN	HSP90AA4P	HSP90AA4P	Putative heat shock protein HSP 90-alpha A4 OS=Homo sapiens OX=9606 GN=HSP90AA4P PE=5 SV=1	#N/A	2	1	0	60.7348	56.0805	240.521	1621.68	199.888	14.7793	78.8306	1621.56	191.165	1722.27	7.77992	11.414	35.6181	7.6347	7.43068	7.90823	6.39907	46.646	44.2604	4.84837	11.8584	84.5402	8.47422	3.99597	6.75273	0	0	0	0	0	0	0	0	0	0	0	0	0		0.394374	0.756654		1.78132	0.0739379	1.15966		0.998662	1.21416	1.1915	8.11236			1.23419		4.11797		5.55869				1.85066	27.7649	0.956362		7.27974	8.61619	6.90744	13.1937			0.575514	1.00339	0.860767	2.93805	3.84244	10.7864
G3V2W1	HUMAN	SERPINA10	SERPINA10	Protein Z-dependent protease inhibitor OS=Homo sapiens OX=9606 GN=SERPINA10 PE=1 SV=1	#N/A	4	0	0	176.157	220.749	7074.22	2954.91	103.136	191.891	1480.4	757.675	781.979	896.332	0	0	0	0	0	0	0	0	0	0	0	0	0	0	0	0	0	0	0	0	0	0	0	0	0	0	0	0		14.3539				1.86056						7.34637					35.6468							14.8897	7.58202			8.69077					14.3539	1.86056	8.10723	7.34637	35.6468	10.3875
P02748	HUMAN	C9	C9	Complement component C9 OS=Homo sapiens OX=9606 GN=C9 PE=1 SV=2	#N/A	16	17	4	748.453	1225.85	8737.57	29405.5	986.281	293.288	1389.25	2450.7	14886.9	8031.58	5855.08	1253.56	1504.27	567.666	366.554	3287.05	791.797	3343.23	3009.38	1894.22	10887.9	2420.13	949.793	616.596	748.969	656.015	139.894	2842.38	321.872	2903.94	126.38	1636.81	1209.41	285.349	1745.19	217.322	234.498	210.462		1.40857	2.45434	1.28258	1.62424	0.297368	0.474943	0.568049	1.02593	7.5864	0.735522	2.48479	0.628791	1.44674	4.25902	0.976815	8.85129	2.94864	1.94907	12.7759	13.0526	5.43604	14.1073	29.7883	15.0939	7.3571	4.33181	8.14329	3.89924	3.13575	7.84423		1.71516	0.798105	1.142	2.5883	8.44583	9.9492
P22894	HUMAN	MMP8	MMP8	Neutrophil collagenase OS=Homo sapiens OX=9606 GN=MMP8 PE=1 SV=1	#N/A	12	17	5	1193.39	1461.4	3570.55	3621.01	1276.86	1078.56	1408.22	4089.73	5146.37	11550	1097.22	576.801	9926.65	699.655	488.861	1274.81	1001.11	14696.5	12139.2	468.294	1106.96	1470.96	626.091	632.675	460.228	286.502	129.479	375.979	137.433	232.814	118.403	298.764	1318.84	157.174	899.217	175.378	159.927	114.923		1.10288	0.81727	1.14371	1.00664	0.844696	0.853164	0.861581	1.74715	1.91488	1.22104	3.20296	0.942183	1.00006	2.22481	1.27618	2.68989	2.08479	17.3241	2.73589	1.69412	9.59677	1.93187	2.72791	4.03049	2.17402	25.6484	9.04563	21.1855	2.56712	6.54333		1.02129	1.06264	1.04714	1.68316	5.43677	9.2403
P03973	HUMAN	SLPI	SLPI	Antileukoproteinase OS=Homo sapiens OX=9606 GN=SLPI PE=1 SV=2	#N/A	2	5	0	143.523	173.264	347.601	907.625	244.051	162.554	207.485	634.488	303.432	2130.38	198.255	288.045	654.023	134.107	131.979	212.286	112.931	2584.28	913.405	70.6681	243.521	1684.57	149.029	118.475	124.265	0	0	0	0	0	0	0	0	0	0	0	0	0		0.85017	0.541148		2.20573	0.666064	1.01064		0.864781	1.51816	1.02694	2.59982			1.6256		2.19454		5.00824				1.86478	5.73019	1.24332		19.7894	8.72925	6.99448	12.8998			0.695659	1.1868	1.02309	1.69263	3.02252	9.23107
P78380	HUMAN	OLR1	OLR1	Oxidized low-density lipoprotein receptor 1 OS=Homo sapiens OX=9606 GN=OLR1 PE=1 SV=1	#N/A	1	3	0	81.3769	110.364	228.774	186.399	91.6809	93.015	115.875	270.686	305.145	580.535	140.736	136.037	911.165	115.198	82.4605	235.066	182.126	3262	1187.4	61.7815	154.21	293.852	146.232	109.12	87.42	0	0	0	0	0	0	0	0	0	0	0	0	0		1.26389	0.540722		1.19062	1.01455	0.721709		1.594	1.23175	1.00824	2.95248			2.05734		2.38628		7.97467				1.34967	1.94428	3.32834		28.5496	6.33212	10.3924	2.57184			0.902307	1.13022	1.05425	1.81245	3.90354	8.8531
P31997	HUMAN	CEACAM8	CEACAM8	Carcinoembryonic antigen-related cell adhesion molecule 8 OS=Homo sapiens OX=9606 GN=CEACAM8 PE=1 SV=2	#N/A	6	8	1	233.694	233.983	659.15	722.866	295.328	234.425	256.573	1238.84	945.61	1918.85	262.746	212.985	3982.67	164.755	123.642	291.11	232.606	4451.13	1820.5	80.1642	227.631	627.72	172.881	131.456	106.928	28.7186	6.68815	26.9713	12.208	43.0217	7.2501	39.6859	89.269	6.3308	84.7774	12.7816	23.0872	10.0045		0.868772	0.584764	0.382622	1.55363	0.793779	0.901913	0.438182	1.69676	1.91662	1.20181	4.1948	0.404219	0.737828	2.12352	0.772499	2.81883	1.7357	29.0519	1.6301	2.60015	5.39525	1.66047	3.09131	3.2019	2.39854	32.4691	6.49735	13.2797	4.57895	5.12379		0.612052	1.07685	0.902553	1.62161	6.4132	8.83008
Q13790	HUMAN	APOF	APOF	Apolipoprotein F OS=Homo sapiens OX=9606 GN=APOF PE=1 SV=2	#N/A	1	1	0	10.7176	17.0325	112.495	506.592	19.371	0.736444	31.454	29.9502	156.988	50.3648	86.2796	92.1216	76.2144	19.9592	41.4713	68.6616	56.4682	27.2502	85.1572	50.8248	253.265	37.605	50.3837	22.8893	25.203	0	0	0	0	0	0	0	0	0	0	0	0	0		1.62377	1.54834		2.80642	0.0380179	1.26339		1.72026	2.62845	0.608043	1.54614			2.09173		8.10773		2.32182				7.71553	36.511	8.10427		0.830157	2.60001	2.59425	1.14561			1.58605	1.45702	1.50003	1.71859	6.04836	8.63088
P36222	HUMAN	CHI3L1	CHI3L1	Chitinase-3-like protein 1 OS=Homo sapiens OX=9606 GN=CHI3L1 PE=1 SV=2	#N/A	8	8	0	672.556	857.834	919.413	1233.19	731.213	676.522	947.649	3502.39	2372.07	4596.74	164.288	126.727	2258.29	132.086	121.81	173.983	151.325	3220.01	845.854	51.1668	162.738	566.162	139.669	116.129	110.924	0	0	0	0	0	0	0	0	0	0	0	0	0		1.296	0.418575		1.03671	0.925205	0.996479		1.23793	1.34398	1.08055	4.78983			1.42329		1.20154		18.4741				1.33129	1.61161	3.24402		26.3416	6.28646	6.9196	4.63155			0.857285	1.04908	0.985148	2.15941	7.00233	8.17247
A0A0G2JLV0	HUMAN	TAP2	TAP2_Isoform_1	Antigen peptide transporter 2 OS=Homo sapiens OX=9606 GN=TAP2 PE=1 SV=1	#N/A	0	0	2	0	0	0	0	0	0	0	0	0	0	0	0	0	0	0	0	0	0	0	0	0	0	0	0	0	521.275	17.5503	24.6671	358.939	65.6461	567.115	292.396	9.52024	33.9292	17.2867	22.3151	18.9644	19.2038				1.77788				29.7166					0.91963	18.8083		1.16931		27.3146		1.29254	3.43983	0.498857				15.3214					0.905816		1.77788	29.7166	15.7472	6.96573	8.13646	8.11362
B1AHL2	HUMAN	FBLN1	FBLN1	Fibulin-1 OS=Homo sapiens OX=9606 GN=FBLN1 PE=1 SV=1	#N/A	0	1	0	0	0	0	0	0	0	0	0	0	0	73.0262	111.33	132.057	45.8167	28.4423	61.057	28.4919	397.7	153.94	26.7859	69.0102	99.4561	39.8653	22.3928	19.017	0	0	0	0	0	0	0	0	0	0	0	0	0			0.98871		4.10938		1.04985		1.05168	2.69552	1.69117				2.25371				4.87443				2.54728				14.6798		5.68218	3.67109			0.98871	2.0703	1.79991	2.21347	3.71086	8.01101
P18428	HUMAN	LBP	LBP	Lipopolysaccharide-binding protein OS=Homo sapiens OX=9606 GN=LBP PE=1 SV=3	#N/A	12	17	6	800.699	831.978	4978.38	19794.2	976.754	488.494	1376.45	1543.01	12257.5	4719.74	4654.08	990.163	2096.41	739.59	551.542	8004.59	704.222	4016.29	3214.46	1541.68	15281.6	2957.09	1284.54	720.173	1018.58	1490.2	251.246	4049.21	503.296	2061.34	241.681	1814.86	1104.01	530.793	2353.68	315.528	347.674	347.809		1.40921	1.5298	1.5264	0.982534	0.500119	0.547292	0.695002	0.698796	4.61822	0.733892	1.57973	0.722506	1.44733	7.94292	0.907364	6.09842	4.28537	2.08026	11.6443	5.9278	3.1748	15.1638	24.2476	12.5492	5.21898	3.98535	4.83207	3.18969	2.9343	6.76849		1.48847	0.684749	0.986145	2.56457	6.91068	7.96571
E9PP50	HUMAN	CFL1	CFL1_Isoform_1	Cofilin, non-muscle isoform (Fragment) OS=Homo sapiens OX=9606 GN=CFL1 PE=1 SV=8	#N/A	3	5	4	192.027	178.796	1003.22	2519.26	1165.35	279.535	401.817	4488.32	871.413	2924.08	174.927	193.789	1477.78	243.479	140.271	152.777	356.879	1459.89	795.978	171.736	258.384	2486.36	283.407	155.956	160.492	329.325	61.151	106.567	93.7411	101.707	91.0327	270.241	278.632	93.3871	2104.51	101.759	158.513	72.7038		0.344804	0.858886	0.807787	0.96918	0.239872	0.701525	0.787422	1.78483	0.874847	1.21769	3.85148	0.528949	0.810849	0.764072	0.880206	5.41076	2.84862	7.39068	0.921787	0.879753	2.41013	1.29223	13.5874	0.747769	2.33755	7.3012	2.50919	3.98085	12.4348	18.2038		0.670492	0.896565	0.811788	1.27544	3.022	7.63782
I3L4N8	HUMAN	ACTG1	ACTG1	Actin, cytoplasmic 2 (Fragment) OS=Homo sapiens OX=9606 GN=ACTG1 PE=1 SV=8	#N/A	4	4	1	25.5858	27.5907	53.6178	531.973	101.641	7.17095	28.8685	691.161	81.7288	508.354	71.4703	106.655	663.197	100.956	52.8306	65.7302	192.948	478.402	439.02	95.0887	164.846	706.562	142.607	69.23	73.2506	24.1645	4.78389	7.48583	7.84036	12.4795	7.08786	16.8554	17.3014	5.63035	174.952	11.4442	15.4895	6.47385		0.284024	1.00063	0.512705	1.12234	0.0705517	0.55594	0.645427	2.03041	0.752088	1.06236	6.80002	0.435625	0.71395	0.691684	1.04212	2.01659	2.20044	6.97887	0.681666	1.1364	1.57548	1.73469	20.0078	0.804093	1.53487	5.03426	5.00147	4.61985	7.43521	15.9313		0.599118	0.884935	0.777753	1.64255	2.33202	7.5461
H0Y9N3	HUMAN	PHYKPL	PHYKPL_Isoform_1	5-phosphohydroxy-L-lysine phospho-lyase (Fragment) OS=Homo sapiens OX=9606 GN=PHYKPL PE=1 SV=1	#N/A	1	1	0	0	4.86028	16.6721	49.6696	17.8353	7.11745	5.98714	98.439	10.6072	80.4689	21.0283	72.5946	113.878	20.6459	12.4734	34.1517	29.2795	108.348	45.0637	21.5325	21.1783	171.036	24.7525	10.9431	14.1297	0	0	0	0	0	0	0	0	0	0	0	0	0		0.335691	1.29648		4.37095	0.399065	0.75103		1.76293	1.26612	1.2431	5.51934			2.05629		6.86055		6.85661				1.27515	20.439	0.594731		6.52366	4.51178	2.7133	10.2982			0.816087	1.82099	1.48602	2.52121	4.99744	7.51344
Q9BXL5	HUMAN	HEMGN	HEMGN	Hemogen OS=Homo sapiens OX=9606 GN=HEMGN PE=1 SV=1	#N/A	1	6	0	56.1961	74.3422	60.0423	43.5022	73.0034	98.0735	88.3269	108.6	73.0183	675.139	253.035	345.705	308.449	257.401	182.185	261.87	187.589	1345.77	5557.8	215.655	430.469	120.477	213.026	183.416	238.136	0	0	0	0	0	0	0	0	0	0	0	0	0		1.2099	1.01952		1.63434	1.34341	0.86129		0.886838	1.19624	1.21687	1.4876			1.238		0.919918		1.45821				2.03506	0.666505	1.0002		6.3622	9.24806	26.2748	0.569562			1.11471	1.18147	1.15922	1.28468	1.47106	7.35355
J3KNB4	HUMAN	CAMP	CAMP	Antibacterial peptide FALL-39 OS=Homo sapiens OX=9606 GN=CAMP PE=1 SV=1	#N/A	24	18	8	2610.79	2762.61	6325.57	3982.62	3673.89	2586.11	3383.18	8485.11	12232.7	17432.3	861.995	541.062	8536.32	640.059	614.444	1212.55	759.924	18173.8	7034.18	467.432	594.679	1425.71	756.437	635.2	346.817	593.49	461.515	1324.09	802.119	908.068	373.906	1269.65	3625.3	629.979	2069.83	988.8	1593.09	504.268		0.920873	0.806635	0.600735	0.933695	0.703915	1.06033	0.356549	1.31138	1.48752	1.10453	2.30957	0.440091	0.764884	2.09246	0.9429	2.3544	0.56594	14.7309	1.26262	0.865915	3.45701	1.02622	1.48235	3.32962	1.21071	31.362	4.74493	12.1387	2.46031	1.97375		0.776081	0.873174	0.836764	1.30599	3.46614	7.3378
Q9UGM5	HUMAN	FETUB	FETUB	Fetuin-B OS=Homo sapiens OX=9606 GN=FETUB PE=1 SV=2	#N/A	2	0	0	97.5417	176.942	395.647	833.002	108.68	83.1786	331.607	331.478	908.624	806.461	0	0	0	0	0	0	0	0	0	0	0	0	0	0	0	0	0	0	0	0	0	0	0	0	0	0	0	0		3.05123				0.765353						3.05004					2.88284							6.06959	8.36054			7.42051					3.05123	0.765353	1.90829	3.05004	2.88284	7.28355
H0YIN7	HUMAN	H0YIN7	H0YIN7	Peptidase_M24 domain-containing protein (Fragment) OS=Homo sapiens OX=9606 PE=1 SV=3	#N/A	1	1	0	47.3956	52.3536	168.67	336.734	128.993	52.1739	65.9228	619.047	198.854	393.791	18.0408	22.543	108.841	30.1218	18.7745	18.8537	70.7756	286.517	178.51	18.6734	41.8949	404.865	40.1739	20.598	20.1635	0	0	0	0	0	0	0	0	0	0	0	0	0		0.511057	0.692159		0.835591	0.404471	0.695907		2.62341	0.668711	1.11651	4.79907			0.698842		3.38188		4.03438				1.5529	6.7516	1.54158		10.6202	3.05281	6.61676	15.007			0.601608	1.13984	0.960433	1.82078	2.98972	7.26499
P30825	HUMAN	SLC7A1	SLC7A1	High affinity cationic amino acid transporter 1 OS=Homo sapiens OX=9606 GN=SLC7A1 PE=1 SV=1	#N/A	0	1	0	0	0	0	0	0	0	0	0	0	0	197.544	99.6996	178.591	73.3672	66.6792	151.142	119.501	498.29	753.094	66.007	203.532	156.474	75.5081	62.683	61.0962	0	0	0	0	0	0	0	0	0	0	0	0	0			0.993646		1.50084		1.00376		1.79892	2.97376	1.10444				2.27523				2.68845				3.06389				7.50108		11.3368	2.35551			0.993646	1.43451	1.32429	2.11781	2.87617	7.06446
A0A2R8YGF8	HUMAN	ACTB	ACTB_Isoform_1	Actin, cytoplasmic 1 (Fragment) OS=Homo sapiens OX=9606 GN=ACTB PE=1 SV=1	#N/A	0	2	0	0	0	0	0	0	0	0	0	0	0	46.2464	75.7375	3049.95	263.162	0	55.0786	1015.39	876.193	617.777	126.031	245.976	1046.24	231.795	82.136	51.8192	0	0	0	0	0	0	0	0	0	0	0	0	0			1.03375		0.621224				8.32854	0.379328	2.15854				0.451773				25.0166				2.01757				7.18682		5.0672	8.5816			1.03375	4.47488	3.32784	0.996547	13.5171	6.94521
J3KPA1	HUMAN	CRISP3	CRISP3	Cysteine-rich secretory protein 3 OS=Homo sapiens OX=9606 GN=CRISP3 PE=1 SV=1	#N/A	4	6	1	438.716	551.447	952.981	727.632	477.925	448.544	497.284	990.918	1103.82	1372.41	190.382	127.521	848.115	149.745	109.609	262.49	242.272	4280.79	1097.74	58.8721	146.774	319.772	141.683	135.224	96.2964	57.5201	66.0647	76.8234	51.2572	61.3032	44.3752	70.2713	59.2415	65.5124	79.1958	52.2762	48.4094	60.642		1.04051	0.473244	1.2015	1.02508	0.938525	0.881091	0.813839	1.9475	1.53039	1.20373	2.07337	1.21162	0.940055	2.11003	0.958744	1.9249	1.05492	6.81759	1.40894	1.1243	1.08649	1.17985	1.46972	2.30961	1.28877	34.4112	2.8716	8.8242	2.57049	1.45245		0.905082	1.12121	1.04016	1.43256	2.08528	6.89975
A0A3B3ISU3	HUMAN	FCGR3B	FCGR3B	Low affinity immunoglobulin gamma Fc region receptor III-B OS=Homo sapiens OX=9606 GN=FCGR3B PE=1 SV=1	#N/A	1	0	0	8.93739	13.1217	20.3011	10.527	4.29941	3.74464	10.2186	9.91325	49.7927	34.1465	0	0	0	0	0	0	0	0	0	0	0	0	0	0	0	0	0	0	0	0	0	0	0	0	0	0	0	0		2.37675				0.870967						2.30572					1.84061							0.954438	11.5813			7.94213					2.37675	0.870967	1.62386	2.30572	1.84061	6.82595
X6R8F3	HUMAN	LCN2	LCN2	Neutrophil gelatinase-associated lipocalin OS=Homo sapiens OX=9606 GN=LCN2 PE=1 SV=1	#N/A	17	25	11	2166.73	2725	4589.38	5334.22	2001.7	1805.59	2128.84	7406.83	7255.61	12913.2	1079.18	1008.26	12178.2	917.902	689.124	1601.03	1361.71	20670.7	6496.04	682.845	1256.56	2448.54	1082.06	788.337	835.514	841.529	247.912	1033.49	382.707	976.148	204.956	936.513	3046.97	320.283	2971.28	525.89	612.826	227.426		1.06351	0.757058	0.76235	1.11784	0.902029	0.764021	0.487844	1.50971	1.19647	1.01766	3.70027	0.590091	0.910935	1.77503	1.25174	1.87638	2.00304	13.5018	2.45996	2.32347	7.2525	1.39312	2.18091	3.62473	2.22912	22.9173	6.45114	7.20205	2.71466	7.07235		0.860974	0.956289	0.920546	1.49174	4.40147	6.79903
P23083	HUMAN	IGHV1-2	IGHV1-2	Immunoglobulin heavy variable 1-2 OS=Homo sapiens OX=9606 GN=IGHV1-2 PE=1 SV=2	#N/A	1	0	1	55.7762	108.052	155.303	354.384	70.1741	129.861	103.527	172.982	139.859	255.159	0	0	0	0	0	0	0	0	0	0	0	0	0	0	0	94.1875	23.2326	31.873	23.5562	27.7887	27.1379	75.886	16.6364	27.3144	603.919	19.4388	34.2869	23.0714		1.47528		0.952413		1.85055		0.946259				2.46504	0.810088	0.821371		0.677804	1.89593	3.28418		1.11137	0.968954	0.580089		4.3263	1.99304	2.64604		3.63609			21.0578		1.21385	1.39841	1.30613	1.19357	1.56811	6.73185
Q08477	HUMAN	CYP4F3	CYP4F3	Cytochrome P450 4F3 OS=Homo sapiens OX=9606 GN=CYP4F3 PE=1 SV=2	#N/A	4	8	0	455.979	512.832	714.503	904.978	552.704	498.719	542.428	1140.46	1254.54	2203.15	353.753	253.879	3666.15	302.925	188.223	414.679	373.057	4672.39	2757.74	143.66	350.751	1032.32	347.077	214.616	226.454	0	0	0	0	0	0	0	0	0	0	0	0	0		0.981408	0.546826		0.966364	0.902326	0.71645		1.42	1.34652	1.15305	2.06341			1.57843		1.47501		13.9548				1.3351	1.86822	2.26983		17.785	3.98613	10.497	3.92942			0.764117	1.00129	0.922229	1.53535	5.58831	6.7226
P20061	HUMAN	TCN1	TCN1	Transcobalamin-1 OS=Homo sapiens OX=9606 GN=TCN1 PE=1 SV=2	#N/A	3	2	0	276.49	389.17	872.824	707.097	234.45	184.491	211.25	1602.94	848.159	2581.62	54.3255	71.0505	461.501	43.1424	43.1993	65.5466	53.9717	731.714	213.805	20.7444	65.1336	93.4588	51.3875	37.2211	45.4444	0	0	0	0	0	0	0	0	0	0	0	0	0		0.901044	0.464244		1.59005	0.786908	0.966766		1.20784	1.21576	0.965494	6.83704			1.46688		2.62243		10.328				1.45764	2.1245	3.61766		16.3752	11.0114	4.7848	2.09154			0.682644	1.13789	0.986143	2.6213	4.8027	6.66751
P08311	HUMAN	CTSG	CTSG	Cathepsin G OS=Homo sapiens OX=9606 GN=CTSG PE=1 SV=2	#N/A	54	104	29	5170.04	4668.29	12881.3	15752.6	4701.47	3813.87	4424.25	18315.7	10012.2	40794.5	3531.27	4315.38	34028.1	2517.75	2080.19	3156.59	2484.55	38290.6	16225.1	1663.87	3082.33	15066.6	2307.06	2014.02	2239.59	2200.98	1140.59	2646.91	1625.1	2656.04	1150.65	2915	4929.62	1425.8	8874.14	1592.81	1915.78	1404.11		0.941035	0.76084	0.858941	1.9733	0.811209	0.95121	0.693185	1.13611	1.61475	1.15129	3.89573	0.687125	0.979006	1.44342	0.959556	2.6186	1.32594	15.56	1.59458	1.60008	2.96975	1.40946	3.20229	2.12958	1.75608	17.5092	8.67696	7.41928	6.8895	5.34604		0.853605	1.113	1.01573	1.53298	3.86835	6.61612
F5H077	HUMAN	RAP1B	RAP1B_Isoform_2	Ras-related protein Rap-1b (Fragment) OS=Homo sapiens OX=9606 GN=RAP1B PE=1 SV=8	#N/A	2	2	0	83.0003	111.875	76.3605	835.28	161.082	74.2396	98.7293	836.179	115.064	636.187	12.9824	16.3032	461.858	45.3565	4.71343	12.6936	102.781	185.362	284.328	39.6216	72.711	394.821	62.4415	15.1978	20.6562	0	0	0	0	0	0	0	0	0	0	0	0	0		0.612913	1.20926		0.497577	0.460881	0.143855		3.13691	0.396225	1.38429	5.19102			0.38741		0.783687		14.096				2.21915	8.57247	0.714319		5.65729	3.94946	8.67774	12.05			0.911086	1.05981	1.01023	1.83974	5.69962	6.60355
O75594	HUMAN	PGLYRP1	PGLYRP1	Peptidoglycan recognition protein 1 OS=Homo sapiens OX=9606 GN=PGLYRP1 PE=1 SV=1	#N/A	3	3	1	421.194	572.714	1286.11	960.012	468.793	472.31	569.75	1675.59	2001.63	2902.49	202.79	108.663	2058.09	143.208	84.6102	229.521	198.797	2427.43	1319.52	75.5745	146.463	238.782	127.722	94.159	111.072	61.2836	34.0063	49.1028	40.1875	42.9312	32.8319	59.9901	91.724	38.9062	97.7237	42.6891	42.7025	38.2386		1.21535	0.680947	0.961345	0.979083	1.0075	0.762361	0.811255	1.79122	1.8272	1.29035	3.57427	0.840273	0.993006	2.06805	1.05482	2.58799	1.51428	18.544	1.2133	1.0608	2.26644	1.31967	1.93179	4.26975	1.48231	21.8718	6.1914	11.8893	2.1515	2.41469		0.952549	1.07028	1.02613	1.66399	4.07236	6.52531
P13688	HUMAN	CEACAM1	CEACAM1	Carcinoembryonic antigen-related cell adhesion molecule 1 OS=Homo sapiens OX=9606 GN=CEACAM1 PE=1 SV=2	#N/A	2	2	0	172.428	181.277	416.051	274.182	265.252	176.417	268.253	573.018	593.047	1388.04	30.6832	21.7032	443.481	45.1166	26.1916	42.9163	46.9397	626.696	272.989	27.9707	42.7568	146.641	41.932	35.4276	26.954	0	0	0	0	0	0	0	0	0	0	0	0	0		1.01131	0.804422		0.624173	0.665093	0.753256		1.34996	0.882431	1.29753	2.16028			1.23425		2.35253		12.7543				1.22966	1.55034	2.23579		18.0234	5.23291	7.85101	4.21731			0.907868	0.84812	0.868036	1.39362	5.44549	6.51846
P02788	HUMAN	LTF	LTF	Lactotransferrin OS=Homo sapiens OX=9606 GN=LTF PE=1 SV=6	#N/A	141	249	68	14440.9	20508.3	41135	43334	14927.1	11980.9	17217.8	62540.3	60805.6	100003	11788.6	10185.3	82789.2	8137.98	6469.14	13183.8	10687.8	179043	57248.7	5388.26	9928.42	17866.9	9344.4	7597.7	6532.34	5076.97	2565.25	10033	4748.1	8414.85	2253.47	8735.96	28911.6	4178.35	23389.5	5444.47	8998.5	3036.18		1.15346	0.688612	0.694385	1.30166	0.80263	0.826747	0.374497	1.36588	1.50657	1.04002	4.18972	0.426309	0.789069	1.68488	0.904797	2.35399	0.843723	10.5803	1.66735	1.39843	4.80471	1.26884	2.47982	4.0735	1.4518	22.8814	6.69943	7.3163	2.28336	3.88701		0.845486	0.934284	0.900985	1.50591	3.27391	6.38408
P35612	HUMAN	ADD2	ADD2	Beta-adducin OS=Homo sapiens OX=9606 GN=ADD2 PE=1 SV=3	#N/A	5	16	0	1031.18	873.189	652.722	691.646	1437.41	1196.92	741.294	1196.63	776.305	3397.63	595.021	768.95	1095.44	975.986	829.649	784.26	642.225	7895.49	11414	524.376	968.581	862.025	552.496	543.817	664.242	0	0	0	0	0	0	0	0	0	0	0	0	0		0.515715	0.893541		1.3103	0.832692	1.41373		1.09436	1.01392	1.66309	0.832487			1.33639		0.685499		1.86664				1.65047	0.726378	0.540072		13.454	2.36372	19.4496	1.4689			0.704628	1.16277	1.01006	1.21147	1.40087	6.33378
Q6ZU65	HUMAN	UBN2	UBN2	Ubinuclein-2 OS=Homo sapiens OX=9606 GN=UBN2 PE=1 SV=2	#N/A	2	3	0	73.8677	60.7838	175.668	92.1088	92.1593	86.6505	127.659	88.9605	112.306	99.0193	162.704	124.976	155.141	243.356	104.685	150.861	117.209	1098.19	2592.31	206	269.215	192.03	121.214	112.002	107.236	0	0	0	0	0	0	0	0	0	0	0	0	0		1.3852	1.81523		1.10127	0.940225	0.922464		1.03283	1.43372	2.14441	0.965291			1.32936		2.60923		1.36708				2.37227	1.36811	1.21861		9.67706	1.07444	22.843	1.69213			1.60022	0.999195	1.19954	1.46819	2.11619	6.31222
P08397	HUMAN	HMBS	HMBS	Porphobilinogen deaminase OS=Homo sapiens OX=9606 GN=HMBS PE=1 SV=2	#N/A	10	11	0	2499.82	2467	1723.86	1235.62	1905.79	1766.26	1652.77	2484.74	2159.5	18030.9	496.941	516.253	556.322	954.109	604.586	678.43	450.52	4085.38	10094.4	722.691	804.371	734.002	572.277	531.348	586.084	0	0	0	0	0	0	0	0	0	0	0	0	0		0.867235	1.2831		0.916584	0.926786	1.07342		0.799878	0.882296	1.69398	1.30379			1.20452		0.69415		0.987724				1.42812	0.497548	1.13313		7.2534	9.46112	17.9222	1.30319			1.07517	0.929166	0.977834	1.27115	1.03667	6.26177
Q16769	HUMAN	QPCT	QPCT	Glutaminyl-peptide cyclotransferase OS=Homo sapiens OX=9606 GN=QPCT PE=1 SV=1	#N/A	0	1	0	0	0	0	0	0	0	0	0	0	0	22.0077	37.7888	377.298	48.3065	30.3722	47.1118	57.0336	343.012	344.622	35.8431	49.1098	88.2564	48.5235	40.527	34.9275	0	0	0	0	0	0	0	0	0	0	0	0	0			0.867326		0.914409		0.734941		1.38009	0.532539	1.16891				1.14				9.12981				1.18835				8.30015		8.33912	2.13562			0.867326	1.00981	0.974192	0.947152	5.15908	6.25829
Q9HD89	HUMAN	RETN	RETN	Resistin OS=Homo sapiens OX=9606 GN=RETN PE=1 SV=1	#N/A	4	13	3	214.244	170.986	751.101	454.715	186.541	168.197	191.034	1024.46	386.031	1110.48	218.342	187.487	858.139	176.231	141.181	425.89	152.811	4101.07	1663.66	123.552	237.076	584.604	266.737	187.173	145.04	193.924	64.2087	129.424	59.8059	128.529	58.3006	140.033	447.756	64.4593	330.284	69.0664	74.6012	51.2847		1.02408	0.618845	1.02409	0.93908	0.901662	0.707143	0.926245	0.765393	1.09363	0.8827	5.49187	1.02011	0.950161	2.13319	1.09729	3.8995	3.08095	4.29822	2.05622	2.04199	7.11368	1.18746	2.36075	2.06942	2.22475	20.5413	5.953	8.3329	2.92815	5.24736		0.889007	0.847905	0.863318	1.80985	3.38257	6.20721
O14798	HUMAN	TNFRSF10C	TNFRSF10C	Tumor necrosis factor receptor superfamily member 10C OS=Homo sapiens OX=9606 GN=TNFRSF10C PE=1 SV=3	#N/A	0	5	0	0	0	0	0	0	0	0	0	0	0	219.924	143.686	548.255	224.897	187.133	248.669	238.528	2725.8	804.197	133.643	211.566	269.522	233.34	216.684	185.826	0	0	0	0	0	0	0	0	0	0	0	0	0			0.630542		0.677925		0.882909		1.1254	1.03762	1.06108				1.17324				2.58672				0.998189				12.8606		3.79427	1.27163			0.630542	0.89541	0.829193	1.09065	1.79245	5.9755
E9PND2	HUMAN	CSRP1	CSRP1_Isoform_1	Cysteine and glycine-rich protein 1 (Fragment) OS=Homo sapiens OX=9606 GN=CSRP1 PE=1 SV=1	#N/A	0	1	0	0	0	0	0	0	0	0	0	0	0	57.9463	63.589	162.547	26.6376	12.163	27.2846	53.8609	165.436	109.05	15.057	95.259	179.395	42.0939	16.1403	18.16	0	0	0	0	0	0	0	0	0	0	0	0	0			0.591289		2.49714		0.47764		2.11512	2.27555	1.04606				1.07147				6.38323				3.74082				6.4967		4.2824	7.04486			0.591289	1.69663	1.4203	1.46436	5.06203	5.94132
C9JIS1	HUMAN	GNB2	GNB2_Isoform_1	Guanine nucleotide-binding protein G(I)/G(S)/G(T) subunit beta-2 (Fragment) OS=Homo sapiens OX=9606 GN=GNB2 PE=1 SV=1	#N/A	1	1	1	113.77	117.402	468.213	1040.3	545.977	53.6514	139.701	1309.97	461.578	1415.85	19.0588	29.9903	273.9	64.0463	12.2147	17.7864	65.5098	330.061	232.086	42.2546	48.8656	221.391	92.2631	30.5156	21.1101	45.3013	4.12335	21.7759	9.97004	4.12335	8.67755	24.9348	41.7334	7.83717	245.963	16.1021	24.2031	4.86265		0.255873	0.880985	0.539272	0.625281	0.0982668	0.25467	0.597098	1.36584	0.397365	1.33533	2.39932	0.283725	0.686033	0.370836	1.10798	4.05078	3.11716	5.71066	1.49839	0.283725	2.87165	1.01882	9.00022	0.845416	1.71575	6.88158	2.59325	4.83886	4.61588	16.9246		0.55871	0.588231	0.577161	0.940084	2.65017	5.92694
P01715	HUMAN	IGLV3-1	IGLV3-1	Immunoglobulin lambda variable 3-1 OS=Homo sapiens OX=9606 GN=IGLV3-1 PE=1 SV=2	#N/A	1	2	0	179.622	279.083	1906.3	2955.09	141.055	41.5458	335.838	842.187	1164.44	871.978	965.77	334.389	584.256	293.925	262.144	1047.63	877.355	468.239	811.184	264.944	268.164	231.962	194.277	179.9	183.611	0	0	0	0	0	0	0	0	0	0	0	0	0		2.3809	1.42497		1.79847	0.294536	1.40991		4.71876	5.19429	1.58085	5.97063			5.63455		8.31164		3.14236				1.44229	12.8845	8.25524		2.51838	6.18183	4.36287	1.24759			1.90294	2.05542	2.00459	4.59508	4.29876	5.9084
C9K0S6	HUMAN	TUBA8	TUBA8_Isoform_1	Tubulin alpha-8 chain (Fragment) OS=Homo sapiens OX=9606 GN=TUBA8 PE=1 SV=1	#N/A	2	1	0	104.422	152.775	433.927	1956.95	212.627	58.7353	160.881	675.416	699.666	1003.07	19.3378	21.2772	124.169	24.8355	13.9176	16.7582	46.7851	69.7263	98.7558	20.5358	66.0188	97.2824	32.2296	15.6929	19.6338	0	0	0	0	0	0	0	0	0	0	0	0	0		0.756634	0.911942		0.944864	0.276236	0.618044		2.0776	0.858741	1.10288	3.17653			0.744188		3.37428		5.51402				2.93172	15.2175	3.29058		3.09636	4.71749	4.38549	4.32006			0.834288	0.979186	0.930887	1.47058	3.94	5.83791
P04003	HUMAN	C4BPA	C4BPA	C4b-binding protein alpha chain OS=Homo sapiens OX=9606 GN=C4BPA PE=1 SV=2	#N/A	7	3	0	695.4	950.884	4217.15	11563.5	862.762	371.529	1019.22	2311.18	4348.25	3868.75	857.949	1191.29	688.684	316.867	177.478	522.024	243.184	1373.85	840.621	239.669	707.405	914.637	425.765	225.947	180.429	0	0	0	0	0	0	0	0	0	0	0	0	0		1.18135	0.864046		4.29479	0.430627	0.639837		0.876718	3.09304	1.14236	2.67882			1.88198		5.12324		2.48282				2.55031	14.048	5.03992		4.95297	4.48415	3.03057	3.29741			1.0227	1.56049	1.38123	2.19905	3.38546	5.80884
Q15744	HUMAN	CEBPE	CEBPE	CCAAT/enhancer-binding protein epsilon OS=Homo sapiens OX=9606 GN=CEBPE PE=1 SV=2	#N/A	4	4	0	383.409	342.464	695.051	1253.84	431.523	347.652	462.834	1733.68	447.024	3933.32	155.537	128.783	1922.7	118.176	99.5607	130.466	105.149	950.902	526.912	95.358	173.595	897.759	141.193	92.3317	102.51	0	0	0	0	0	0	0	0	0	0	0	0	0		1.07256	0.851325		1.14973	0.805641	0.888845		0.938739	1.38858	1.05504	4.01759			1.16475		1.91508		17.1652				1.5498	3.45472	1.03592		8.48934	9.11498	4.7041	8.01489			0.961942	0.945739	0.95114	1.90649	6.8767	5.80232
P00918	HUMAN	CA2	CA2	Carbonic anhydrase 2 OS=Homo sapiens OX=9606 GN=CA2 PE=1 SV=2	#N/A	24	17	8	9351.29	9722.37	2788.86	8031.59	2169.14	2324.21	2892.15	4556.11	6713.06	29510.5	1407.52	648.15	1271.15	950.134	648.641	714.993	863.944	5790.55	17198.1	1164.06	2272.29	736.158	914.761	862.642	1123.03	868.404	821.139	1832.73	1720.17	3284.65	573.901	947.989	1237.81	1145.39	4036.35	1715.94	1429.45	1040.67		1.33332	1.20402	0.927397	0.670399	1.07149	0.670906	0.464673	0.8936	1.45584	0.982749	2.10042	0.664856	1.39278	0.739536	1.38936	0.292431	0.703125	1.31478	1.48392	2.6595	1.00223	2.35029	0.842166	3.0948	0.767563	5.98932	13.6047	17.7885	0.761428	3.26813		1.15491	0.754213	0.904475	1.2465	1.4009	5.76458
P14780	HUMAN	MMP9	MMP9	Matrix metalloproteinase-9 OS=Homo sapiens OX=9606 GN=MMP9 PE=1 SV=3	#N/A	25	41	7	2146.93	2948.12	8033.8	7732.72	2110.42	1216.76	2112.62	3837.15	10185.8	7722.89	2111.99	1455.59	8707.9	1745.48	1362.43	1980.59	1986.22	22585.4	9530.03	802.039	1617.66	1465.16	1270.04	1160.3	1106.59	468.046	344.717	617.98	360.195	642.461	272.761	757.803	1491.44	354.563	1117.99	376.969	317.902	353.691		1.00104	0.680284	1.05589	1.23462	0.576548	1.15561	0.812279	1.6847	1.79138	1.48051	1.81819	1.02657	1.07266	1.67992	1.12261	3.15357	1.39384	7.38599	1.84034	1.91324	4.4415	1.37208	3.03538	4.82641	2.25673	19.1568	3.65941	8.08331	1.24274	3.32936		0.912404	1.09275	1.02512	1.42741	3.07151	5.69876
Q8TBM8	HUMAN	DNAJB14	DNAJB14	DnaJ homolog subfamily B member 14 OS=Homo sapiens OX=9606 GN=DNAJB14 PE=1 SV=1	#N/A	1	5	1	43.6945	57.9127	158.355	1621.11	329.203	89.8041	89.8041	2430.73	186.262	1296.03	460.28	429.583	539.926	359.602	349.01	392.497	394.484	458.028	438.13	383.256	414.238	430.126	397.238	307.545	357.621	53.2422	52.0382	61.8799	65.2688	50.1938	48.2001	61.627	58.8526	59.3277	172.339	44.0957	48.5108	48.9245		0.272792	1.08223	1.21779	1.21305	0.272792	0.985529	0.989377	1.11394	1.29973	1.01544	7.3837	1.06816	1.33974	1.10833	0.905128	3.11701	1.09287	1.52463	1.27017	1.0303	1.20803	1.16972	31.9094	0.565796	1.26498	1.29337	3.93687	1.23719	1.21458	3.53751		0.857604	0.914937	0.893437	2.01717	1.48753	5.61996
A1X283	HUMAN	SH3PXD2B	SH3PXD2B	SH3 and PX domain-containing protein 2B OS=Homo sapiens OX=9606 GN=SH3PXD2B PE=1 SV=3	#N/A	4	0	0	496.907	1595.41	1011.49	3132.03	358.227	486.057	622.289	1261.31	3159.87	1723.84	0	0	0	0	0	0	0	0	0	0	0	0	0	0	0	0	0	0	0	0	0	0	0	0	0	0	0	0		1.73714				1.35684						3.52099					0.966859							2.99384	8.82086			4.81213					1.73714	1.35684	1.54699	3.52099	0.966859	5.54228
P16157	HUMAN	ANK1	ANK1	Ankyrin-1 OS=Homo sapiens OX=9606 GN=ANK1 PE=1 SV=3	#N/A	38	48	12	13740	12304.6	4265.28	10266.8	3714.92	3303.24	4380.28	8896.13	10718.3	33071.2	2526.34	2124.75	2627.55	2416.28	1590.27	2296.14	1762.47	21120.8	26958.2	1763.17	4237.8	1952.49	1877.72	1772.64	1702.32	849.324	835.96	1228.17	757.077	1785.96	752.994	1297.5	877.234	778.046	1932.56	1355.89	922.14	819.634		1.17911	0.9882	0.893395	1.19085	0.889182	0.891295	0.864629	0.987804	1.41593	1.35424	2.3947	0.959894	0.869317	1.28691	1.5569	0.327536	0.97524	1.47265	1.41025	2.05073	1.00729	2.37515	0.788402	2.8852	1.48986	11.8375	8.90225	15.1092	1.09431	2.21907		1.02023	0.964752	0.985558	1.40541	1.37412	5.54072
A0A096LPE2	HUMAN	SAA2-SAA4	SAA2-SAA4	SAA2-SAA4 readthrough OS=Homo sapiens OX=9606 GN=SAA2-SAA4 PE=3 SV=1	#N/A	1	4	2	70.5539	57.1535	686.421	1264.29	152.112	47.7681	86.9958	71.3695	504.031	167.441	1025.68	683.197	78.384	113.248	104.947	230.806	120.883	614.068	184.905	58.063	2169.62	149.411	177.408	55.6791	82.5286	573.363	95.3744	483.474	107.118	312.308	130.527	586.73	346.959	133.926	481.469	101.247	91.8223	116.436		0.571919	0.551903	1.28615	6.49395	0.314032	0.997546	1.25351	1.14902	9.74933	1.07645	0.46919	0.915922	1.02871	2.19387	0.972319	10.7499	5.50626	0.745059	4.64301	2.99924	3.332	20.6228	19.7998	3.31355	5.63463	5.83687	1.10077	1.75756	1.42018	4.62376		0.803323	2.04161	1.57725	2.34368	6.9426	5.43589
E7ER45	HUMAN	MGAM	MGAM	Maltase-glucoamylase, intestinal OS=Homo sapiens OX=9606 GN=MGAM PE=1 SV=2	#N/A	2	10	0	83.9606	128.935	332.118	289.025	100.78	102.904	140.984	333.595	541.084	480.713	824.708	819.056	2860.27	706.294	566.028	945.329	870.927	7503.12	4239.15	353.869	929.775	790.378	718.407	580.129	613.893	0	0	0	0	0	0	0	0	0	0	0	0	0		1.39892	0.555109		1.28484	1.02107	0.88792		1.36621	1.29371	1.10795	3.31013			1.48292		3.12001		4.48686				1.45853	2.71518	5.36896		11.77	4.76992	6.6499	1.23985			0.977017	1.14001	1.08568	1.79868	3.0218	5.41898
P11277	HUMAN	SPTB	SPTB	Spectrin beta chain, erythrocytic OS=Homo sapiens OX=9606 GN=SPTB PE=1 SV=5	#N/A	65	82	10	24098.3	23658.4	8111.33	19753.4	6806.97	6147.66	9229.35	16165	19751	52699.8	5100.97	4327.57	4565.8	4404.92	2584.6	4359.04	3492.71	38124.7	50271.4	3169.35	7920.42	3429.2	3664.81	2695	3426.74	1016.35	938.628	1746.21	1133.48	1892.8	825.088	1548.59	1255.21	1220.83	2443.81	1626.92	1085.17	1112.53		1.35587	0.971543	1.11101	1.32659	0.903142	0.792292	0.750866	1.07067	1.56367	1.3503	2.37478	0.854192	1.03152	1.33623	1.48057	0.339694	0.924923	1.39961	1.58913	1.72253	1.1423	2.42795	0.827253	2.90158	1.40928	11.6869	7.74204	15.4104	1.0512	2.22398		1.14614	0.968711	1.03525	1.42732	1.36373	5.40657
Q5TA02	HUMAN	GSTO1	GSTO1_Isoform_1	Glutathione-dependent dehydroascorbate reductase (Fragment) OS=Homo sapiens OX=9606 GN=GSTO1 PE=1 SV=1	#N/A	0	1	0	0	0	0	0	0	0	0	0	0	0	2.54022	2.20735	29.6369	6.92918	2.49939	2.46894	14.0962	20.6942	20.7483	5.19941	9.10036	36.7114	7.68405	3.51883	3.47977	0	0	0	0	0	0	0	0	0	0	0	0	0			1.06236		0.451011		0.510683		2.88018	0.519025	1.41579				0.50446				6.05549				1.85941				4.2283		4.23935	7.50097			1.06236	1.28062	1.22606	0.813091	3.95745	5.32287
P00738	HUMAN	HP	HP	Haptoglobin OS=Homo sapiens OX=9606 GN=HP PE=1 SV=1	#N/A	22	22	26	4701.84	5686.13	15508.5	15690.4	5129.54	3242.08	4130.9	11620.7	12680.1	24373.6	3447.22	1898.07	11898.6	1804.24	852	2524.15	1974.93	16727.4	9520.77	1293.92	2950.91	2796.31	1360.75	1236.3	941.501	1117.21	565.455	2188.5	737.64	1524.3	884.15	2402.74	3252.72	776.451	3367.53	875.836	729.282	1034.65		0.805316	1.09699	0.880362	1.60919	0.632042	0.72233	1.00247	1.67436	2.92257	1.52965	2.26545	0.641129	0.836358	2.13999	0.993048	2.98585	1.26672	10.0877	2.48138	1.72829	3.68802	2.5018	3.02088	2.47198	2.7243	14.1816	4.75161	8.07176	2.37073	3.8182		0.927555	1.12808	1.05288	1.61831	3.53426	5.17638
P12429	HUMAN	ANXA3	ANXA3	Annexin A3 OS=Homo sapiens OX=9606 GN=ANXA3 PE=1 SV=3	#N/A	19	29	12	2831.31	4910.46	5693.23	13443.1	2281.78	1242	2196	13285.4	8947.03	13160.3	1958.72	1580.15	17836.7	1319.72	879.869	1913.06	1642.91	18831	6909.87	1326.5	2307.29	3832.98	1564.43	1212.55	1333.17	1372.01	666.097	2192.04	992.212	1650.65	662.733	1764.9	4676.11	1063.69	6013.87	1126.52	1530.33	875.051		0.962407	0.96821	0.884422	1.15335	0.544312	0.642216	0.551042	1.19916	1.42967	0.963263	5.82238	0.553839	0.824995	1.39635	0.936666	1.47078	1.14079	13.019	1.82261	1.37246	3.88805	1.68409	3.47289	3.92108	1.46746	13.7448	5.76757	5.04351	2.79769	5.00035		0.938346	0.818017	0.86314	1.70388	3.48539	5.15191
A0A087X1N7	HUMAN	NEB	NEB	Nebulin OS=Homo sapiens OX=9606 GN=NEB PE=1 SV=1	#N/A	0	1	2	0	0	0	0	0	0	0	0	0	0	33.6677	53.1686	434.523	78.648	30.9283	27.7976	115.748	415.682	324.745	55.8424	65.7305	461.001	85.6799	34.3766	29.4725	770.73	809.161	471.388	719.503	674.774	761.832	627.683	592.96	709.485	537.98	711.25	753.189	695.143			1.12037	0.979728	1.06672		0.620514	1.05201	2.32225	0.675475	1.57791		1.11737	0.993561	0.557703	0.982165		1.0643	8.71784	0.65094	0.931795	0.818818	1.31875			0.866767	8.33983		6.51536	9.24906	0.742896		1.05005	1.26537	1.1936	0.984031	2.25041	5.14278
O60296	HUMAN	TRAK2	TRAK2	Trafficking kinesin-binding protein 2 OS=Homo sapiens OX=9606 GN=TRAK2 PE=1 SV=2	#N/A	0	1	0	0	0	0	0	0	0	0	0	0	0	62.3398	58.3313	56.3879	71.5805	44.1597	76.9245	59.8653	176.243	468.818	56.3929	73.4159	54.338	45.4849	42.9538	48.0258	0	0	0	0	0	0	0	0	0	0	0	0	0			1.23973		1.28234		0.970795		1.31606	1.37046	1.57361				1.69109				1.23962				1.61396				3.87447		10.3064	1.19455			1.23973	1.18973	1.20223	1.54505	1.42679	5.12513
P40261	HUMAN	NNMT	NNMT	Nicotinamide N-methyltransferase OS=Homo sapiens OX=9606 GN=NNMT PE=1 SV=1	#N/A	0	1	0	0	0	0	0	0	0	0	0	0	0	261.917	178.531	213.669	99.6214	14.6775	48.0204	16.8469	151.188	81.5912	23.8563	41.3969	85.4613	31.28	15.6633	15.3491	0	0	0	0	0	0	0	0	0	0	0	0	0			1.14892		8.59803		0.70687		0.811345	12.6139	4.79776				2.31266				10.2903				1.99368				7.28122		3.92943	4.11581			1.14892	3.37208	2.81629	6.57478	6.142	5.10882
P59666	HUMAN	DEFA3	DEFA3	Neutrophil defensin 3 OS=Homo sapiens OX=9606 GN=DEFA3 PE=1 SV=1	#N/A	2	15	1	100.561	107.444	39.8354	343.908	77.4206	25.129	41.4964	205.916	188.187	1335.32	477.875	473.18	824.199	419.649	529.639	519.064	446.558	3205.56	975.77	353.295	378.925	1178.01	396.408	410.152	439.424	180.937	81.8875	39.2499	63.0773	136.862	48.9367	162.628	162.449	74.1982	51.7631	44.6748	44.3438	52.7838		0.535987	0.85064	1.52785	1.13929	0.324578	1.27523	1.00768	1.07519	1.1506	1.0104	2.65971	1.68618	1.29885	1.24977	0.919919	0.383024	3.72576	1.98445	0.808212	2.8182	3.34505	0.91235	3.30674	2.43071	3.34875	7.71814	17.2476	2.3494	2.83635	1.06588		0.971492	0.964394	0.967056	1.42506	1.99672	5.03795
E9PNQ8	HUMAN	THY1	THY1	Thy-1 antigen (Fragment) OS=Homo sapiens OX=9606 GN=THY1 PE=1 SV=1	#N/A	2	0	0	96.4505	200.891	309.901	849.699	276.649	68.5697	171.302	1583.66	324.433	2207.26	0	0	0	0	0	0	0	0	0	0	0	0	0	0	0	0	0	0	0	0	0	0	0	0	0	0	0	0		0.619203				0.247858						5.72445					2.08448							5.7153	1.17272			7.97858					0.619203	0.247858	0.433531	5.72445	2.08448	4.95553
Q8IVF5	HUMAN	TIAM2	TIAM2	T-lymphoma invasion and metastasis-inducing protein 2 OS=Homo sapiens OX=9606 GN=TIAM2 PE=2 SV=4	#N/A	1	0	0	53.7969	313.52	122.014	446.774	60.7858	31.7065	347.298	54.0724	341.632	404.596	0	0	0	0	0	0	0	0	0	0	0	0	0	0	0	0	0	0	0	0	0	0	0	0	0	0	0	0		5.71347				0.52161						0.889557					0.664354							2.43264	5.62026			6.65609					5.71347	0.52161	3.11754	0.889557	0.664354	4.903
P02763	HUMAN	ORM1	ORM1	Alpha-1-acid glycoprotein 1 OS=Homo sapiens OX=9606 GN=ORM1 PE=1 SV=1	#N/A	4	4	3	511.88	780.659	1361.62	2945.46	517.104	465.441	592.199	956.237	2038.63	1823.97	609.857	346.466	2323.96	248.378	191.127	392.53	376.919	2569.48	603.777	236.615	565.924	769.617	242.203	177.653	178.098	166.301	84.2488	241.315	123.428	249.7	143.284	420.509	468.757	82.7889	290.858	103.911	100.886	105.753		1.14522	1.18712	0.801291	1.73826	0.900091	0.958903	1.38681	1.89104	3.05972	1.24614	1.84922	0.815422	1.19463	1.96937	1.00573	2.10688	1.60958	11.6596	2.33562	2.41678	4.53697	2.8393	4.55763	3.9424	4.06999	12.8914	3.52728	3.02921	3.86125	2.81514		1.04455	1.37502	1.25109	1.59146	3.92924	4.83678
Q7Z7L7	HUMAN	ZER1	ZER1	Protein zer-1 homolog OS=Homo sapiens OX=9606 GN=ZER1 PE=1 SV=1	#N/A	3	0	0	1554.36	1385.71	370.044	605.984	309.223	492.006	490.032	707.202	749.505	3562.2	0	0	0	0	0	0	0	0	0	0	0	0	0	0	0	0	0	0	0	0	0	0	0	0	0	0	0	0		1.58472				1.5911						2.28703					0.251725							0.412225	2.42383			11.5199					1.58472	1.5911	1.58791	2.28703	0.251725	4.7853
Q9P0M2	HUMAN	AKAP7	AKAP7	A-kinase anchor protein 7 isoform gamma OS=Homo sapiens OX=9606 GN=AKAP7 PE=1 SV=2	#N/A	1	1	1	132.31	133.892	141.629	116.478	194.171	178.525	205.431	171.134	199.642	277.854	132.357	126.374	1399.68	161.453	85.3369	103.839	284.855	1325.51	928.747	142.316	166.435	2493.97	209.965	135.66	103.06	114.053	87.8355	207.257	133.977	131.282	79.4861	184.779	155.822	116.983	208.026	128.781	119.099	129.321		1.05799	0.951556	0.941815	0.84496	0.919422	0.57058	0.639934	1.9046	0.884965	1.07951	0.881358	0.707154	1.07863	0.694287	1.0368	1.06407	0.918228	9.35856	1.6686	1.05694	1.25451	1.11282	0.875111	1.02818	1.48764	8.86262	1.43098	6.20979	16.6752	1.67479		0.983787	0.975899	0.978857	0.908957	2.34767	4.78053
P59665	HUMAN	DEFA1	DEFA1	Neutrophil defensin 1 OS=Homo sapiens OX=9606 GN=DEFA1 PE=1 SV=1	#N/A	40	64	25	2889.2	3280.73	7525.34	17412.4	3405.73	2715.79	3031.55	16282	7763.3	24765.6	2146.47	2072.34	9220.13	2019.03	2261.37	2442.46	2347.38	14322.6	6205.46	2174.79	2337.33	16853.7	2166.29	2211.14	2195.66	3545.31	1433.86	1870.39	1363.19	2083.46	1342.26	2805.97	4421.33	1404.82	6218.52	1575.6	1820.41	1279.22		0.890132	0.992591	0.906446	0.945832	0.797419	1.03211	0.866077	1.07136	0.979663	0.921501	4.78078	0.92518	0.879583	1.11476	1.01664	2.43936	2.28757	4.20813	1.20685	1.34433	2.85281	1.06677	5.64429	2.27948	1.81052	6.53692	7.27174	2.83221	7.69216	4.01243		0.929723	0.942559	0.937745	1.51687	2.20083	4.75997
A0A0G2JMY9	HUMAN	LILRA3	LILRA3	Leukocyte immunoglobulin-like receptor subfamily A member 3 OS=Homo sapiens OX=9606 GN=LILRA3 PE=1 SV=1	#N/A	1	0	0	191.705	267.767	732.492	500.053	176.105	0	619.944	810.484	935.209	1191.58	0	0	0	0	0	0	0	0	0	0	0	0	0	0	0	0	0	0	0	0	0	0	0	0	0	0	0	0		3.52031										4.60227					3.18841							2.17664	5.31052			6.76632					3.52031		3.52031	4.60227	3.18841	4.75116
J3KT24	HUMAN	CD68	CD68	Macrosialin (Fragment) OS=Homo sapiens OX=9606 GN=CD68 PE=1 SV=8	#N/A	0	2	0	0	0	0	0	0	0	0	0	0	0	25.245	17.434	206.668	33.5432	17.6428	21.6287	35.961	167.219	86.8499	31.8502	28.3508	173.158	45.4635	18.0978	26.4764	0	0	0	0	0	0	0	0	0	0	0	0	0			1.06123		0.580891		0.587847		1.1982	0.841147	1.11764				0.720655				6.88603				0.94463				5.57164		2.89378	5.76952			1.06123	0.788978	0.85704	0.893147	3.91533	4.74498
A0A286YES5	HUMAN	IGHE	IGHE	Immunoglobulin heavy constant epsilon (Fragment) OS=Homo sapiens OX=9606 GN=IGHE PE=1 SV=1	#N/A	4	1	0	147.921	84.6516	184.76	72.6208	189.896	216.702	79.4083	1067.23	252.414	679.055	41.1391	46.4828	75.5484	49.2031	119.05	12.8721	81.0291	264.096	98.6421	184.567	46.2064	337.869	7.93928	68.953	15.2592	0	0	0	0	0	0	0	0	0	0	0	0	0		0.418167	6.00858		1.51325	1.14116	3.87569		2.63791	1.33929	1.60181	5.62007			0.419054		1.58884		2.45948				1.50425	0.6245	1.32922		8.59765	3.57593	3.2113	10.9994			3.21337	2.292	2.59913	2.24505	1.85086	4.723
P11597	HUMAN	CETP	CETP	Cholesteryl ester transfer protein OS=Homo sapiens OX=9606 GN=CETP PE=1 SV=2	#N/A	4	5	1	262.928	320.716	1938.87	3725.2	313.676	128.582	661.844	799.554	3274.71	1430.69	1004.01	306.444	372.591	141.784	66.2571	1952.65	110.656	447.533	307.494	442.194	1500.48	629.532	236.817	196.37	311.145	157.399	39.082	240.338	176.995	127.395	35.3802	87.7455	138.991	113.088	207.07	50.4303	72.1647	77.1762		2.10996	1.78224	1.5145	1.23511	0.40992	0.267046	0.473818	0.445995	4.04662	0.571455	2.54898	0.523394	2.37035	7.87008	0.675372	6.64403	2.10792	1.50171	3.21864	1.7061	1.86139	6.04762	12.7653	10.4398	1.1751	1.80376	4.56105	1.23934	2.5373	2.77311		1.80224	0.566378	1.02982	2.65803	3.2982	4.66184
P24158	HUMAN	PRTN3	PRTN3	Myeloblastin OS=Homo sapiens OX=9606 GN=PRTN3 PE=1 SV=3	#N/A	8	11	0	1803.83	1593.75	1920.45	3126.96	927.223	540.414	913.391	2708.87	2948.72	5632.6	431.457	402.09	4124.24	493.471	376.2	482.915	460.63	2673.08	3687.08	446.412	609.003	1386.2	577.427	398.253	435.963	0	0	0	0	0	0	0	0	0	0	0	0	0		0.985082	0.948708		0.854515	0.58283	0.799495		0.978924	0.916925	1.04872	2.92149			1.02628		1.13048		8.76477				1.29424	1.8407	3.18016		5.68078	6.0747	7.83573	2.94593			0.966895	0.803941	0.858259	1.47835	3.72983	4.593
Q6NZI2	HUMAN	CAVIN1	CAVIN1	Caveolae-associated protein 1 OS=Homo sapiens OX=9606 GN=CAVIN1 PE=1 SV=1	#N/A	6	3	0	295.169	796.778	292.044	961.137	337.232	317.669	733.319	785.293	2316.11	5449.68	470.273	482.492	306.647	396.901	499.184	591.291	375.937	498.689	609.795	496.562	1082.84	761.821	1101.73	667.672	595.492	0	0	0	0	0	0	0	0	0	0	0	0	0		2.17452	0.629916		0.612068	0.94199	0.633243		0.476897	0.596567	0.503491	2.32864			0.750086		0.534905		0.388999				1.37364	1.76041	6.86802		0.632614	16.16	0.773558	0.966412			1.40222	0.66605	0.911439	1.0447	0.765848	4.52684
P22792	HUMAN	CPN2	CPN2	Carboxypeptidase N subunit 2 OS=Homo sapiens OX=9606 GN=CPN2 PE=1 SV=3	#N/A	2	0	0	76.9305	134.936	165.584	813.817	120.31	31.494	138.496	163.052	403.716	298.171	0	0	0	0	0	0	0	0	0	0	0	0	0	0	0	0	0	0	0	0	0	0	0	0	0	0	0	0		1.15116				0.261774						1.35526					1.5631							7.68236	3.35563			2.47836					1.15116	0.261774	0.706465	1.35526	1.5631	4.50545
B4DV51	HUMAN	RAN	RAN_Isoform_1	GTP-binding nuclear protein Ran OS=Homo sapiens OX=9606 GN=RAN PE=1 SV=1	#N/A	1	2	0	193.472	229.489	251.001	343.947	437.366	301.992	307.962	1496.49	392.654	1379.67	65.4943	94.2349	675.446	161.804	86.4041	82.2254	180.306	779.803	803.744	148.331	119.042	1065.33	185.205	108.863	78.3891	0	0	0	0	0	0	0	0	0	0	0	0	0		0.70413	1.19475		0.759026	0.690479	0.695952		1.4523	0.527532	1.30327	3.4216			0.662294		1.18688		5.44046				0.958838	1.62638	0.89777		6.28101	3.15449	6.47385	8.58083			0.949438	0.899438	0.916105	1.47867	2.52872	4.50239
E5RJM8	HUMAN	PABPC1	PABPC1_Isoform_1	Polyadenylate-binding protein 1 (Fragment) OS=Homo sapiens OX=9606 GN=PABPC1 PE=1 SV=1	#N/A	1	0	0	38.5058	33.7153	79.7041	88.8453	70.2054	170.894	72.3941	103.538	144.374	616.444	0	0	0	0	0	0	0	0	0	0	0	0	0	0	0	0	0	0	0	0	0	0	0	0	0	0	0	0		1.03118				2.4342						1.47479					2.20722							2.46037	2.05645			8.78057					1.03118	2.4342	1.73269	1.47479	2.20722	4.43247
A0A087WVM2	HUMAN	CD177	CD177	CD177 antigen OS=Homo sapiens OX=9606 GN=CD177 PE=1 SV=1	#N/A	2	3	1	176.285	167.658	1001.89	1037.83	245.918	179.661	147.831	379.692	511.231	2660.25	131.421	185.567	598.654	146.923	84.1044	152.252	205.256	1127.5	255.756	115.948	173.601	158.974	158.37	76.9144	102.493	125.997	21.5045	71.1878	32.0945	119.59	20.935	55.3786	697.85	34.9789	71.1379	27.4687	64.6086	33.7151		0.601138	1.02981	0.711504	1.64814	0.730574	0.746983	0.425839	1.82301	1.16723	1.30491	1.54398	0.437423	0.652834	1.35224	0.558739	5.82589	2.5629	5.31701	1.44803	2.43258	14.195	1.54186	6.03489	2.07887	1.12645	10.014	10.8176	2.27153	1.41195	1.44702		0.780817	1.07491	0.964624	1.00248	4.76046	4.4003
P08246	HUMAN	ELANE	ELANE	Neutrophil elastase OS=Homo sapiens OX=9606 GN=ELANE PE=1 SV=1	#N/A	6	16	6	639.289	370.706	1705.42	1881.09	699.799	639.157	641.504	2359.46	819.749	2762.16	470.726	446.122	3225.69	444.378	428.011	596.882	551.724	5592.18	1430.71	373.357	546.866	1698.59	524.759	416.118	416.994	319.507	301.589	418.08	291.536	328.033	273.336	281.428	542.267	261.951	1448.19	286.6	284.23	252.906		0.916697	0.824872	0.975361	0.985636	0.913344	0.945622	1.01775	1.21895	1.03999	0.981783	3.37162	1.12295	1.08552	1.31872	1.06714	3.37709	1.18967	7.12664	1.5567	1.22142	2.01911	1.20821	3.72494	1.17141	1.04788	12.355	3.94707	3.16092	3.75277	5.39226		0.905643	1.01626	0.974779	1.42682	2.5284	4.31904
O75069	HUMAN	TMCC2	TMCC2	Transmembrane and coiled-coil domains protein 2 OS=Homo sapiens OX=9606 GN=TMCC2 PE=1 SV=3	#N/A	5	8	1	598.719	1038.8	537.547	1041.83	570.782	448.528	648.582	1131	1186.86	5841.15	650.366	706.585	548.853	540.987	318.602	468.757	348.021	2885.49	4833.29	277.537	1109.5	405.141	495.634	386.242	451.462	141.836	141.986	152.045	121.316	125.984	140.557	149.434	143.794	127.565	136.854	123.35	129.908	117.881		1.1363	0.624456	1.02962	1.58981	0.785814	0.716852	1.13449	0.783044	1.46332	1.21722	1.9815	1.14602	0.97919	1.0547	0.995608	0.656537	1.14481	1.23491	1.22721	1.01687	1.16062	2.49637	1.27244	2.07935	1.20614	6.49232	10.2336	10.8749	0.911563	1.1046		0.930127	1.002	0.975049	1.26251	1.27676	4.27186
P21980	HUMAN	TGM2	TGM2	Protein-glutamine gamma-glutamyltransferase 2 OS=Homo sapiens OX=9606 GN=TGM2 PE=1 SV=2	#N/A	12	10	2	2356.47	2140.27	1859.94	2051.29	1583.57	1503.17	1485.96	2984.89	3150.65	9799.61	305.716	376.247	262.207	287.911	233.339	288.069	194.263	1570.97	3242.18	303.796	705.166	251.913	262.59	171.286	282.918	116.138	61.4138	59.2164	61.8153	76.3508	65.868	57.6589	72.0219	67.9978	191.795	83.1202	68.4691	68.2777		0.938359	1.27148	0.994506	1.57471	0.949229	0.976595	0.963358	0.813048	1.27951	1.20499	1.88491	0.898212	0.904084	1.20566	1.21568	0.827239	1.69858	1.09742	0.866074	1.11667	1.05336	2.95133	0.912346	1.98959	0.843294	6.57498	6.1883	13.5695	1.05433	2.80512		1.06811	1.05539	1.06016	1.22758	1.37296	4.24218
Q96AY3	HUMAN	FKBP10	FKBP10	Peptidyl-prolyl cis-trans isomerase FKBP10 OS=Homo sapiens OX=9606 GN=FKBP10 PE=1 SV=1	#N/A	1	1	0	79.9279	147.377	127.72	401.938	90.8024	99.0216	164.412	122.084	137.84	1315.42	32.7231	40.3496	28.2575	17.5345	6.56636	16.9138	15.1128	14.9907	31.4234	25.2531	120.162	71.0713	34.1245	11.5959	15.0318	0	0	0	0	0	0	0	0	0	0	0	0	0		1.81066	1.24702		1.9925	1.09052	0.324253		0.746285	1.6159	0.865872	1.3445			0.835219		1.12378		1.39538				5.93374	3.53655	1.51802		0.740258	14.4866	1.55172	3.50957			1.52884	1.03839	1.20187	1.16537	2.81763	4.22379
P22748	HUMAN	CA4	CA4	Carbonic anhydrase 4 OS=Homo sapiens OX=9606 GN=CA4 PE=1 SV=2	#N/A	1	2	1	55.3213	77.4011	324.201	291.766	67.0073	48.392	83.6351	130.07	372.707	484.235	289.009	158.657	423.499	148.873	186.108	220.224	215.141	875.609	507.543	122.007	283.749	139.431	171.297	124.107	148.826	46.7279	21.4927	55.7036	25.4492	57.9314	18.6332	44.4421	161.275	26.3559	123.281	21.3093	32.4941	22.2188		1.24815	0.823944	0.963425	1.07146	0.722191	1.25684	0.681126	1.4529	1.95176	1.00538	1.94114	0.785653	0.930281	1.48723	0.77895	4.88541	1.70811	2.86001	2.03621	2.11765	5.89531	1.91623	4.39664	5.56218	1.62455	5.91323	7.22661	3.42758	0.941613	4.50647		1.01184	1.0369	1.0275	1.26863	3.05985	4.19986
P01011	HUMAN	SERPINA3	SERPINA3	Alpha-1-antichymotrypsin OS=Homo sapiens OX=9606 GN=SERPINA3 PE=1 SV=2	#N/A	6	2	1	408.82	758.674	1218.43	5091.25	457.361	315.668	544.133	689.779	1388.72	1701.63	172.217	87.9803	395.99	88.6907	14.8077	78.2691	62.7023	150.516	79.7173	30.4948	337.449	90.6786	49.308	19.6896	47.0319	48.0427	13.1123	81.2914	19.134	48.1893	13.4088	68.5755	71.6054	19.1353	100.408	17.2621	14.9016	20.7387		1.18972	0.788459	1.0738	2.27477	0.690194	0.38286	0.752451	1.6212	4.45276	2.29314	1.50817	0.735815	1.07373	2.02369	0.968686	2.08726	2.69598	10.2385	4.56177	2.7042	4.01822	8.7249	8.72168	3.03638	3.8482	3.89168	3.72054	2.06113	2.34454	5.63454		1.01733	1.1443	1.09668	1.86514	5.00441	4.15734
P02750	HUMAN	LRG1	LRG1	Leucine-rich alpha-2-glycoprotein OS=Homo sapiens OX=9606 GN=LRG1 PE=1 SV=2	#N/A	1	2	0	220.01	452.847	657.952	1509.08	193.306	220.687	349.157	566.691	1085.85	1164.05	362.488	263.194	606.921	232.844	189.077	275.28	222.106	1015.16	454.664	174.95	376.346	238.656	220.049	212.761	168.1	0	0	0	0	0	0	0	0	0	0	0	0	0		1.80624	0.873427		1.31398	1.14165	0.943954		1.10885	1.80969	1.16246	2.93157			1.37432		1.9557		3.03001				1.87888	4.48559	5.61726		5.06811	6.02179	2.26988	1.19147			1.33983	1.12711	1.19802	1.81951	2.2882	4.10902
P11388	HUMAN	TOP2A	TOP2A	DNA topoisomerase 2-alpha OS=Homo sapiens OX=9606 GN=TOP2A PE=1 SV=3	#N/A	12	7	5	651.381	824.675	5895.19	3580.57	868.51	1981.54	1445.88	1922.99	5518.13	7297.32	1179.45	564.555	1830.07	312.263	279.028	1174.07	766.116	947.982	932.659	590.598	1307.54	911.44	410.382	225.861	285.4	734.507	406.252	616.137	340.181	617.596	441.095	675.744	700.934	353.106	528.543	319.483	314.671	315.986		1.66478	1.92243	1.1198	1.83766	2.28154	0.908253	1.39884	2.49375	3.83918	1.01644	2.21412	1.28835	1.07882	3.82167	1.01317	7.98776	2.32934	5.95698	1.95395	1.95858	2.22287	4.25612	4.85153	6.35356	2.14298	3.08574	8.40211	3.03586	2.96679	1.67617		1.56901	1.78401	1.70338	2.03882	3.80937	4.06434
Q8NBJ4	HUMAN	GOLM1	GOLM1	Golgi membrane protein 1 OS=Homo sapiens OX=9606 GN=GOLM1 PE=1 SV=1	#N/A	0	0	1	0	0	0	0	0	0	0	0	0	0	0	0	0	0	0	0	0	0	0	0	0	0	0	0	0	60.1671	43.8817	66.8823	41.8377	60.794	42.9485	92.7647	79.3387	46.3072	260.385	33.7975	40.4751	46.7874				1.06133				0.984352					1.00574	0.958893		0.774617		1.37899		1.5329	1.39336	1.81839				2.12611					5.96785		1.06133	0.984352	1.02284	0.913083	1.53091	4.04698
H0YJF2	HUMAN	MNAT1	MNAT1_Isoform_1	CDK-activating kinase assembly factor MAT1 (Fragment) OS=Homo sapiens OX=9606 GN=MNAT1 PE=1 SV=1	#N/A	1	1	0	60.4764	64.2595	152.842	234.439	175.255	98.6426	80.5572	707.814	163.507	550.998	51.9797	60.9334	665.484	109.116	51.2604	49.7269	115.325	381.585	304.812	77.5305	73.3746	648.656	121.249	59.1248	63.9494	0	0	0	0	0	0	0	0	0	0	0	0	0		0.459657	0.951984		0.74819	0.562852	0.629417		1.41606	0.63825	1.33981	4.03877			0.610588		2.45065		8.17136				0.900954	3.75897	0.932966		4.68542	3.14398	3.74273	7.96473			0.70582	0.83913	0.794693	1.65685	3.84099	4.03813
Q9Y2Y8	HUMAN	PRG3	PRG3	Proteoglycan 3 OS=Homo sapiens OX=9606 GN=PRG3 PE=1 SV=2	#N/A	10	8	3	276.534	322.621	795.909	482.295	415.146	405.488	487.153	6126.6	567.903	1332.41	150.767	90.4674	313.075	641.61	74.5803	412.913	395.413	4573.24	592.904	39.2101	101.674	308.977	79.8216	506.535	66.7197	65.4401	62.7174	76.2869	122.712	93.1777	192.002	89.5335	848.471	236.112	65.3654	563.601	759.503	354.572		1.17345	0.180117	0.423872	0.415575	0.976736	0.342595	0.344684	1.81639	0.69257	2.94733	14.7577	0.112591	0.220294	1.89678	1.01178	2.65677	0.117479	1.43816	0.136951	0.167274	1.52318	0.467055	1.60992	1.36796	0.160731	21.0079	3.20949	2.72359	1.41933	0.117345		0.592479	0.779196	0.709177	3.09129	0.929553	3.95203
Q5JRS3	HUMAN	UBA1	UBA1_Isoform_1	Ubiquitin-like modifier-activating enzyme 1 (Fragment) OS=Homo sapiens OX=9606 GN=UBA1 PE=1 SV=1	#N/A	1	1	1	13.0118	40.456	59.6185	226.457	135.06	14.4789	25.3536	663.874	55.1335	449.907	7.39366	24.7767	64.575	22.4972	12.9046	8.62651	17.4909	45.9463	47.9289	18.2187	13.3401	81.24	19.739	12.563	11.973	49.4434	10.0016	10.5938	13.6002	13.9983	10.9817	11.4281	20.9563	11.5278	118.287	16.909	24.8192	10.9778		0.187721	1.23447	0.644063	1.67883	0.107204	0.874394	0.613554	1.18516	0.500981	1.52437	4.9154	0.558795	0.75985	0.584517	0.944716	2.23007	2.76243	4.37549	0.591882	0.782094	1.17084	0.903901	8.47079	0.408215	0.638495	3.11324	3.33117	3.24758	5.50468	6.60879		0.688751	0.891827	0.815673	1.39838	1.83096	3.91537
O14791	HUMAN	APOL1	APOL1	Apolipoprotein L1 OS=Homo sapiens OX=9606 GN=APOL1 PE=1 SV=5	#N/A	2	2	0	276.186	284.005	1083.84	1902.61	393.749	289.473	1018.7	1404.07	2293.07	2331.1	155.591	77.9824	95.891	65.8863	57.5763	401.931	68.1731	193.168	128.909	154.793	269.465	152.492	111.621	87.866	95.293	0	0	0	0	0	0	0	0	0	0	0	0	0		2.58718	1.57534		0.793634	0.735172	0.585959		0.693803	1.58346	0.67053	3.56591			4.09048		3.86955		0.975891				2.74237	6.79273	5.82368		1.96588	5.92027	1.31192	1.55193			2.08126	0.702142	1.16185	2.4776	2.52927	3.8944
A0A669KB77	HUMAN	MAP2	MAP2	Microtubule-associated protein OS=Homo sapiens OX=9606 GN=MAP2 PE=1 SV=1	#N/A	0	1	1	0	0	0	0	0	0	0	0	0	0	37.4352	51.5456	38.3663	33.9876	38.0051	38.0395	45.1741	28.506	26.918	35.584	28.9588	29.1037	32.9246	36.2885	38.9444	20.282	14.2195	14.0443	16.9054	14.9434	13.7466	21.4985	29.1328	14.4954	227.476	12.901	15.0254	14.2057			0.987005	0.991785	1.42974		1.05416	0.940547	1.25301	1.03835	0.942724		0.972907	1.15668	1.05511	0.882694		1.3877	1.06418	0.960916	1.02243	1.99328	0.80324			1.47094	0.790682		0.746634	0.807259	15.564		0.989395	1.16936	1.10937	1.00808	1.20529	3.8759
A0A286YEY1	HUMAN	IGHA1	IGHA1	Immunoglobulin heavy constant alpha 1 (Fragment) OS=Homo sapiens OX=9606 GN=IGHA1 PE=1 SV=1	#N/A	23	15	7	2370.02	1874.94	13287.7	12551.6	3527.37	2880.54	2483.31	6623.7	5443.49	6637.4	1331.11	742.575	587.733	763.674	957.546	2655.82	1828.2	2371.69	1776.84	2668.71	381.961	357.483	646.118	434.745	510.774	2917.93	1041.26	2220.38	722.406	3777.89	365.797	2292.9	1721.29	719.918	4848.16	655.578	566.333	554.682		0.704011	5.03013	1.2844	1.39964	0.816625	1.80483	0.652618	3.44588	2.50894	1.43941	1.8778	1.85771	1.28884	5.00583	1.16961	6.26047	5.20587	1.10779	3.96138	6.74012	3.07095	0.719939	5.91364	1.54322	4.09076	4.47029	1.88168	3.34908	0.673801	8.6496		2.33951	1.62392	1.89227	2.16402	3.86664	3.82151
Q9UI36	HUMAN	DACH1	DACH1	Dachshund homolog 1 OS=Homo sapiens OX=9606 GN=DACH1 PE=1 SV=4	#N/A	0	2	0	0	0	0	0	0	0	0	0	0	0	111.402	179.961	581.367	70.2544	55.8977	115.362	87.4585	334.863	259.824	66.3885	124.772	305.279	91.8433	65.5428	79.1193	0	0	0	0	0	0	0	0	0	0	0	0	0			0.842118		2.28275		0.709045		1.10938	1.4131	0.891156				1.46333				7.37446				1.58269				4.24763		3.29579	3.87237			0.842118	1.36706	1.23582	1.25586	4.47858	3.80526
P12724	HUMAN	RNASE3	RNASE3	Eosinophil cationic protein OS=Homo sapiens OX=9606 GN=RNASE3 PE=1 SV=2	#N/A	9	10	2	817.297	607.743	1982.92	1150.38	667.258	493.992	693.597	6359.72	983.466	2260.96	392.6	221.174	2806.28	1297.47	212.873	668.014	768.79	5258.85	2933.07	345.673	363.383	447.899	311.161	693.15	217.532	116.348	81.0923	114.61	108.516	101.621	97.9441	116.568	241.433	101.384	232.512	154.838	157.689	96.8826		1.03947	0.848733	0.796507	0.543049	0.740331	0.522669	0.769482	1.88761	0.963954	3.18568	9.53112	0.637088	0.852542	1.64018	1.21646	2.78297	0.914069	6.89029	0.900415	0.79837	1.89678	0.892217	1.61452	1.47389	0.915799	12.9121	3.38844	7.2016	1.09973	1.82669		0.894905	0.892629	0.893482	2.57529	2.15359	3.8041
E9PQB7	HUMAN	CFL1	CFL1_Isoform_2	Cofilin, non-muscle isoform (Fragment) OS=Homo sapiens OX=9606 GN=CFL1 PE=1 SV=1	#N/A	0	1	0	0	0	0	0	0	0	0	0	0	0	104.292	116.251	58.5029	63.8427	49.0547	134.458	130.517	255.618	238.786	161.739	118.839	162.244	73.4902	42.2164	58.7905	0	0	0	0	0	0	0	0	0	0	0	0	0			2.78066		1.99862		0.843361		2.24387	1.79301	1.0976				2.31164				1.0058				2.0431				4.39466		4.10526	2.78934			2.78066	1.69528	1.96663	1.73408	1.52445	3.76309
P07738	HUMAN	BPGM	BPGM	Bisphosphoglycerate mutase OS=Homo sapiens OX=9606 GN=BPGM PE=1 SV=2	#N/A	8	8	1	2577.74	2669.83	1113.9	1476.29	1085.87	1705.6	1252.31	1996.87	1832.05	7481.91	378.355	478.633	335.079	700.823	518.818	544.604	473.916	2152.07	5199.85	765.686	688.044	579.528	443.755	452.459	470.998	32.7022	30.8757	24.7007	27.4635	58.7253	35.855	40.6823	21.5839	28.3474	27.8527	42.1432	20.6571	23.2871		1.15328	1.6801	1.29016	1.05024	1.57072	1.13842	1.63184	1.03989	0.830204	1.53778	1.83896	1.40523	1.24993	1.19499	1.91803	0.424542	1.48835	0.735247	1.12419	2.67273	0.982336	1.50974	0.562658	1.68717	1.85155	4.72218	6.89025	11.4098	1.27163	1.26764		1.37452	1.28622	1.31933	1.42502	1.27673	3.70786
O75061	HUMAN	DNAJC6	DNAJC6	Putative tyrosine-protein phosphatase auxilin OS=Homo sapiens OX=9606 GN=DNAJC6 PE=1 SV=3	#N/A	1	1	0	245.245	357.214	370.615	792.634	261.842	305.944	349.625	336.046	589.746	1024.79	130.188	73.7504	133.528	80.3018	37.8529	97.9257	102.168	283	589.535	86.9344	522.841	117.119	77.1137	59.3598	85.9651	0	0	0	0	0	0	0	0	0	0	0	0	0		1.33525	1.17247		0.994662	1.16843	0.510518		1.37792	1.75583	1.08302	1.28339			1.32071		1.23034		1.80087				7.05149	2.63133	2.2523		3.81679	3.91376	7.95098	1.57956			1.25386	1.01288	1.09321	1.36074	3.3609	3.69079
A0A0A0MQS9	HUMAN	LAMA4	LAMA4	Laminin subunit alpha-4 OS=Homo sapiens OX=9606 GN=LAMA4 PE=1 SV=1	#N/A	6	4	2	366.566	578.206	340.573	667.42	471.116	418.07	517.122	397.74	605.754	487.26	367.48	515.834	241.768	305.444	210.755	261.297	279.741	273.554	365.713	257.755	457.584	264.307	295.252	261.07	252.48	45.8976	39.5654	104.787	58.425	195.47	95.5722	981.635	46.5382	43.6189	54.9254	39.347	41.8224	50.9488		1.09765	0.956063	0.940355	1.91333	0.887404	0.781729	2.06039	1.03761	1.36305	1.13295	0.84425	0.852967	1.25955	0.9692	0.848259	0.720963	0.98948	0.896764	2.25904	4.21403	1.00329	1.69727	1.41287	1.28579	21.1625	1.01467	1.03427	1.3565	0.980366	1.18411		0.998024	1.33609	1.20932	1.0386	1.68298	3.67888
Q08830	HUMAN	FGL1	FGL1	Fibrinogen-like protein 1 OS=Homo sapiens OX=9606 GN=FGL1 PE=1 SV=3	#N/A	2	0	1	248.104	349.023	940.377	1467.66	326.633	171.807	559.798	531.258	733.104	706.918	0	0	0	0	0	0	0	0	0	0	0	0	0	0	0	59.3263	43.4187	163.292	27.6352	55.2725	21.5456	87.2019	44.2075	32.0966	166.266	27.3155	18.2125	37.703		1.71384		1.14804		0.525994		0.770649				1.62647	1.55301	0.988461		0.977029	3.14967	2.122		5.84068	1.977	1.58123		4.91574	2.24443	3.11906		2.16426			5.94704		1.43094	0.648322	1.03963	1.28624	2.93412	3.6781
J3KN99	HUMAN	SAMD14	SAMD14	Sterile alpha motif domain-containing protein 14 (Fragment) OS=Homo sapiens OX=9606 GN=SAMD14 PE=1 SV=1	#N/A	4	3	1	653.503	1103.98	461.043	1997.76	412.739	275.184	557.012	801.71	1012.33	1112.32	266.054	233.788	212.236	200.499	175.897	235.556	190.365	172.084	199.235	180.902	385.31	191.089	212.366	210.182	217.184	16.5336	14.4581	16.797	10.3447	11.6082	12.1513	13.7639	21.9514	13.7567	159.423	12.1494	10.297	7.90714		1.34955	0.848332	1.51138	1.09634	0.666726	0.82486	1.33501	0.89271	1.24765	0.940234	1.94241	1.58845	1.13653	1.10463	1.3348	0.524663	1.81647	0.995272	1.84541	1.27534	2.4117	1.8069	2.27343	2.45272	1.51217	0.80698	2.69497	0.934306	0.896106	17.5151		1.23642	0.963128	1.06561	1.32781	1.52511	3.63572
Q6P3X3	HUMAN	TTC27	TTC27	Tetratricopeptide repeat protein 27 OS=Homo sapiens OX=9606 GN=TTC27 PE=1 SV=1	#N/A	10	3	5	2862.26	3234.66	2143.12	3669.65	3263.48	2889.89	2476.73	3361.04	3804.73	3652.96	85.1878	72.9693	1044.84	100.809	62.1621	80.3287	108.535	755.153	474.692	79.2141	150.048	753.378	107.504	74.6941	73.7409	257.333	240.21	292.91	254.499	198.85	211.845	255.748	287.181	245.45	295.693	255.636	236.623	236.355		0.758924	0.928512	1.03789	0.855314	0.885524	0.728637	0.895792	1.2722	0.998533	1.18163	1.02989	1.01573	1.07616	0.941577	1.08096	0.703018	1.08814	12.2472	1.23858	0.840844	1.21435	1.7588	1.20377	1.16585	1.08144	8.85157	1.11934	5.56413	8.83076	1.25034		0.908442	0.927493	0.920349	1.04636	2.72727	3.6334
Q6UX06	HUMAN	OLFM4	OLFM4	Olfactomedin-4 OS=Homo sapiens OX=9606 GN=OLFM4 PE=1 SV=1	#N/A	7	9	2	871.18	993.653	2930.21	2774.62	1078.47	1654.04	1451.04	5542.15	4683.27	3723.19	319.597	354.736	10447.9	281.898	161.602	449.522	437.173	689.858	2484.7	211.155	334.771	568.293	378.034	180.321	294.408	374.972	58.1657	438.398	103.581	538.568	74.4931	618.571	150.409	87.9413	418.429	449.851	317.882	86.815		1.34546	0.742839	0.434603	1.24795	1.53369	0.568513	0.368142	1.53797	1.12434	0.991709	5.1389	0.287453	0.511892	1.58141	2.22315	3.1426	1.8531	36.7556	2.16655	2.66158	0.743317	1.17772	2.97573	4.34252	3.05696	2.4269	3.45229	8.74112	1.99924	2.06786		0.840968	1.05125	0.972396	1.69412	6.92864	3.63283
P01591	HUMAN	JCHAIN	JCHAIN	Immunoglobulin J chain OS=Homo sapiens OX=9606 GN=JCHAIN PE=1 SV=4	#N/A	4	2	3	206.56	217.534	2401.01	2645.42	267.496	426.916	315.947	1291.52	489.104	602.665	556.605	299.196	626.84	172.833	223.939	1039.82	775.901	286.676	570.57	507.89	119.869	155.29	257.945	90.7423	84.4666	484.635	188.635	224.005	136.142	464.171	122.693	307.884	314.909	117.714	358.039	120.728	123.669	130.991		1.18113	3.51762	0.924481	2.07222	1.59597	1.55099	0.963583	5.37385	3.85502	1.19703	4.82817	1.48147	1.06921	7.20174	0.948149	11.323	3.80614	4.34147	1.75925	3.64542	2.47318	0.830207	12.4756	1.82845	2.418	1.9855	2.25299	3.95174	1.07553	2.8119		1.87441	2.31132	2.14748	2.94011	4.02553	3.59997
P13727	HUMAN	PRG2	PRG2	Bone marrow proteoglycan OS=Homo sapiens OX=9606 GN=PRG2 PE=1 SV=2	#N/A	19	8	0	1188.94	1389.71	1805.41	1527.78	1364.88	1461.18	1349.07	25547	1243.68	3197.56	215.606	203.809	480.013	617.372	208.293	423.689	447.15	3439.68	496.336	177.712	148.465	775.558	227.383	453.141	149.726	0	0	0	0	0	0	0	0	0	0	0	0	0		0.988418	0.642138		0.736435	1.07056	0.75264		1.61572	0.779064	2.23079	18.7174			1.53094		1.40028		1.73447				0.53646	1.18494	0.911198		12.4288	2.34274	1.79344	2.80238			0.815278	1.04384	0.967651	5.81456	1.22373	3.57725
P00450	HUMAN	CP	CP	Ceruloplasmin OS=Homo sapiens OX=9606 GN=CP PE=1 SV=1	#N/A	12	22	10	843.721	1236.78	3439.8	4490.55	1566.28	1291.99	2041.71	6963.53	3061.38	6539.59	2571.83	1801.66	7705.5	955.776	440.711	1265.81	1212.01	7678.19	2649.98	1015.94	2247.7	2949.92	1574.72	682.551	733.616	856.902	451.293	1185.3	680.487	1105.13	482.211	1042.89	1251.75	690.697	2145.49	613.67	795.889	548.531		1.30354	1.01904	1.0275	1.80715	0.824876	0.442054	0.717352	1.2157	2.57967	0.958687	4.4459	0.671358	1.01231	1.26967	0.912914	3.30671	1.27475	7.72898	1.76329	1.64403	1.86214	2.25455	4.31681	1.95455	1.55143	7.70158	4.17524	2.65806	2.95891	3.1917		1.11669	1.00143	1.04465	1.69293	2.83349	3.56353
Q6S5L8	HUMAN	SHC4	SHC4	SHC-transforming protein 4 OS=Homo sapiens OX=9606 GN=SHC4 PE=1 SV=1	#N/A	1	1	0	39.3818	69.0829	59.4646	44.3113	41.4821	58.8637	57.9469	54.8109	67.2884	76.2906	5.96811	7.01702	64.0625	8.58097	5.3786	6.91299	11.1858	43.3897	35.0578	7.92999	7.52649	45.789	10.7682	5.6778	5.61263	0	0	0	0	0	0	0	0	0	0	0	0	0		1.39691	1.07849		0.954323	1.41901	0.731497		1.52129	0.81167	1.16702	1.32132			0.940175		1.09648		8.71257				1.02361	0.817063	1.62211		5.90105	1.83912	4.7679	6.22735			1.2377	1.15653	1.18359	1.06005	3.61089	3.5291
P11678	HUMAN	EPX	EPX	Eosinophil peroxidase OS=Homo sapiens OX=9606 GN=EPX PE=1 SV=2	#N/A	44	36	3	2878.35	3487.47	5972.77	4852.58	3932.56	4097.12	4255.11	57183.7	5184.06	8846.55	1367.32	1366.55	2082.14	4105.28	1155.75	2342.89	1516.06	21031.1	6271.27	745.395	1346.1	2489.4	1130.7	1928.73	1073.93	120.881	130.939	127.5	160.398	132.975	138.004	142.95	485.491	189.34	137.355	291.537	317.497	210.773		1.08202	0.54101	0.716831	0.991843	1.04185	0.838845	0.522475	1.10036	0.992405	2.97963	14.5411	0.495727	0.607257	1.70047	1.10374	1.87651	0.457649	1.51122	0.482709	0.503436	1.83804	0.977	1.52457	1.31824	0.541202	15.2645	2.24957	4.55171	1.80681	0.520019		0.779954	0.899073	0.854403	3.2029	1.09237	3.47207
P15428	HUMAN	HPGD	HPGD	15-hydroxyprostaglandin dehydrogenase [NAD(+)] OS=Homo sapiens OX=9606 GN=HPGD PE=1 SV=1	#N/A	0	3	0	0	0	0	0	0	0	0	0	0	0	107.544	118.868	461.732	162.045	115.738	157.897	143.133	763.229	313.946	146.928	122.338	601.666	129.65	198.359	156.382	0	0	0	0	0	0	0	0	0	0	0	0	0			0.909974		0.736188		0.716803		0.88647	0.666057	1.0036				0.977909				2.85967				0.757679				4.72694		1.94438	3.72632			0.909974	0.779821	0.812359	0.882521	1.80867	3.46588
P80511	HUMAN	S100A12	S100A12	Protein S100-A12 OS=Homo sapiens OX=9606 GN=S100A12 PE=1 SV=2	#N/A	5	9	6	1485.94	1442.31	3748.49	1607.11	1327.99	837.716	1239.56	2597.49	5314.32	5793.73	790.072	331.886	6102.54	902.724	556.667	769.226	664.404	8506.86	4967.96	975.936	829.316	1191.71	1302.2	1056.17	1183.23	902.568	510.731	1778.72	1040.51	1454.59	522.117	659.909	3130.64	1001.12	5165.24	1339.7	1368.3	881.654		0.933411	0.82669	0.889904	0.281131	0.630815	0.471538	0.464114	0.562799	0.669249	0.764674	1.95595	0.453992	0.924915	0.651591	1.19087	2.56022	0.802299	5.1693	1.58112	1.293	2.78285	0.702492	1.09766	4.00177	0.586598	7.20594	4.36278	4.20823	1.00947	4.59142		0.883335	0.48208	0.63255	0.944463	2.12733	3.38298
P02649	HUMAN	APOE	APOE	Apolipoprotein E OS=Homo sapiens OX=9606 GN=APOE PE=1 SV=1	#N/A	17	19	8	1483.59	1748.26	2974.86	10393.3	2067.93	2126.78	2204.81	4117.94	7807.64	5869.21	1156.32	1351.44	1417.59	683.049	568.726	1562.35	896.796	1900.96	1951.54	730.904	3871.13	1289.21	946.523	660.518	627.968	823.101	379.527	2035.63	432.976	641.77	356.95	938.322	552.118	504.115	1770.03	363.851	359.971	412.733		1.06619	0.981076	1.30481	1.81401	1.02846	0.763388	0.923897	1.20375	1.5521	0.916841	1.99134	0.982334	1.12068	2.0971	0.941759	1.84097	2.13044	1.9028	5.26884	1.6611	1.42905	5.19613	6.4318	3.77558	2.42867	2.55161	2.8382	2.61951	1.73048	4.58139		1.11736	1.1467	1.1357	1.37174	2.77562	3.36966
Q658P3	HUMAN	STEAP3	STEAP3	Metalloreductase STEAP3 OS=Homo sapiens OX=9606 GN=STEAP3 PE=1 SV=2	#N/A	3	4	2	436.542	1162.51	807.205	1577.38	376.128	336.037	918.763	1078.39	1423.33	3545.03	490.055	280.45	441.399	280.323	149.183	252.373	314.24	884.646	1680.38	213.771	1007.27	389.83	331.325	307.511	428.798	313.896	132.933	603.042	345.102	348.276	181.708	370.977	446.263	259.785	806.522	297.764	302.175	387.489		2.44269	0.600685	0.753367	0.788051	0.893412	0.419196	0.526946	0.882999	1.37703	0.787696	2.86709	0.3855	1.00078	0.709156	0.863506	1.0096	0.910287	1.24031	1.7488	1.00999	1.29415	2.83037	1.97289	3.78417	1.07582	2.48581	9.42506	4.7218	1.0954	2.33888		1.26558	0.702121	0.913418	1.14154	1.43479	3.36248
P41439	HUMAN	FOLR3	FOLR3	Folate receptor gamma OS=Homo sapiens OX=9606 GN=FOLR3 PE=1 SV=2	#N/A	5	1	0	252.85	274.678	260.149	307.187	317.176	316.481	854.485	375.599	252.213	4859.58	37.601	52.1997	45.0943	391.104	158.481	68.3281	0	67.1358	70.8015	49.2796	245.401	66.7883	118.551	51.3199	47.8599	0	0	0	0	0	0	0	0	0	0	0	0	0		2.69404	0.678999		0.719233	0.997808	2.18363			0.518085	5.38882	1.1842			0.941458		0.986294		0.621331				3.38126	1.16463	0.795182		0.92503	15.3214	0.975537	0.920242			1.68652	1.30022	1.45474	2.00814	1.66296	3.35034
Q9H0M0	HUMAN	WWP1	WWP1	NEDD4-like E3 ubiquitin-protein ligase WWP1 OS=Homo sapiens OX=9606 GN=WWP1 PE=1 SV=1	#N/A	3	1	0	539.213	580.893	615.702	671.317	859.174	835.418	902.054	917.6	824.43	811.715	10.8244	13.6265	127.286	30.5359	7.89188	6.97491	34.6084	112.587	100.026	15.3785	17.4848	73.5711	26.0525	15.8521	8.63406	0	0	0	0	0	0	0	0	0	0	0	0	0		1.04991	0.912874		0.808875	0.97235	0.468466		2.05438	0.642542	1.81262	1.068			0.414035		1.09936		7.55575				1.0379	1.19867	0.959561		6.68325	0.944762	5.93761	4.36722			0.981391	1.07602	1.04447	0.984301	3.23101	3.34851
E9PIE3	HUMAN	CAVIN3	CAVIN3	Caveolae-associated protein 3 OS=Homo sapiens OX=9606 GN=CAVIN3 PE=1 SV=1	#N/A	2	2	0	145.511	212.402	112.101	220.89	80.871	101.947	104.478	131.321	293.494	980.265	291.135	312.429	403.996	256.847	246.171	310.117	195.55	272.863	279.308	281.03	313.617	267.857	350.073	211.378	236.659	0	0	0	0	0	0	0	0	0	0	0	0	0		1.29191	1.05636		1.17438	1.26061	0.925329		0.735051	1.09434	0.965458	1.62383			1.16569		0.626418		1.51858				1.17885	1.23432	3.62916		1.02566	12.1213	1.04989	1.00684			1.17414	1.02384	1.07394	1.21233	1.10795	3.34454
O60437	HUMAN	PPL	PPL	Periplakin OS=Homo sapiens OX=9606 GN=PPL PE=1 SV=4	#N/A	1	3	0	55.9442	56.3094	292.917	491.629	248.314	70.4614	45.9142	1652.66	276.815	886.101	157.082	300.128	438.838	132.143	106.23	250.744	312.543	466.852	314.663	332.312	400.695	690.464	325.489	83.2559	260.335	0	0	0	0	0	0	0	0	0	0	0	0	0		0.184904	1.49001		1.3457	0.283759	0.476311		1.40137	0.704319	0.592498	6.6555			1.12428		5.21885		1.96765				1.79662	8.75925	1.11478		2.09326	3.56847	1.41087	3.09588			0.837458	0.876787	0.863677	2.26915	2.99437	3.34042
K7EPF9	HUMAN	APOC1	APOC1	Apolipoprotein C-I OS=Homo sapiens OX=9606 GN=APOC1 PE=1 SV=1	#N/A	1	1	1	113.641	153.22	186.83	528.008	114.903	215.245	147.15	243.415	313.064	540.699	25.2235	37.3351	26.7459	18.9451	13.0929	23.8833	26.5288	43.6508	72.6211	20.1154	124.393	46.0396	24.3033	15.8121	18.7641	24.7057	17.4543	55.517	22.399	22.1917	15.1099	68.7519	33.6199	17.5133	48.8356	19.9097	14.4086	18.9637		1.28065	1.02491	1.04957	1.90228	1.87328	0.667101	0.905534	1.35168	1.28518	0.96528	2.11844	1.04603	1.34237	1.21689	1.19318	1.40021	1.48061	1.36274	3.32712	1.32994	2.01484	6.33803	3.95718	2.72459	4.12029	2.22407	4.7057	3.70015	2.34579	2.92671		1.11837	1.33997	1.25687	1.30962	2.46478	3.33806
P20160	HUMAN	AZU1	AZU1	Azurocidin OS=Homo sapiens OX=9606 GN=AZU1 PE=1 SV=3	#N/A	5	14	4	825.902	794.763	1383.37	1731.33	728.724	656.038	628.24	2730.22	1244.88	4085.59	629.533	590.503	3313.35	575.306	471.844	612.119	543.967	4116.34	1670.21	480.24	702.153	1431.5	587.154	531.958	560.255	157.997	93.2633	189.366	133.433	130.323	88.1557	139.478	175.08	108.473	408.38	119.627	139.131	114.542		0.86211	0.857894	0.855217	1.05487	0.900255	0.842897	0.695035	0.971735	1.12459	1.02772	3.74657	0.735304	1.05201	1.09348	0.943163	1.70716	1.24568	5.91892	1.493	1.02749	1.38037	1.25432	2.13657	1.7083	1.09967	7.35337	5.60649	2.98363	2.55721	3.21974		0.858407	0.892958	0.880001	1.38898	2.00385	3.33312
P01824	HUMAN	IGHV4-39	IGHV4-39	Immunoglobulin heavy variable 4-39 OS=Homo sapiens OX=9606 GN=IGHV4-39 PE=1 SV=2	#N/A	0	1	0	0	0	0	0	0	0	0	0	0	0	52.5155	45.3332	46.0254	41.9366	41.6596	111.649	104.145	144.826	123.352	31.1628	47.742	27.6386	42.3551	18.9101	27.7319	0	0	0	0	0	0	0	0	0	0	0	0	0			1.05047		1.52813		1.4043		3.51062	1.77024	1.41364				3.76357				1.55147				1.60933				4.88195		4.15805	0.931669			1.05047	2.14769	1.87338	2.31582	1.5804	3.32389
P29373	HUMAN	CRABP2	CRABP2	Cellular retinoic acid-binding protein 2 OS=Homo sapiens OX=9606 GN=CRABP2 PE=1 SV=2	#N/A	1	0	0	10.9112	14.8523	17.7644	17.404	7.66608	10.8527	10.1096	17.0485	22.8911	42.6048	0	0	0	0	0	0	0	0	0	0	0	0	0	0	0	0	0	0	0	0	0	0	0	0	0	0	0	0		1.31874				1.41568						2.22388					1.37904							1.35106	2.98603			5.55757					1.31874	1.41568	1.36721	2.22388	1.37904	3.29822
Q96RR4	HUMAN	CAMKK2	CAMKK2	Calcium/calmodulin-dependent protein kinase kinase 2 OS=Homo sapiens OX=9606 GN=CAMKK2 PE=1 SV=2	#N/A	2	3	1	161.29	180.634	625.457	2298.82	248.138	167.72	274.662	351.087	1150.36	700.549	267.178	226.46	605.664	330.079	322.305	302.69	353.085	471.135	421.755	341.252	227.663	378.799	365.956	349.198	349.111	55.1363	53.9514	33.6356	54.6239	41.3054	59.9135	46.7927	55.775	53.1773	42.6583	60.6831	61.2955	63.4161		1.10689	0.961936	0.852805	0.638355	0.675914	0.908529	0.960832	0.995291	0.753133	0.930441	1.41488	0.865219	0.876003	0.853236	0.973175	3.65845	0.884221	1.70727	0.539414	0.662415	0.894463	0.641746	13.4464	4.63598	0.750414	1.32806	2.82322	1.18886	1.06778	0.684111		0.973878	0.835784	0.887569	0.952299	1.284	3.2406
P02760	HUMAN	AMBP	AMBP	Protein AMBP OS=Homo sapiens OX=9606 GN=AMBP PE=1 SV=1	#N/A	2	2	1	152.285	238.055	243.937	449.129	156.544	122.208	240.591	261.355	294.021	361.864	140.932	125.011	140.823	35.4607	21.5474	85.9537	30.9809	239.92	94.6459	25.3499	73.7584	114.297	41.1282	28.2944	27.8533	213.571	129.126	721.365	221.695	269.351	131.393	512.995	365.935	183.878	490.592	175.05	156.805	208.456		1.53689	0.781793	1.00683	3.85537	0.78066	0.664525	0.719448	0.955455	4.34636	1.09361	1.66953	0.707035	1.2139	2.65082	0.958495	1.24987	1.16942	4.34299	3.94986	1.47484	2.00369	2.27472	2.30122	1.8782	2.80892	7.39915	2.31158	2.91889	3.52493	2.68626		1.1085	1.39509	1.28762	1.80568	2.3522	3.22864
B1AM21	HUMAN	GNAQ	GNAQ_Isoform_1	Guanine nucleotide-binding protein G(q) subunit alpha (Fragment) OS=Homo sapiens OX=9606 GN=GNAQ PE=1 SV=1	#N/A	1	1	0	20.6954	20.2398	20.1301	87.9313	29.3913	14.978	24.2637	62.3019	23.793	75.329	5.75925	5.24618	14.5719	5.13034	3.79723	3.98425	5.58265	19.4595	18.1342	4.07584	8.76668	17.7725	5.34223	3.38595	5.73574	0	0	0	0	0	0	0	0	0	0	0	0	0		0.825542	0.845381		1.08812	0.509605	0.787593		1.15791	1.19454	1.0641	2.11974			0.826385		0.983512		3.0224				1.81832	4.29612	0.809525		4.03615	2.56297	3.76126	3.68624			0.835461	0.885808	0.869026	1.30119	1.94141	3.19205
A0A0B4J2H0	HUMAN	IGHV1-69D	IGHV1-69D	Immunoglobulin heavy variable 1-69D OS=Homo sapiens OX=9606 GN=IGHV1-69D PE=1 SV=1	#N/A	1	1	2	58.7752	78.0343	169.946	314.167	45.9195	24.984	100.237	132.176	185.168	309.2	97.5486	76.0292	32.1117	20.4786	27.5188	88.9996	72.1339	99.457	53.5373	36.9231	43.5861	25.4769	34.9152	24.5807	18.9244	181.068	84.1117	48.9334	70.4479	80.3587	68.9859	109.901	82.3685	61.5564	89.7577	62.0166	55.9097	67.275		2.18288	1.41251	0.999417	2.90852	0.544082	1.05274	1.12004	2.75951	3.73176	0.783415	2.87844	1.36562	1.14378	3.40471	1.00689	2.48442	2.93978	1.22844	0.794472	1.30469	1.33732	1.6674	4.59277	4.03245	1.78434	3.80476	6.73353	2.04809	0.974628	1.45729		1.5316	1.67698	1.62246	2.04494	1.6795	3.17848
Q13231	HUMAN	CHIT1	CHIT1	Chitotriosidase-1 OS=Homo sapiens OX=9606 GN=CHIT1 PE=1 SV=1	#N/A	6	6	1	480.883	709.708	1087.77	2991.53	579.26	577.206	808.702	1428.71	1008.63	2244.32	422.245	578.662	2520.14	478.915	499.994	639.514	547.824	1654.95	879.129	528.092	496.426	773.265	481.977	471.86	484.163	9.96425	8.37242	15.1946	13.228	16.4356	8.291	19.8335	22.0812	12.9221	59.3895	8.66545	10.3807	9.77374		1.3961	1.10172	1.28231	1.20722	0.996453	1.0431	0.822747	1.14289	0.8809	0.999127	2.46643	0.830827	1.31267	1.33417	0.859905	1.82728	0.98879	5.2576	1.50782	1.63096	2.1912	1.03566	5.02529	1.74125	1.96816	3.4526	3.87446	1.83407	1.61321	5.89344		1.26004	1.04248	1.12407	1.24058	2.06276	3.17531
P04114	HUMAN	APOB	APOB	Apolipoprotein B-100 OS=Homo sapiens OX=9606 GN=APOB PE=1 SV=2	#N/A	30	46	22	3569.97	5673.08	5724.16	20222.2	3678.99	5799.27	4695.5	6709.68	13113.8	16391.3	9391.12	4946.76	5020.59	2715.02	2447.65	6049.4	5834.35	6426.75	8430.9	3459.28	18935.6	5674.1	3469.48	2679.86	2441.24	1536.56	859.417	2977.84	1000.8	1612.68	815.819	2340.07	2100.37	1055.32	3555.94	906.611	961.575	1112.81		1.2763	1.20805	1.01747	1.72751	1.57632	0.854768	0.786564	2.03747	3.27957	0.948141	1.82378	0.828599	0.964916	2.11257	0.8741	1.23859	1.48146	1.75329	2.87106	1.55485	2.02505	6.61268	4.37565	3.56451	2.25616	2.24435	4.45539	2.94424	1.98151	3.42843		1.16728	1.39653	1.31056	1.54738	2.50528	3.15628
P16035	HUMAN	TIMP2	TIMP2	Metalloproteinase inhibitor 2 OS=Homo sapiens OX=9606 GN=TIMP2 PE=1 SV=2	#N/A	3	1	0	623.609	713.172	1260.71	1199.09	606.995	382.221	734.62	1054.35	1191.91	1487.9	81.8576	101.218	311.863	76.9171	48.8757	74.1273	75.9946	444.032	227.5	41.9647	57.4273	81.8734	79.5045	45.0298	53.5382	0	0	0	0	0	0	0	0	0	0	0	0	0		1.21026	0.706982		1.70522	0.629694	0.823413		1.28029	1.37906	1.29583	1.73699			1.24883		1.88619		5.25398				0.967481	1.794	1.96363		7.48063	2.45125	3.83271	1.37933			0.95862	1.10965	1.05931	1.41518	2.70255	3.15026
Q01628	HUMAN	IFITM3	IFITM3	Interferon-induced transmembrane protein 3 OS=Homo sapiens OX=9606 GN=IFITM3 PE=1 SV=2	#N/A	0	2	2	0	0	0	0	0	0	0	0	0	0	159.433	333.524	226.511	79.1389	63.8055	172.813	129.865	632.061	145.563	238.527	108.686	130.299	141.411	65.0013	104.471	253.82	95.121	477.616	106.863	252.238	115.433	335.386	306.487	98.7208	205.13	69.2822	74.3366	80.7231			2.30177	1.27333	3.21848		0.615718	1.48889	1.25318	1.53852	0.763684		1.22689	1.37835	1.66763	0.89362		3.27384	2.18581	6.16041	3.25343	3.95315	1.04881			4.3259	6.09934		1.40467	1.25738	2.64582		1.78755	1.64407	1.69189	1.24478	3.31257	3.14662
P00740	HUMAN	F9	F9	Coagulation factor IX OS=Homo sapiens OX=9606 GN=F9 PE=1 SV=2	#N/A	3	1	1	240.505	290.684	467.094	1114.37	326.769	303.461	363.147	503.784	740.696	1033.01	88.4819	132.126	78.2676	72.6445	49.8963	87.506	49.3152	255.988	312.036	60.0969	113.285	84.5283	64.8521	43.9318	55.512	131.352	111.295	121.334	144.261	209.422	125.614	239.212	222.347	148.635	241.961	132.169	110.765	161.341		1.11133	1.09735	1.09248	2.41259	0.928671	0.911093	0.923273	0.900483	1.61566	1.32647	1.54171	0.818023	1.06033	1.59784	0.971454	1.75867	0.965447	1.42915	0.891817	1.53927	1.63427	2.06855	4.19576	2.26673	1.75822	4.67428	3.1613	5.6977	1.54346	1.77843		1.10038	1.21522	1.17216	1.27593	1.4696	3.13449
M0QYT0	HUMAN	M0QYT0	M0QYT0	RRM domain-containing protein (Fragment) OS=Homo sapiens OX=9606 PE=1 SV=1	#N/A	1	1	0	61.3391	61.0385	189.87	516.531	256.741	100.009	103.152	1402.85	214.458	793.936	102.567	100.767	251.828	116.794	118.475	133.587	125.216	232.631	144.063	107.907	81.1787	397.309	138.747	109.572	117.745	0	0	0	0	0	0	0	0	0	0	0	0	0		0.401775	0.884332		0.825814	0.389532	0.970935		1.02618	0.840566	0.957159	5.46408			1.09478		3.10303		2.0638				0.665283	8.4416	0.83531		1.90647	3.09236	1.18064	3.25606			0.643053	0.803116	0.749762	2.08915	1.94404	3.11874
Q9NTG7	HUMAN	SIRT3	SIRT3	NAD-dependent protein deacetylase sirtuin-3, mitochondrial OS=Homo sapiens OX=9606 GN=SIRT3 PE=1 SV=2	#N/A	2	1	1	272.877	281.957	323.074	323.365	568.699	616.892	647.75	485.117	575.541	927.449	72.9369	102.144	77.2668	90.1412	90.5166	91.3636	71.4894	74.0593	70.9894	78.448	66.6089	74.4265	77.5725	76.5874	63.6146	32.8353	19.8724	17.0161	18.7226	49.6314	22.7675	19.0386	15.7239	24.5256	362.213	17.1908	26.4889	15.7239		1.139	1.08068	1.162	1.4071	1.08474	1.24693	1.0787	0.984818	1.00476	1.24176	0.85303	0.941536	0.887058	1.2586	0.814485	1.16458	1.5557	1.06441	0.806207	2.35149	0.744983	0.917586	1.16563	1.01203	0.902028	1.02022	1.63083	0.97793	1.02528	17.1613		1.12723	1.16046	1.148	1.00018	1.22928	3.1119
A0A087WT35	HUMAN	PIP4K2B	PIP4K2B_Isoform_1	Phosphatidylinositol 5-phosphate 4-kinase type-2 beta (Fragment) OS=Homo sapiens OX=9606 GN=PIP4K2B PE=1 SV=1	#N/A	3	2	2	287.695	435.649	592.218	2244.62	1129.31	270.204	377.478	3330.49	1000.98	2714.21	179.013	169.735	1093.05	280.45	140.292	121.655	339.505	955.513	762.461	262.352	309.301	978.655	333.904	215.272	184.799	175.984	85.2272	110.813	70.5584	73.114	81.6347	84.789	113.404	63.6255	387.629	95.864	139.055	87.2052		0.334256	1.07232	0.562411	0.693762	0.239264	0.573421	0.721601	1.38767	0.731685	1.14629	2.94913	0.753357	0.623693	0.497242	0.84738	1.63745	1.55559	4.46768	0.979522	0.646284	1.00242	1.26421	6.20623	0.886362	0.749484	3.9055	2.40342	3.11643	4.00009	3.42641		0.656329	0.723144	0.698088	1.0784	1.65045	3.08674
P02749	HUMAN	APOH	APOH	Beta-2-glycoprotein 1 OS=Homo sapiens OX=9606 GN=APOH PE=1 SV=3	#N/A	8	7	4	1388	2039.83	5648.77	6286.39	2898.11	2296.2	3342.74	2321.36	6345.07	5813.01	1205.37	2301.09	803.744	678.89	382.133	923.09	426.474	1823.62	2047.19	528.841	1173.55	714.843	740.287	298.98	338.639	152.983	103.573	367.697	292.344	561.072	163.395	633.281	538.101	243.971	598.6	134.679	116.346	245.763		1.15342	1.1514	1.3475	5.00997	0.79231	0.831986	0.902466	0.928528	2.62435	1.47809	0.80099	0.572057	1.61468	2.00977	0.743859	3.29583	0.844957	1.74993	2.03086	3.09891	2.97204	2.55508	3.66785	2.18938	3.49774	3.97041	2.00579	4.45719	1.55637	3.30619		1.21744	1.69305	1.5147	1.40626	2.36394	3.08137
P08473	HUMAN	MME	MME	Neprilysin OS=Homo sapiens OX=9606 GN=MME PE=1 SV=2	#N/A	2	0	0	115.369	146.619	217.579	248.876	148.58	142.304	160.527	291.953	451.241	637.094	0	0	0	0	0	0	0	0	0	0	0	0	0	0	0	0	0	0	0	0	0	0	0	0	0	0	0	0		1.0804				0.957762						1.96496					1.66099							1.89991	3.03702			4.28788					1.0804	0.957762	1.01908	1.96496	1.66099	3.07494
Q96M83	HUMAN	CCDC7	CCDC7	Coiled-coil domain-containing protein 7 OS=Homo sapiens OX=9606 GN=CCDC7 PE=1 SV=3	#N/A	1	3	0	103.859	170.706	135.482	547.905	222.931	126.626	144.745	965.32	152.311	586.421	131.557	141.317	923.223	216.448	130.52	141.599	329.38	647.144	480.812	206.416	224.582	1200.19	263.009	192.895	175.316	0	0	0	0	0	0	0	0	0	0	0	0	0		0.649281	0.981031		0.671636	0.568006	0.62032		1.56544	0.625251	1.02871	4.33013			0.672979		0.986882		4.3878				1.06737	3.99108	0.683219		3.07568	2.6305	2.28516	5.70416			0.815156	0.856351	0.842619	1.66427	2.14735	3.06163
Q14520	HUMAN	HABP2	HABP2	Hyaluronan-binding protein 2 OS=Homo sapiens OX=9606 GN=HABP2 PE=1 SV=1	#N/A	1	1	1	136.695	157.244	309.564	369.057	255.067	231.169	261.872	549.263	398.971	509.128	308.081	425.731	247.27	179.809	88.2784	207.412	113.259	674.747	463.584	141.858	292.006	275.073	203.269	88.483	82.3203	17.2113	2.9738	29.754	10.4208	22.402	8.28313	34.8534	56.0886	11.2399	30.609	10.0162	11.3478	7.71902		1.02668	1.13768	1.179	3.41429	0.906307	0.707979	0.868854	0.908322	2.47076	1.44204	2.15341	0.311935	1.09308	1.66341	1.05065	2.10632	1.80537	1.98307	3.12102	2.34985	5.88338	2.34184	2.51111	1.56418	3.65592	5.41137	1.99606	3.71788	2.20605	3.21071		1.11445	1.36115	1.26864	1.45504	2.79869	3.03416
P19875	HUMAN	CXCL2	CXCL2	C-X-C motif chemokine 2 OS=Homo sapiens OX=9606 GN=CXCL2 PE=1 SV=1	#N/A	1	1	0	196.369	363.802	158.077	653.671	165.385	143.741	203.794	165.716	483.929	310.744	183.491	201.175	84.2269	68.0919	53.1944	73.8613	123.247	436.144	215.066	56.9052	225.656	78.5301	74.4583	51.7619	74.3659	0	0	0	0	0	0	0	0	0	0	0	0	0		1.23224	0.851084		3.00881	0.869132	0.795584		1.8433	2.74432	1.01839	1.002			1.10468		0.564389		1.25971				3.37495	2.33382	2.92608		6.52305	1.87891	3.21657	1.17451			1.04166	1.62921	1.43336	1.46735	1.73302	3.00882
P0DOY2	HUMAN	IGLC2	IGLC2	Immunoglobulin lambda constant 2 OS=Homo sapiens OX=9606 GN=IGLC2 PE=1 SV=1	#N/A	6	11	7	738.721	1330.68	3420.76	4471.22	944.489	1062.86	1172.02	2256.58	2348.9	2454.95	1557.03	805.668	1383.74	453.339	361.229	1048.77	1110.74	1569.47	1012.66	837.749	486.848	372.706	373.705	306.076	357.957	1453.41	647.714	971.279	394.216	1111.61	322.389	1087.03	1406.76	414.661	1274.09	391.843	389.057	383.476		1.24091	2.42185	1.07351	2.32911	1.12532	1.04428	0.834629	3.21103	4.50122	1.31056	2.38921	1.67686	1.02058	3.03188	1.01444	3.30604	3.76271	4.00024	2.51453	2.87782	3.64195	1.40743	4.32127	2.48695	2.81419	4.53719	2.59923	2.92749	1.07746	3.29849		1.57876	1.70887	1.66008	2.13496	3.07296	3.00778
P05164	HUMAN	MPO	MPO	Myeloperoxidase OS=Homo sapiens OX=9606 GN=MPO PE=1 SV=1	#N/A	134	210	68	22255.1	14554.4	38569.5	28633	20707.7	14991.2	18742.9	41759.6	24331	66562.4	11352.9	8125.08	70869.1	8038.06	4719.26	8317.57	7597.15	51914.4	28024.6	7376.32	10246.8	26563.3	11536.2	6995.69	6962.91	5739.73	2572.64	8733.15	5844.74	5262.23	2722.6	4791.35	8442.09	4324.05	18582.5	3893.31	3958.21	5083.25		0.905119	0.86798	0.956494	0.956087	0.723943	0.55532	0.602248	0.893965	1.33591	0.945847	2.01662	0.569075	1.29288	0.978738	0.861212	2.09563	1.26965	8.33925	1.9318	1.16402	1.86742	1.20576	1.55574	1.17497	1.05986	6.10882	3.21438	3.29769	3.12573	4.11051		0.909864	0.746312	0.807644	1.1429	2.55336	2.95596
B4E1Z4	HUMAN	B4E1Z4	B4E1Z4	C3/C5 convertase OS=Homo sapiens OX=9606 PE=1 SV=1	#N/A	5	9	4	361.481	1117.27	773.985	2684.54	372.608	507.178	735.748	1075.74	1840.82	1996.86	2461.57	1758.57	1528.81	959.155	449.008	1079.14	1451.83	1745.56	1312.49	962.513	1991.83	967.492	746.275	633.5	724.585	222.309	161.133	289.319	196.083	273.033	184.291	404.162	302.383	196.319	344.036	189.913	182.81	197.079		1.97459	1.37217	1.03356	2.50703	1.36116	0.640112	0.970233	2.06974	3.50924	1.36738	2.88705	0.848318	1.03232	1.53844	0.999835	1.04681	1.17039	2.17948	1.52318	1.43743	1.59195	2.83957	3.63082	4.94037	2.12779	2.4885	5.35914	1.8711	1.37927	1.81124		1.46011	1.50966	1.49107	1.74037	1.68412	2.95103
Q06033	HUMAN	ITIH3	ITIH3	Inter-alpha-trypsin inhibitor heavy chain H3 OS=Homo sapiens OX=9606 GN=ITIH3 PE=1 SV=2	#N/A	6	4	1	851.724	1061.91	2295.07	6579.67	1056.94	708.157	1369.26	1520.65	4378.97	3498.11	692.358	289.518	281.257	158.435	130.153	353.487	268.418	230.002	373.425	199.094	1346.91	245.425	189.71	88.0165	148.649	39.4919	30.7193	63.7729	30.0287	39.2109	28.4137	46.2006	41.4452	26.6711	51.5628	32.8517	31.3372	27.876		1.29549	1.40083	0.900851	2.03706	0.670007	0.915765	0.959708	1.8886	4.87146	1.11476	1.43873	1.03758	1.01426	2.48715	1.10961	2.39866	1.33389	1.97894	2.15401	1.3244	1.39986	9.47691	6.87663	4.14306	1.56048	1.61831	3.30966	2.62743	1.72682	1.7416		1.19906	1.29423	1.25854	1.86765	2.86667	2.9505
Q86WI3	HUMAN	NLRC5	NLRC5	Protein NLRC5 OS=Homo sapiens OX=9606 GN=NLRC5 PE=1 SV=3	#N/A	3	3	1	359.279	385.518	513.751	564.306	602.487	687.778	541.822	765.703	658.067	754.291	132.595	136.689	1201.18	124.593	95.3135	124.837	129.952	1170.35	357.172	79.992	124.06	527.934	151.384	111.03	121.59	228.965	238.113	172.133	213.184	265.376	225.738	247.717	308.524	236.008	487.187	189.381	192.949	210.821		0.899309	0.624932	1.16902	1.06787	1.14157	0.744629	1.11815	1.01524	1.03589	0.973377	1.2709	1.17945	1.05597	0.975281	0.938065	1.37957	1.13414	9.38409	0.85263	1.31449	1.52822	0.969213	1.51533	1.09225	1.22702	9.14323	1.25196	2.79038	4.12445	2.41319		0.897755	1.01749	0.972591	1.06128	2.36605	2.94473
P05546	HUMAN	SERPIND1	SERPIND1	Heparin cofactor 2 OS=Homo sapiens OX=9606 GN=SERPIND1 PE=1 SV=3	#N/A	9	11	3	810.201	914.762	2294.48	5187.5	1343.1	933.504	1842.49	2612.26	6990.9	5767.02	2257.23	1016.87	1209.58	663.972	491.727	4846.95	571.089	2319.16	1416.67	1194.17	4414.1	1671.38	1080.48	1046.07	901.056	286.549	166.195	585.528	297.334	436.188	165.957	335.579	283.192	244.441	332.197	184.567	244.155	255.852		1.37182	1.18328	0.97775	1.0076	0.695037	0.487243	0.663821	0.565882	2.23665	0.657918	1.94495	0.664772	1.18932	4.80275	0.73826	2.66032	1.14618	1.19855	2.34208	1.74473	1.13275	4.37385	6.01462	5.20505	1.3423	2.29802	4.29381	1.40375	1.65614	1.32877		1.17762	0.683916	0.869053	1.7478	2.0855	2.94281
P01619	HUMAN	IGKV3-20	IGKV3-20	Immunoglobulin kappa variable 3-20 OS=Homo sapiens OX=9606 GN=IGKV3-20 PE=1 SV=2	#N/A	2	2	0	104.354	226.348	253.857	372.334	151.602	713.015	242.687	354.433	537.876	644.681	109.006	146.836	172.758	142.035	165.083	322.85	309.651	280.909	291.798	108.416	116.14	71.7831	116.634	66.5017	71.2453	0	0	0	0	0	0	0	0	0	0	0	0	0		1.60081	1.27858		1.73168	4.70321	1.94688		3.65181	1.28554	1.67506	2.33792			3.80747		1.53526		2.03739				1.36968	2.25178	3.54795		3.31285	4.25246	3.44127	0.846561			1.4397	3.00839	2.4855	2.2765	1.64744	2.94215
A0A2R8Y6D0	HUMAN	EPB41	EPB41_Isoform_1	Band 4.1 OS=Homo sapiens OX=9606 GN=EPB41 PE=1 SV=1	#N/A	0	1	0	0	0	0	0	0	0	0	0	0	0	11.8259	11.3512	14.9417	25.4643	26.5464	21.4756	18.6479	59.72	89.8821	12.9169	14.5075	16.1533	17.4299	21.956	16.9935	0	0	0	0	0	0	0	0	0	0	0	0	0			0.687323		0.604008		1.41256		0.992273	0.629267	1.35498				1.14274				0.795064				0.77196				3.17776		4.78271	0.859535			0.687323	1.00295	0.924041	1.04233	0.783512	2.94
Q8WUU4	HUMAN	ZNF296	ZNF296	Zinc finger protein 296 OS=Homo sapiens OX=9606 GN=ZNF296 PE=1 SV=1	#N/A	1	0	0	71.9724	89.4574	271.292	271.252	167.216	153.982	157.227	230.78	311.471	599.05	0	0	0	0	0	0	0	0	0	0	0	0	0	0	0	0	0	0	0	0	0	0	0	0	0	0	0	0		0.94026				0.920857						1.38013					3.36112							3.36061	1.86269			3.58249					0.94026	0.920857	0.930559	1.38013	3.36112	2.93527
K7EJH8	HUMAN	ACTN4	ACTN4_Isoform_1	Alpha-actinin-4 (Fragment) OS=Homo sapiens OX=9606 GN=ACTN4 PE=1 SV=1	#N/A	1	1	0	106.24	110.663	127.782	1094.38	147.884	120.272	151.302	355.209	194.87	630.468	123.879	100.05	111.13	166.201	112.949	97.1954	127.935	102.1	128.756	165.24	173.143	102.311	182.403	144.531	195.519	0	0	0	0	0	0	0	0	0	0	0	0	0		1.02311	0.948832		0.574501	0.813288	0.64857		0.734623	0.711332	0.954352	2.40194			0.558111		1.17824		0.638128				0.994212	10.091	1.31772		0.586274	4.26326	0.739335	0.587483			0.985972	0.692745	0.790488	1.15643	0.93686	2.93085
P02452	HUMAN	COL1A1	COL1A1	Collagen alpha-1(I) chain OS=Homo sapiens OX=9606 GN=COL1A1 PE=1 SV=5	#N/A	2	2	0	85.5297	86.6943	92.8544	117.607	119.568	101.64	115.046	96.6059	114.29	137.216	391.131	676.909	128.51	218.132	141.56	279.015	75.312	899.501	367.427	105.91	178.789	101.262	131.752	103.036	61.4678	0	0	0	0	0	0	0	0	0	0	0	0	0		0.962181	1.07249		6.85463	0.850058	1.43348		0.762637	3.96074	2.20889	0.807958			2.82541		1.0783		1.30134				1.81048	1.36574	0.955855		9.10867	1.1476	3.72071	1.02542			1.01733	2.4752	1.98925	2.45075	1.3967	2.88733
O95497	HUMAN	VNN1	VNN1	Pantetheinase OS=Homo sapiens OX=9606 GN=VNN1 PE=1 SV=2	#N/A	2	5	0	179.84	181.859	461.707	281.119	233.887	224.69	262.376	460.218	282.611	681.857	302.772	240.788	455.914	380.201	263.005	336.665	166.222	2856.38	577.436	124.928	238.215	433.608	452.606	353.285	191.127	0	0	0	0	0	0	0	0	0	0	0	0	0		1.12181	0.375904		0.724524	0.960679	0.791375		0.500158	0.911032	1.14401	1.9677			1.01302		2.55299		1.37183				0.716783	1.55444	1.20832		8.59477	2.91533	1.73749	1.30471			0.748856	0.744184	0.745742	1.25894	1.5472	2.88584
P30043	HUMAN	BLVRB	BLVRB	Flavin reductase (NADPH) OS=Homo sapiens OX=9606 GN=BLVRB PE=1 SV=3	#N/A	19	18	3	7072.88	5419.94	2509.31	2673.91	2753.99	2795.25	2779.41	3761.94	4611.89	14544.9	794.032	784.529	786.411	1298.17	854.617	989.204	892.837	4276.95	10693.7	1275.64	1298.09	935.394	1282.34	1068.88	1225.4	278.706	302.914	247.698	362.813	702.332	326.555	315.414	278.307	445.645	587.339	549.45	373.101	438.56		1.00923	1.06998	1.09811	0.658048	1.01498	0.716836	0.804659	0.748894	0.666019	1.08888	1.36599	0.746405	0.894003	0.829726	1.35389	0.40172	0.686755	0.659626	0.610349	1.7306	0.685773	1.08881	0.428071	1.67462	0.777207	3.58742	5.2814	8.96964	0.78459	1.44725		1.0591	0.788684	0.890092	0.992131	0.837662	2.86878
Q8TD57	HUMAN	DNAH3	DNAH3	Dynein heavy chain 3, axonemal OS=Homo sapiens OX=9606 GN=DNAH3 PE=2 SV=1	#N/A	1	2	0	10.0699	10.8519	20.3428	61.0027	16.8276	8.13209	12.7248	268.569	34.3613	111.729	156.022	179.545	113.862	166	157.863	179.044	185.701	127.403	133.569	176.032	178.945	162.46	165.98	155.33	150.871	0	0	0	0	0	0	0	0	0	0	0	0	0		0.756186	1.11842		1.14073	0.483259	1.00298		1.17985	0.991284	1.05468	15.96			1.13756		1.94465		0.723418				1.13692	5.8315	2.04196		0.809451	6.63964	0.848632	1.03219			0.937301	0.951705	0.946904	4.78588	1.26833	2.86723
B7ZKJ8	HUMAN	ITIH4	ITIH4	ITIH4 protein OS=Homo sapiens OX=9606 GN=ITIH4 PE=1 SV=1	#N/A	6	11	2	665.871	1480.63	1958.76	6585.26	798.351	530.303	1314.75	1125.27	3121.52	3787.86	1690.64	1555.26	1508.57	878.798	522.009	1465.38	804.428	1988.22	1556.8	991.291	3740.15	1106	1065.59	696.685	701.131	188.778	156.608	410.483	206.689	263.49	220.412	276.356	379.343	255.574	355.037	242.006	260.252	256.725		1.64683	1.20722	0.988725	1.89404	0.664248	0.635718	0.852695	0.979655	2.05891	1.07022	1.4095	0.605862	0.799607	1.78459	0.936233	1.82507	0.730315	1.83717	1.58801	1.01935	1.46754	4.55486	6.13582	3.90996	1.06912	2.42131	4.7446	1.89592	1.34692	1.37351		1.28093	1.00527	1.10864	1.23785	1.86033	2.86215
Q9H799	HUMAN	CPLANE1	CPLANE1	Ciliogenesis and planar polarity effector 1 OS=Homo sapiens OX=9606 GN=CPLANE1 PE=1 SV=4	#N/A	1	1	1	35.0138	34.8475	56.1631	152.845	71.2546	24.4282	32.5928	269.831	63.5335	315.594	11.2373	11.1807	80.0499	20.2561	16.4707	12.1017	27.7265	66.4487	44.2788	14.2507	12.7089	112.848	25.131	17.874	14.5521	285.271	300.09	135.931	251.053	243.625	273.287	211.042	193.357	225.463	179.872	267.329	266.703	246.131		0.457414	0.742776	0.879283	0.582762	0.34283	0.858489	1.06579	1.44516	0.585711	1.05579	3.78686	1.17032	0.979079	0.630763	1.04255	1.60785	1.11253	4.17237	0.530118	0.950113	0.754071	0.662415	4.37567	0.89164	0.82304	3.46345	4.42911	2.30791	5.88189	0.701481		0.693157	0.859006	0.796813	1.32158	1.39849	2.85927
Q6UWY2	HUMAN	PRSS57	PRSS57	Serine protease 57 OS=Homo sapiens OX=9606 GN=PRSS57 PE=1 SV=2	#N/A	1	1	0	93.6735	47.0469	192.704	101.437	98.6988	86.8784	77.7033	122.856	88.8273	234.297	39.8941	40.9034	48.8004	28.9837	21.9791	30.8608	22.8971	133.866	72.8438	28.672	32.4647	109.514	37.0751	19.8647	19.6501	0	0	0	0	0	0	0	0	0	0	0	0	0		0.787278	1.12307		1.60217	0.880237	0.860913		0.896873	1.56264	1.13528	1.24476			1.20881		2.73882		1.91149				1.27163	1.44168	0.899984		5.24349	2.37385	2.85326	4.28964			0.955175	1.06005	1.02509	1.28787	1.97398	2.85032
C9JV77	HUMAN	AHSG	AHSG	Alpha-2-HS-glycoprotein OS=Homo sapiens OX=9606 GN=AHSG PE=1 SV=1	#N/A	4	4	11	502.369	965.078	1517.53	2876.71	402.807	339.701	928.806	1427.79	3011.22	1996.13	1066.55	637.495	396.299	488.805	251.265	1479.39	385.576	612.792	475.494	471.019	1760.12	656.754	458.323	465.259	501.269	605.571	206.365	1479.24	740.046	1398.89	254.93	752.735	627.347	480.9	852.847	291.679	696.652	474.577		2.30583	0.991723	0.821189	1.34224	0.843335	0.529034	0.43532	0.811823	2.2456	1.02917	3.54459	0.352391	1.26371	3.11484	0.498072	2.06826	1.03408	0.834401	2.52596	2.38875	1.07126	3.7059	3.9207	7.47559	1.28537	1.29022	4.95554	1.00114	1.38279	1.45633		1.37292	0.79235	1.01006	1.7212	1.94695	2.84596
A0A499FJE4	HUMAN	RIPOR3	RIPOR3	RIPOR family member 3 OS=Homo sapiens OX=9606 GN=RIPOR3 PE=1 SV=1	#N/A	4	0	0	651.807	1534.58	563.249	2487.1	467.632	247.353	704.498	792.793	1330.42	1563.32	0	0	0	0	0	0	0	0	0	0	0	0	0	0	0	0	0	0	0	0	0	0	0	0	0	0	0	0		1.50652				0.528948						1.69534					0.515232							2.27507	2.84502			3.34305					1.50652	0.528948	1.01773	1.69534	0.515232	2.82105
P04181	HUMAN	OAT	OAT	Ornithine aminotransferase, mitochondrial OS=Homo sapiens OX=9606 GN=OAT PE=1 SV=1	#N/A	5	6	2	825.344	736.548	1352.61	920.576	1301.95	1323.15	1246.31	1366.52	1646.36	4162.85	351.809	319.458	549.517	362.911	294.761	405.967	312.965	854.79	3031.39	251.994	365.471	269.495	310.691	288.357	282.843	125.915	86.3209	131.603	118.894	133.65	115.628	145.587	142.44	128.869	173.136	122.749	120.06	110.411		0.957267	0.857227	1.11831	1.08672	1.01628	1.00271	1.00341	1.06464	1.19678	1.23454	1.0496	0.749084	1.03175	1.38101	1.0652	1.73202	1.09268	1.86934	1.14204	1.1598	1.23608	1.24325	1.1788	1.26453	1.26339	2.90781	3.1974	10.3121	0.916763	1.50246		0.977602	1.03475	1.01332	1.10114	1.3536	2.81791
Q96GE9	HUMAN	DMAC1	DMAC1	Distal membrane-arm assembly complex protein 1 OS=Homo sapiens OX=9606 GN=DMAC1 PE=1 SV=1	#N/A	2	0	1	83.9997	108.164	126.317	160.341	75.0998	190.003	198.949	281.572	310.478	362.364	0	0	0	0	0	0	0	0	0	0	0	0	0	0	0	46.9972	42.8583	36.3466	56.7799	53.2602	37.2153	63.4399	37.1122	35.493	44.5644	30.2317	29.3733	33.6668		2.64913		1.12605		2.53		1.18069				3.74931	1.35971	1.80139		0.959125	1.31468	1.49103		1.15313	1.68973	1.17742		1.6688	4.13421	2.01268		4.8251			1.41384		1.88759	1.85534	1.87147	1.96738	1.3652	2.81093
A2IDB2	HUMAN	YWHAH	YWHAH_Isoform_1	14-3-3 protein eta (Fragment) OS=Homo sapiens OX=9606 GN=YWHAH PE=1 SV=1	#N/A	0	1	0	0	0	0	0	0	0	0	0	0	0	21.8472	19.742	230.426	31.83	12.1615	16.0087	88.339	64.0247	91.878	32.7263	67.7796	70.3267	44.9932	16.2428	19.303	0	0	0	0	0	0	0	0	0	0	0	0	0			1.21902		0.735369		0.453004		3.29054	0.813787	1.18564				0.59631				8.58314				2.52472				2.38486		3.42237	2.6196			1.21902	1.49297	1.42448	0.865245	5.55393	2.80894
P19652	HUMAN	ORM2	ORM2	Alpha-1-acid glycoprotein 2 OS=Homo sapiens OX=9606 GN=ORM2 PE=1 SV=2	#N/A	5	3	2	938.401	1913.05	2200.73	5441.43	680.361	547.677	958.154	1306.49	2616.52	3028.1	1179.32	485.293	749.179	475.885	325.102	654.874	553.364	990.744	463.213	299.515	2306.1	502.476	417.965	284.476	536.002	95.1999	52.0557	85.6737	47.6444	86.784	52.0803	113.893	128.74	62.0298	126.456	44.8678	43.3894	42.1915		1.4083	0.725544	1.44962	1.17557	0.80498	0.787526	1.2171	1.34047	2.85678	1.15278	1.92029	1.21653	1.11344	1.58637	1.04855	1.54358	2.22479	1.81481	2.00217	2.02812	3.00862	5.58628	3.81661	3.84578	2.66166	2.39998	4.45073	1.12209	1.2172	2.95524		1.19449	1.06513	1.11364	1.55639	2.6012	2.80866
P08962	HUMAN	CD63	CD63	CD63 antigen OS=Homo sapiens OX=9606 GN=CD63 PE=1 SV=2	#N/A	5	9	6	633.654	598.191	1249.88	1140.08	833.713	661.513	869.279	1687.89	1191.34	2589.43	1492.1	1373.3	4202.61	961.801	502.082	819.535	805.487	6878.66	2648.12	853.662	1000.65	2413.07	1231	818.585	795.539	630.9	436.609	1134	696.164	698.514	564.47	816.128	1200.33	743.273	1225.86	541.818	584.221	605.736		1.04266	0.90013	1.24924	1.44806	0.793454	0.529412	0.948723	0.849333	1.57332	1.01416	2.02454	0.733824	1.17007	0.864146	0.910651	2.02928	1.06037	4.43138	1.90595	1.17402	2.01743	1.05512	1.85102	1.42896	1.37169	7.25309	3.1059	2.79227	2.54442	2.06034		1.06401	0.913796	0.970127	1.18439	1.95336	2.80096
P36955	HUMAN	SERPINF1	SERPINF1	Pigment epithelium-derived factor OS=Homo sapiens OX=9606 GN=SERPINF1 PE=1 SV=4	#N/A	3	4	1	342.513	467.335	541.31	906.925	407.206	276.195	426.436	409.293	675.376	705.185	779.778	878.222	1227.92	337.661	212.26	492.133	391.547	1174.9	924.13	435.776	718.546	542.583	722.469	266.041	237.589	41.743	17.4127	48.9219	19.5197	54.1931	15.8976	101.316	104.066	25.8822	209.472	22.7633	32.4135	28.8758		1.04723	1.06625	0.844591	2.14882	0.678269	0.519353	0.518771	0.958029	1.90795	0.826184	1.00513	0.568212	0.63697	1.20414	0.742815	1.33682	1.36216	3.00444	1.59642	1.76843	3.39588	1.75813	2.23974	1.65856	3.30615	2.87473	1.73177	2.26114	1.32758	6.83552		0.986022	0.964648	0.972663	0.984485	2.03176	2.7794
P21359	HUMAN	NF1	NF1	Neurofibromin OS=Homo sapiens OX=9606 GN=NF1 PE=1 SV=2	#N/A	1	2	1	25.5322	122.213	25.1484	170.87	11.1824	12.5856	24.2131	171	44.9693	113.899	312.273	650.935	320.351	326.946	275.9	421.981	390.438	354.403	351.925	385.422	341.769	349.671	389.063	305.561	308.225	54.809	43.2243	45.1111	42.9308	53.7734	48.7679	57.9997	57.3238	43.8261	43.8341	43.9401	38.6265	45.3138		2.16528	1.15298	1.04422	1.94726	1.12548	0.825348	1.16197	1.16799	0.934157	0.97805	15.2919	1.02988	1.02289	1.26235	1.04694	0.34043	1.3059	0.958322	1.07484	1.28123	1.36582	1.02239	2.31304	4.02144	1.38193	1.06019	10.1856	1.05278	1.04603	1.04441		1.45416	1.24561	1.32382	3.08088	1.04985	2.76318
A0A0G2JLU6	HUMAN	FCAR	FCAR	Immunoglobulin alpha Fc receptor OS=Homo sapiens OX=9606 GN=FCAR PE=1 SV=1	#N/A	2	4	1	392.486	309.445	1131.59	568.808	430.648	277.133	411.624	757.389	937.289	1487.97	251.854	171.548	559.382	161.81	135.346	237.219	167.571	1048.91	493.326	147.087	168.231	241.93	227.952	147.089	172.111	20.0749	8.48768	22.6065	21.3366	28.762	13.2485	25.8469	66.3002	12.9893	63.7903	16.8249	20.9079	14.653		0.955825	0.806469	0.730537	0.940586	0.643526	0.742095	0.745119	0.918784	1.3809	0.887193	1.75872	0.477361	1.20001	1.30066	0.946258	3.22423	1.12905	3.06706	1.27143	1.61762	3.72883	0.922401	1.6207	2.17646	1.45367	5.75112	3.45519	2.70488	1.32649	3.58767		0.830944	0.798022	0.810368	1.13587	2.13723	2.75952
Q9BY15	HUMAN	ADGRE3	ADGRE3	Adhesion G protein-coupled receptor E3 OS=Homo sapiens OX=9606 GN=ADGRE3 PE=2 SV=2	#N/A	0	2	0	0	0	0	0	0	0	0	0	0	0	80.6585	81.6433	251.997	130.772	168.68	131.917	108.325	783.885	254.988	87.0529	80.1561	153.98	166.42	129.048	137.902	0	0	0	0	0	0	0	0	0	0	0	0	0			0.602624		0.565176		1.16769		0.749878	0.558358	0.905266				0.913197				1.74445				0.55488				5.42644		1.76515	1.06593			0.602624	0.82758	0.771341	0.792274	1.14966	2.75251
P10909	HUMAN	CLU	CLU	Clusterin OS=Homo sapiens OX=9606 GN=CLU PE=1 SV=1	#N/A	20	16	16	11161.9	9357.99	9846.02	16119.3	3197.43	2033.87	3798.09	5022.51	15809.2	16515.4	3846.28	3635.95	1535.41	1425.48	775.29	3392.83	1470.13	2211.68	2188.26	1733.59	5847.87	2431.23	1526.4	1019.03	1270.81	1697.1	521.848	4519.74	1252.6	3197.88	632.78	2910.59	2199.89	1163.82	3464.07	958.461	1407.04	1165.68		1.18786	1.36279	0.904744	2.85826	0.636094	0.609465	0.491916	1.15568	3.02361	1.12058	1.5708	0.405679	0.973759	2.66715	0.745097	0.959656	1.31931	1.207	3.5136	2.486	1.71017	4.59708	1.57109	4.94434	2.26266	1.73863	5.16521	1.72022	1.91121	2.69293		1.1518	1.15028	1.15085	1.50095	2.25612	2.75079
Q6ZQN7	HUMAN	SLCO4C1	SLCO4C1	Solute carrier organic anion transporter family member 4C1 OS=Homo sapiens OX=9606 GN=SLCO4C1 PE=1 SV=1	#N/A	1	1	1	85.2359	72.4187	123.142	102.395	96.0598	104.728	86.0725	143.291	134.186	188.569	136.672	98.3288	498.621	96.0343	98.3734	124.55	120.043	747.316	336.702	146.762	106.673	178.702	96.0381	51.5499	107.043	51.5097	27.2311	39.9082	62.9737	47.4367	51.604	53.598	80.2274	47.8624	81.1106	41.1436	47.2164	63.4708		0.89603	1.72911	0.864823	1.15849	1.09024	1.15901	0.932429	1.41431	1.61024	1.13145	1.49169	0.492036	1.13787	1.46742	0.743421	1.56217	0.930725	5.87463	0.721098	0.857131	1.44962	1.25679	1.29897	1.3969	0.968458	8.8047	1.96303	3.96694	2.10542	1.46558		1.16332	1.1509	1.15556	1.15345	1.80745	2.74625
O00391	HUMAN	QSOX1	QSOX1	Sulfhydryl oxidase 1 OS=Homo sapiens OX=9606 GN=QSOX1 PE=1 SV=3	#N/A	4	6	1	528.971	707.544	1026.23	2642.07	519.176	307.219	608.171	722.897	2021.86	1338.61	1160.68	1344.46	1102.29	478.936	376.379	820.093	549.76	1843.2	886.795	388.167	1111.59	659.452	544.478	345.638	470.843	79.0263	67.1683	159.878	68.3379	92.9287	64.5914	131.362	116.506	75.0112	96.033	65.1131	53.674	70.642		1.17142	0.855647	1.20678	2.96362	0.591743	0.829663	1.03915	1.21185	2.55852	1.05573	1.39239	1.08061	1.09942	1.80775	1.04754	1.65987	1.27138	2.42981	2.57212	1.49504	1.87436	2.45032	4.27341	3.89436	2.11336	4.06302	2.57834	1.95479	1.45365	1.54498		1.07795	1.32721	1.23373	1.43457	1.9647	2.73449
Q96KB5	HUMAN	PBK	PBK	Lymphokine-activated killer T-cell-originated protein kinase OS=Homo sapiens OX=9606 GN=PBK PE=1 SV=3	#N/A	2	1	0	258.434	302.266	1049.03	563.895	312.117	611.889	331.889	600.35	1116.26	1526.84	93.0095	70.2635	89.5438	51.7001	76.7936	200.134	125.894	66.9404	173.499	71.4203	136.576	64.5182	52.8653	42.7935	58.9514	0	0	0	0	0	0	0	0	0	0	0	0	0		1.06335	1.38581		1.36337	1.96045	1.49008		2.44279	1.80472	1.00317	1.92348			3.88332		3.74185		1.73748				2.65006	2.01139	3.57641		1.29889	4.8919	3.36652	1.25189			1.22458	1.81417	1.61764	2.15367	2.7098	2.73283
Q15049	HUMAN	MLC1	MLC1	Membrane protein MLC1 OS=Homo sapiens OX=9606 GN=MLC1 PE=1 SV=5	#N/A	1	0	0	30.879	59.133	53.0014	102.139	34.1603	45.7182	52.7379	37.6007	52.79	149.654	0	0	0	0	0	0	0	0	0	0	0	0	0	0	0	0	0	0	0	0	0	0	0	0	0	0	0	0		1.54384				1.33834						1.10071					1.17765							2.26945	1.54536			4.38094					1.54384	1.33834	1.44109	1.10071	1.17765	2.73191
P01031	HUMAN	C5	C5	Complement C5 OS=Homo sapiens OX=9606 GN=C5 PE=1 SV=4	#N/A	4	4	2	345.008	634.913	820.534	2526.85	475.622	303.798	561.485	809.903	1721.69	1570.63	375.222	317.452	286.263	183.776	148.819	253.134	195.38	426.495	477.685	161.686	490.731	191.82	195.122	150.286	199.279	86.3643	65.7228	105.148	70.377	212.181	61.9751	101.362	136.544	66.2076	119.071	69.7365	63.8273	61.2167		1.18053	0.890526	1.05895	1.74845	0.638738	0.819658	0.991253	1.07611	2.06663	1.01219	1.70283	1.0512	1.12563	1.3942	1.11539	1.67469	1.38134	1.57667	1.68178	3.3937	2.18393	2.70283	5.15725	3.61987	1.62122	2.34903	3.30228	2.63098	1.0565	1.90447		1.04333	1.05484	1.05053	1.35258	2.08499	2.7052
P30613	HUMAN	PKLR	PKLR	Pyruvate kinase PKLR OS=Homo sapiens OX=9606 GN=PKLR PE=1 SV=2	#N/A	6	10	3	2406	2321.46	1519.33	2108.55	1316.47	1199.18	1303.38	2042.9	2151.63	6837.55	1073.29	1062.54	905.689	1125.28	825.844	955.785	809.129	3251.76	5872.39	881.828	1202.39	998.257	881.866	899.629	814.734	454.523	356.895	445.846	448.511	404.845	404.55	369.863	371.22	390.537	493.985	475.252	374.924	435.047		0.990059	1.01897	0.964324	1.22779	0.910908	0.954281	0.998926	0.934967	1.24021	1.30028	1.5518	0.881253	1.10747	1.10443	1.1735	0.642765	1.12232	1.04654	1.10089	0.999653	0.916627	1.38939	0.892043	1.63439	0.913275	3.75748	5.19385	6.78568	1.15351	1.21976		0.991118	1.00538	1.00003	1.19414	1.03117	2.69375
P01871	HUMAN	IGHM	IGHM	Immunoglobulin heavy constant mu OS=Homo sapiens OX=9606 GN=IGHM PE=1 SV=4	#N/A	14	19	22	1831.78	2316.88	5902.61	14648.3	2993.78	4627.36	4328.95	4078.31	2625.43	5796.68	3393.66	2569.27	6115.31	3220.51	3292.04	3308.21	3857.43	1729.94	4749.87	1220.76	2545.19	2797.55	2575.76	1336.25	1429.33	8415.45	3261.76	3020.02	1630.22	4977.98	1471.29	5570.04	5076.82	1552	5101.39	1311.15	1580.48	1725.36		1.44598	0.685651	0.938944	1.44305	1.54566	1.849	0.890113	2.16655	1.90607	1.80882	1.36226	1.97333	0.986268	1.85808	0.79323	2.84555	5.09126	3.43471	1.82708	3.01163	3.07142	1.42953	7.06172	0.876961	3.36982	0.971631	1.93624	2.6678	1.57127	3.08629		1.02352	1.57887	1.37062	1.52687	2.95874	2.69271
P46013	HUMAN	MKI67	MKI67	Proliferation marker protein Ki-67 OS=Homo sapiens OX=9606 GN=MKI67 PE=1 SV=2	#N/A	43	43	7	4806.17	4928.75	28088.8	14530.1	6988.69	12366.2	7493.48	14059.9	27727.8	22422.8	8060.88	3672.37	10601.6	2340.56	2895.16	9839.74	7180.9	5835.14	6096.95	4608.19	8139.75	6376.81	2628.09	2001.84	2748.81	914.16	443.189	460.961	357.866	756.01	471.853	821.099	809.651	375.983	540.579	391.434	352.898	350.377		1.07223	1.87357	1.06923	1.49309	1.76947	1.17709	1.34187	2.91956	3.27734	0.95161	2.01181	1.26036	1.01771	4.00058	1.11318	5.77073	2.59972	4.31035	1.3109	2.14997	2.30252	3.30941	2.98516	3.96752	2.33507	2.37241	3.20845	2.47886	2.59264	1.53732		1.33834	1.74022	1.58951	1.94751	3.10766	2.68468
Q96NA2	HUMAN	RILP	RILP	Rab-interacting lysosomal protein OS=Homo sapiens OX=9606 GN=RILP PE=1 SV=1	#N/A	4	2	1	626.685	767.006	612.399	1435.74	516.169	384.642	585.599	755.015	1100.04	1848.9	416.523	364.81	338.198	294.625	188.929	265.728	244.024	956.059	1230.69	302.951	803.11	318.421	278.999	218.977	288.195	78.1757	45.4364	141.893	84.1744	143.807	49.0453	111.116	73.0887	50.047	150.55	77.3103	63.4954	63.7408		1.13451	1.15605	0.786679	1.3921	0.745186	0.720947	0.770932	0.931187	1.58944	1.12428	1.46273	0.714205	1.32312	1.01401	1.21522	0.878816	1.22883	1.29055	2.23039	2.26047	1.14887	3.06464	2.06034	2.13115	1.7466	3.64828	3.58196	4.69628	1.21508	2.36646		1.02575	0.912071	0.954699	1.20614	1.72894	2.68077
A0A0G2JPK4	HUMAN	SERPINA2	SERPINA2	Putative alpha-1-antitrypsin-related protein OS=Homo sapiens OX=9606 GN=SERPINA2 PE=1 SV=1	#N/A	0	2	3	0	0	0	0	0	0	0	0	0	0	1639.6	2112.67	873.778	601.64	442.48	911.135	394.699	2284.12	1449.34	352.733	894.26	491.872	515.255	391.417	351.811	686.508	354.866	686.552	509.18	799.496	478.738	719.395	1111.03	529.033	859.183	457.112	526.709	426.697			0.840853	1.10977	5.03622		1.05479	1.00427	0.940893	3.90852	1.4342		0.744417	1.06813	2.17198	0.958903		1.44012	2.08293	1.44021	1.67714	2.33065	2.13176			1.50911	5.44493		3.45497	1.17254	1.80234		0.975313	2.00904	1.66447	1.71436	1.85047	2.67678
O95273	HUMAN	CCNDBP1	CCNDBP1	Cyclin-D1-binding protein 1 OS=Homo sapiens OX=9606 GN=CCNDBP1 PE=1 SV=2	#N/A	0	1	1	0	0	0	0	0	0	0	0	0	0	85.1206	45.2129	126.743	118.5	77.9209	89.3978	86.7236	245.407	435.73	90.4222	120.616	103.285	63.2498	82.023	90.576	45.6717	42.0432	44.6297	41.6148	32.2199	38.6987	41.7256	45.9099	34.9668	78.3278	40.8319	36.1427	34.6249			1.15017	0.988216	0.575109		0.991154	1.09368	1.10313	1.08274	1.50732		1.18821	1.1761	1.13714	1.15397		1.29075	1.61218	1.2613	0.910585	1.29748	1.53423			1.17923	3.12158		5.54249	1.31379	2.21366		1.06919	0.940768	0.983577	1.20758	1.31776	2.67415
P0C0L5	HUMAN	C4B	C4B	Complement C4-B OS=Homo sapiens OX=9606 GN=C4B PE=1 SV=2	#N/A	11	17	13	1216.91	1379.89	3727.37	7540.97	2195.97	1632.45	2621.19	2335.8	4868.25	4420.08	4946.97	3725.52	6359.22	1515.03	955.065	3291.07	1693.69	3541.33	3579.62	1488.99	3949.8	2399.75	1867.09	1083.89	1453.36	2075.23	783.612	1869.38	737.36	2370.25	712.189	1640.01	1714.26	804.75	2395.45	826.605	831.622	832.212		1.19364	1.01422	0.967344	2.53763	0.743383	0.650539	0.856082	1.15365	3.36961	1.03195	1.06368	0.941936	0.886339	2.2417	0.993615	2.87074	2.49452	4.33156	2.24708	2.84914	2.06061	2.6904	5.80789	2.2169	1.97137	2.41217	2.01281	2.43825	1.63458	2.87944		1.0584	1.18826	1.13956	1.50412	2.79201	2.67168
Q9NY25	HUMAN	CLEC5A	CLEC5A	C-type lectin domain family 5 member A OS=Homo sapiens OX=9606 GN=CLEC5A PE=1 SV=1	#N/A	0	2	1	0	0	0	0	0	0	0	0	0	0	140.833	88.4962	661.1	105.097	59.768	119.877	87.6779	725.897	375.624	83.1032	106.399	234.91	162.553	107.089	100.859	85.6897	69.1681	66.4844	70.576	91.183	68.1294	90.7926	83.3337	74.7619	74.5902	61.5829	66.8155	67.7081			0.672898	1.11151	0.716566		0.48395	1.0129	0.70994	1.14034	0.850988		1.02834	1.04927	0.970662	0.91557		1.27397	5.35302	0.988442	1.35564	1.23895	0.861525			1.34984	5.87769		3.04148	1.9021	1.10895		0.892202	0.730839	0.784627	0.99253	1.84526	2.65601
P43007	HUMAN	SLC1A4	SLC1A4	Neutral amino acid transporter A OS=Homo sapiens OX=9606 GN=SLC1A4 PE=1 SV=1	#N/A	2	1	0	457.883	370.428	1470.55	1023.11	627.323	595.425	849.33	1353.38	1571.07	2234.4	319.732	134.66	776.727	163.836	155.733	434.328	336.849	553.548	478.14	256.138	348.123	457.638	216.69	232.924	154.213	0	0	0	0	0	0	0	0	0	0	0	0	0		1.3539	1.27258		0.669032	0.949153	0.77373		1.67357	1.58853	0.813991	2.15738			2.15788		3.55071		3.85902				1.72958	2.47034	2.50441		2.7502	3.56181	2.37555	2.27369			1.31324	1.01637	1.11533	1.67945	3.04644	2.656
Q6UX27	HUMAN	VSTM1	VSTM1	V-set and transmembrane domain-containing protein 1 OS=Homo sapiens OX=9606 GN=VSTM1 PE=1 SV=2	#N/A	1	5	1	87.6234	18.265	66.5419	63.2698	145.46	42.6126	115.632	85.1307	52.5231	201.993	248.378	288.709	1352.4	191.696	221.368	287.447	233.944	1220.5	667.237	142.724	240.378	645.366	198.086	257.389	146.524	75.8218	43.3993	84.1152	49.2233	82.5622	48.02	75.6543	97.9864	42.1929	223.314	49.7498	56.7243	50.0647		0.794938	0.711249	0.79021	1.43875	0.29295	1.10317	0.899343	1.16584	1.23777	0.955297	0.585252	0.812805	0.92188	1.43246	0.931741	1.25683	1.42003	6.73953	1.57535	1.54627	1.83514	1.1979	1.19503	0.361083	1.41689	6.08222	1.38865	3.32511	3.21611	4.18235		0.765466	0.98001	0.899556	0.982458	2.22444	2.64593
P01344	HUMAN	IGF2	IGF2	Insulin-like growth factor II OS=Homo sapiens OX=9606 GN=IGF2 PE=1 SV=1	#N/A	1	1	2	126.33	215.994	216.899	326.612	102.929	87.6638	124.597	135.59	190.242	206.441	913.366	956.539	92.9106	206.879	122.993	340.664	165.926	569.385	776.524	134.362	658.266	207.483	228.805	103.215	141.863	87.0958	52.1981	104.127	74.2864	196.932	65.1171	208.749	220.038	64.6075	93.6795	49.0022	50.2792	59.5774		1.21051	0.850604	1.17621	6.05554	0.851692	0.77863	1.18549	1.05042	5.78223	1.30969	1.31732	0.950295	1.35243	2.15664	0.892113	1.26721	1.58563	0.588187	1.89569	3.58526	4.00592	4.16727	1.90821	1.84828	3.8004	3.60459	2.00566	4.91592	1.31351	1.70549		1.07911	1.98436	1.64489	1.96581	2.44217	2.63776
K7ER74	HUMAN	APOC4-APOC2	APOC4-APOC2	Apolipoprotein C-II OS=Homo sapiens OX=9606 GN=APOC4-APOC2 PE=1 SV=1	#N/A	3	3	0	364.136	394.923	921.646	1360.77	603.702	638.537	767.121	789.65	1804.91	2051.83	493.54	804.235	283.266	234.399	202.918	502.095	276.714	875.898	637.579	389.55	1298.54	581.646	483.891	312.615	281.473	0	0	0	0	0	0	0	0	0	0	0	0	0		1.27069	1.08411		2.23818	1.0577	0.564718		0.770092	1.37351	0.65233	1.30801			1.39732		2.42839		0.788324				3.61383	3.58543	2.98974		2.43761	3.39875	1.77437	1.61871			1.1774	1.15767	1.16425	1.18279	2.27685	2.6341
A0A0B4J231	HUMAN	IGLL5	IGLL5	Immunoglobulin lambda-like polypeptide 5 OS=Homo sapiens OX=9606 GN=IGLL5 PE=1 SV=1	#N/A	9	13	8	1562.04	2103.11	5348.61	9457.24	1777.67	1542.03	1981.15	3499.86	3557.68	3545.52	2483.79	1586.29	1872.84	992.711	1037.8	2349.42	1655.32	2541.62	2023.7	1640.74	1042.39	819.893	1432.8	674.871	874.181	1822.85	643.636	1002.94	491.246	1700.55	349.609	1486.12	1591.83	494.322	1542.67	462.244	418.753	521.349		1.11446	1.65073	1.05163	1.59594	0.867443	1.04411	0.743768	1.6654	2.49891	0.998752	1.96879	1.36929	1.04509	2.36372	0.983391	2.91863	3.87798	1.88424	2.13368	3.61781	3.38651	1.04873	5.16063	2.00132	3.16161	2.55709	1.99448	2.03601	0.824883	3.28192		1.27228	1.18333	1.21669	1.60399	2.69537	2.62724
Q9NZ71	HUMAN	RTEL1	RTEL1	Regulator of telomere elongation helicase 1 OS=Homo sapiens OX=9606 GN=RTEL1 PE=1 SV=2	#N/A	0	1	1	0	0	0	0	0	0	0	0	0	0	32.6938	52.7133	83.6824	70.1849	127.185	218.258	114.93	566.22	306.534	34.2037	103.384	81.624	139.94	99.9131	79.9981	49.5941	67.1774	47.1164	72.7428	113.617	57.8255	179.513	105.251	60.3154	90.593	60.3181	54.2803	75.4061			0.320809	0.930173	0.494417		1.19291	0.891774	1.07797	0.306647	0.658291		1.036	1.12183	2.04712	0.930214		0.764831	0.784889	0.726621	1.75218	1.62317	0.969678			2.76841	5.31079		2.8751	0.765582	1.39711		0.625491	0.914268	0.818009	1.01668	1.10356	2.6234
P27918	HUMAN	CFP	CFP	Properdin OS=Homo sapiens OX=9606 GN=CFP PE=1 SV=2	#N/A	7	5	4	1217.6	1063.67	3334.01	1790.14	1394.06	981.331	1949.9	1831.3	2055.47	3454.52	667.891	461.691	1352.67	603.775	303.555	509.284	348.917	3595.35	1361.5	292.684	347.594	586.002	623.959	330.87	346.388	462.109	454.193	659.957	454.992	520.979	407.896	539.453	659.288	418.027	569.643	349.574	383.274	453.29		1.39872	0.674792	0.99939	1.06444	0.703937	0.699857	0.97517	0.80444	1.53985	1.39202	1.31365	1.08585	1.08776	1.17417	0.835737	2.92294	1.10478	3.11864	1.57778	1.24552	1.57618	0.80139	1.56942	1.47445	1.28969	8.2892	2.47803	3.13898	1.35105	1.36186		1.0243	0.84957	0.915094	1.20415	1.76389	2.61908
P08697	HUMAN	SERPINF2	SERPINF2	Alpha-2-antiplasmin OS=Homo sapiens OX=9606 GN=SERPINF2 PE=1 SV=3	#N/A	5	3	2	457.709	558.036	1296.54	2323.07	702.607	435.654	963.975	695.124	1395.37	1444.94	671.676	994.197	359.37	292.578	191.82	509.644	181.886	1001.1	626.217	221.041	560.235	252.779	291.678	168.646	163.579	79.041	68.6749	105.974	67.6774	94.5996	61.2866	131.274	147.856	74.1037	132.236	75.0955	69.8016	90.8004		1.372	1.06286	0.922825	4.78054	0.620053	0.922356	0.763211	0.874587	3.22971	1.40684	0.98935	0.855219	0.842797	2.45059	0.935175	2.55289	0.984309	1.72801	1.31972	1.17806	1.84127	2.69386	4.57413	1.98599	1.63477	4.81374	2.05654	3.01112	1.21547	1.64676		1.11923	1.59215	1.4148	1.52996	1.75687	2.61732
C9JMQ4	HUMAN	NCKIPSD	NCKIPSD_Isoform_1	NCK-interacting protein with SH3 domain (Fragment) OS=Homo sapiens OX=9606 GN=NCKIPSD PE=1 SV=8	#N/A	0	1	0	0	0	0	0	0	0	0	0	0	0	43.5904	25.655	21.1844	8.97568	7.04935	18.5659	17.0734	22.0421	26.5226	13.4772	92.8922	21.1434	14.0687	4.20705	8.46333	0	0	0	0	0	0	0	0	0	0	0	0	0			1.51208		2.87837		0.790905		1.91556	4.89064	1.00703				2.08301				2.37679				10.4221				2.47303		2.97571	2.37219			1.51208	1.86161	1.77423	2.66023	6.39944	2.60698
Q9UK08	HUMAN	GNG8	GNG8	Guanine nucleotide-binding protein G(I)/G(S)/G(O) subunit gamma-8 OS=Homo sapiens OX=9606 GN=GNG8 PE=1 SV=1	#N/A	1	0	0	113.417	154.813	84.356	402.037	116.392	95.2933	98.6389	71.8485	243.596	317.07	0	0	0	0	0	0	0	0	0	0	0	0	0	0	0	0	0	0	0	0	0	0	0	0	0	0	0	0		0.847471				0.818727						0.617297					0.628984							2.9977	2.0929			2.72416					0.847471	0.818727	0.833099	0.617297	0.628984	2.60492
P37840	HUMAN	SNCA	SNCA	Alpha-synuclein OS=Homo sapiens OX=9606 GN=SNCA PE=1 SV=1	#N/A	19	22	11	6019.84	8575.31	2614.61	14797.1	2296.59	1405.82	3686.74	4904.7	6206.32	12814.3	3707.13	1658.93	3258.31	1702.83	885.351	1819.04	2437.2	4503.23	8149.69	1836.08	7270.25	2211.14	2217.25	1563.59	2312.1	1931.1	1115	6193.93	2084.97	2193.69	872.883	2140.47	1903.59	1277.08	3941.93	2542.93	1925.88	1872.23		1.60531	0.904037	0.672485	0.816813	0.612134	0.435924	0.459642	1.20002	1.82529	0.838428	2.13564	0.587136	1.0979	0.895646	1.33905	0.358285	1.01688	1.6043	3.26159	1.15515	1.00239	3.57968	2.02768	2.70241	1.12713	2.21727	5.5797	4.01269	1.08871	2.07574		1.06061	0.704906	0.838295	1.24559	1.71118	2.60392
Q8NBM8	HUMAN	PCYOX1L	PCYOX1L	Prenylcysteine oxidase-like OS=Homo sapiens OX=9606 GN=PCYOX1L PE=1 SV=2	#N/A	5	5	2	1066.73	1926.46	1954.45	2746.69	1430.91	1560.26	2271.89	2372.15	2961.61	3381.23	833.606	864.116	897.813	521.88	511.23	559.253	482.276	1764.16	1068.22	483.508	1254.63	917.91	659.52	510.005	521.99	116.059	64.9311	156.251	128.618	85.3395	95.8488	104.87	176.66	100.609	560.99	106.666	83.618	87.53		1.58772	0.857529	1.17569	1.53256	1.0904	0.906696	1.12007	0.855345	1.47845	0.925584	1.65779	0.758771	1.50301	0.991868	1.24648	1.30593	1.35624	1.59232	1.82592	0.99726	2.06442	2.22517	1.83529	2.06974	1.22549	3.12884	2.36299	1.89455	1.62797	6.55561		1.20698	1.10101	1.14075	1.22314	1.62389	2.58756
P01834	HUMAN	IGKC	IGKC	Immunoglobulin kappa constant OS=Homo sapiens OX=9606 GN=IGKC PE=1 SV=2	#N/A	18	20	17	2033.98	3128.8	6511.84	8845.13	2613.47	4037.69	3510.6	6042.95	6162.12	6846.77	1702.11	2065.38	2255.72	1472.92	1423.43	2496.14	2965.56	4555.63	2979.31	2598.12	1679.06	1010.86	1914.08	932.831	1137.47	1429.76	700.099	1307.09	603.689	1578.74	594.732	1444.59	1377.05	929.133	1704.43	416.728	539.544	537.914		1.34327	1.95623	1.72468	1.55511	1.54495	1.07176	1.10395	2.23289	1.28159	1.10902	2.31223	1.29954	1.12058	1.87944	0.77354	2.52261	2.65395	1.69842	2.42625	2.93049	2.5561	1.26423	3.4265	2.35783	2.68149	3.43012	2.6198	2.24324	0.76112	3.16381		1.67473	1.50173	1.5666	1.39656	2.29315	2.58549
Q9UPY6	HUMAN	WASF3	WASF3	Wiskott-Aldrich syndrome protein family member 3 OS=Homo sapiens OX=9606 GN=WASF3 PE=1 SV=2	#N/A	3	0	0	403.348	797.559	341.103	1078.75	268.973	155.688	409.702	435.879	838.458	752.643	0	0	0	0	0	0	0	0	0	0	0	0	0	0	0	0	0	0	0	0	0	0	0	0	0	0	0	0		1.52321				0.578825						1.62053					0.568075							1.79656	3.11726			2.79821					1.52321	0.578825	1.05102	1.62053	0.568075	2.57068
P19823	HUMAN	ITIH2	ITIH2	Inter-alpha-trypsin inhibitor heavy chain H2 OS=Homo sapiens OX=9606 GN=ITIH2 PE=1 SV=2	#N/A	13	13	5	1538	1746.61	3262.77	4263.57	2510.82	1967.24	3125.59	3507.9	6549.4	5305.06	2177.19	2676.18	3524.31	642.854	411.016	2420.11	544.074	3276.36	1872.84	657.785	1751.96	1365.46	851.587	638.414	564.102	383.043	319.173	604.605	399.841	607.953	320.126	824.225	753.58	393.326	636.272	346.66	364.088	420.153		1.24485	0.960689	1.00307	3.90854	0.783507	0.600286	0.816398	0.794616	3.17977	0.938882	1.39711	0.813967	1.01969	3.53455	0.884065	1.9867	0.97685	5.14722	1.54189	1.55043	1.92181	2.55872	2.59609	2.60847	2.10197	4.7851	2.11288	2.73526	1.99424	1.62264		1.06954	1.38067	1.26399	1.68115	2.24052	2.56958
K7ESQ2	HUMAN	SPC24	SPC24	Kinetochore protein Spc24 (Fragment) OS=Homo sapiens OX=9606 GN=SPC24 PE=1 SV=1	#N/A	2	2	0	270.999	301.948	1032.37	661.341	338.455	611.444	361.765	708.916	1083.19	1292.53	154.626	102.204	207.086	111.798	95.4486	165.023	138.995	205.183	296.936	114.37	172.395	142.224	107.228	95.2834	115.163	0	0	0	0	0	0	0	0	0	0	0	0	0		1.06887	1.08006		0.965181	1.80658	0.901381		1.31262	1.46023	1.05578	2.09457			1.55842		3.60372		1.95564				1.62803	2.30856	3.2004		1.93767	3.81891	2.80415	1.34311			1.07447	1.24644	1.18911	1.54225	2.3958	2.5688
A0A3B3ITA3	HUMAN	C8orf33	C8orf33	UPF0488 protein C8orf33 OS=Homo sapiens OX=9606 GN=C8orf33 PE=1 SV=1	#N/A	1	2	1	392.066	215.029	285.537	175.914	432.882	440.16	404.38	362.468	343.267	202.956	61.7966	69.6358	356.494	76.6947	61.7843	62.6695	82.623	429.738	182.311	49.5839	71.2724	291.451	67.8233	57.1825	53.778	28.9894	24.4752	23.9674	34.5501	27.8326	24.8328	31.1519	40.9957	29.5926	77.1986	27.0491	35.626	26.0925		0.934158	0.83202	0.958954	1.16849	1.01681	1.03674	0.804714	1.38642	1.03695	1.28694	0.837336	0.793123	1.11961	1.0516	0.876532	0.940667	0.939408	5.98198	0.77667	0.901923	1.32848	1.19595	0.579527	0.79298	1.00949	7.21102	0.468849	3.05918	4.89056	2.50164		0.908377	1.08264	1.01729	1.0003	1.72358	2.56416
P35625	HUMAN	TIMP3	TIMP3	Metalloproteinase inhibitor 3 OS=Homo sapiens OX=9606 GN=TIMP3 PE=1 SV=2	#N/A	7	6	2	1515.28	1287.5	901.98	6698.89	1932.12	995.758	1379.61	1402.45	3741.14	5685.69	1365.55	767.303	506.374	578.587	219.726	596.838	621.558	687.32	1343.18	554.486	2430.45	772.208	636.437	349.443	327.095	227.953	104.304	1023.43	205.993	225.491	139.625	537.178	535.637	155.751	506.536	199.694	214.406	257.019		0.714041	1.26694	0.660768	1.7532	0.515371	0.502049	0.59235	1.42019	3.12013	1.32201	0.725862	0.442506	0.873914	1.36371	0.847193	0.643631	0.967079	1.15701	4.34186	0.956634	2.27241	5.55332	4.78017	1.93629	2.27895	1.57045	2.94272	3.06901	1.76441	2.14895		0.880582	0.956632	0.928114	1.24219	2.27028	2.56137
P19827	HUMAN	ITIH1	ITIH1	Inter-alpha-trypsin inhibitor heavy chain H1 OS=Homo sapiens OX=9606 GN=ITIH1 PE=1 SV=3	#N/A	3	4	3	348.587	640.694	734.394	2362.25	578.455	247.51	609.412	945.873	2542.81	1506.58	337.81	265.957	449.421	153.09	127.134	348.457	166.395	432.871	307.414	227.771	354.274	262.853	236.803	175.986	218.678	131.5	93.8857	322.347	144.272	228.836	83.6928	291.663	244.938	120.527	237.649	96.7024	139.913	133.135		1.05352	1.08211	0.882823	1.26352	0.427882	0.603993	0.613024	0.790517	1.60488	0.727308	1.63517	0.687684	1.05675	1.65546	0.708316	1.4847	0.963197	2.13513	2.36109	1.67615	1.7941	1.6831	4.7757	4.39587	2.13634	2.0565	2.60448	1.46047	1.24877	1.74071		1.00615	0.739787	0.839673	1.15365	1.72821	2.55236
Q9Y3I1	HUMAN	FBXO7	FBXO7	F-box only protein 7 OS=Homo sapiens OX=9606 GN=FBXO7 PE=1 SV=1	#N/A	4	4	0	520.537	484.47	643.951	617.153	543.216	568.256	542.511	631.675	950.384	1322.27	273.963	286.501	944.332	239.678	175.267	255.792	227.211	1121.17	593.694	215.363	280.438	324.504	223.484	186.896	209.014	0	0	0	0	0	0	0	0	0	0	0	0	0		0.998701	1.0431		1.38765	1.0461	0.848898		1.10048	1.32693	1.16087	1.16284			1.23892		1.28149		4.57383				1.35829	1.22816	1.74955		5.43031	2.43415	2.87553	1.57172			1.0209	1.09578	1.07082	1.22239	2.40453	2.54824
P01042	HUMAN	KNG1	KNG1	Kininogen-1 OS=Homo sapiens OX=9606 GN=KNG1 PE=1 SV=2	#N/A	11	7	3	1718.28	2559.43	3516.21	12750.9	1886.43	787.353	2878.22	2417.1	6623.15	4602.39	872.015	730.698	348.362	347.785	190.655	738.46	324.993	645.267	473.85	340.33	1172.72	480.633	392.319	249.521	308.208	439.388	210.404	849.34	279.435	561.487	282.554	563.642	542.552	322.292	584.901	254.057	347.965	326.574		1.52575	1.07467	0.955592	2.30735	0.417377	0.602039	0.837769	1.02624	2.75359	1.09821	1.28131	0.623845	0.828521	2.33186	0.753276	1.64397	1.30278	1.10003	2.51828	1.6648	1.60866	3.70313	5.96154	3.51095	1.67119	2.03758	2.43974	1.49629	1.51771	1.73423		1.18534	1.03816	1.09335	1.38152	1.93452	2.54615
P01024	HUMAN	C3	C3	Complement C3 OS=Homo sapiens OX=9606 GN=C3 PE=1 SV=2	#N/A	53	50	28	7192.1	10613.1	14009.7	35087.1	9564.59	7204.86	11323.5	14361.5	27871.3	22831	7646.05	6605.81	5897.53	3320.41	1800.11	5454.77	4198.24	9666.4	7167.65	3199.05	9104.55	4335.95	3411.12	2374.55	2928.76	2164.46	1279.78	3409.12	1634.09	5252.78	1367.5	2982.17	3851.64	1480.09	3161.55	1653.67	1651.94	1562.7		1.1839	1.10129	0.920843	2.2741	0.753285	0.619701	0.850794	1.44527	2.6322	1.14307	1.50152	0.796223	1.01665	1.87784	1.02884	1.57366	1.34663	2.03026	2.121	3.26804	2.39631	3.1343	3.94123	2.91401	1.85537	3.32772	2.38703	2.46751	1.49268	1.96697		1.06868	1.18863	1.14365	1.42805	2.26717	2.54407
P16144	HUMAN	ITGB4	ITGB4	Integrin beta-4 OS=Homo sapiens OX=9606 GN=ITGB4 PE=1 SV=5	#N/A	0	0	2	0	0	0	0	0	0	0	0	0	0	0	0	0	0	0	0	0	0	0	0	0	0	0	0	0	48.4834	48.092	57.3168	35.1921	149.019	60.5878	113.432	81.9792	33.8896	22.8474	25.8576	19.8341	33.8883				1.26166				2.25559					1.79039	1.31015		0.962637		1.80496		2.13382	5.54776	3.05196				4.22289					0.850573		1.26166	2.25559	1.75862	1.35439	3.13462	2.53673
P13995	HUMAN	MTHFD2	MTHFD2	Bifunctional methylenetetrahydrofolate dehydrogenase/cyclohydrolase, mitochondrial OS=Homo sapiens OX=9606 GN=MTHFD2 PE=1 SV=2	#N/A	4	3	1	428.444	377.822	1863.18	933.581	526.859	672.815	666.288	945.082	1572.49	1820.37	367.438	229.68	364.104	151.317	115.19	389.723	285.318	449.364	289.817	322.358	313.823	236.15	160.634	110.115	159.03	180.553	77.2962	103.017	48.7397	68.6798	59.9387	137.572	75.6679	77.3602	50.2015	47.5404	35.3846	44.4814		1.26464	2.25016	1.93725	1.60324	1.27703	0.804062	1.50098	1.99161	2.56484	1.05624	1.7938	1.93565	1.22054	2.72039	1.1905	4.62175	4.5214	2.54157	2.57975	1.71987	1.89487	2.19058	2.31582	2.98465	3.44507	3.13671	3.45514	2.02301	1.6484	1.25714		1.81735	1.43538	1.57862	1.78314	2.86711	2.53324
P28074	HUMAN	PSMB5	PSMB5	Proteasome subunit beta type-5 OS=Homo sapiens OX=9606 GN=PSMB5 PE=1 SV=3	#N/A	5	3	1	1494.29	1363.31	919.214	1508.6	1170.63	905.349	1164.85	1446.34	1935.41	3843.1	292.996	196.532	287.135	227.816	180.454	323.691	271.107	930.508	1896.38	219.916	531.599	305.721	333.09	228.426	246.869	116.07	89.894	104.128	167.561	253.894	117.681	257.884	155.265	180.576	178.461	163.191	162.842	167.365		0.995061	0.816129	1.09371	0.729348	0.773386	0.669682	0.712771	1.0061	1.08734	0.845449	1.23553	0.544472	1.01489	1.20125	0.988417	0.643346	0.703015	1.06559	0.630686	1.53779	0.940413	1.97282	1.05585	1.6533	1.56196	3.45321	3.28293	7.03766	1.13456	1.0809		0.968302	0.778258	0.849524	0.988191	1.07052	2.53255
A0A0A0MTS7	HUMAN	TTN	TTN	Titin OS=Homo sapiens OX=9606 GN=TTN PE=1 SV=1	#N/A	2	6	3	147.94	151.501	184.138	822.384	277.027	142.744	159.182	1052.75	264.456	1100.75	971.976	1824.2	1466.22	576.495	412.374	798.737	1115.49	1228.51	786.138	681.069	1163.02	1339.66	865.802	412.57	570.473	267.236	216.981	290.568	237.736	246.227	188.729	367.951	304.621	257.935	623.73	199.178	217.846	233.939		0.57461	1.10513	1.14185	2.96001	0.515271	0.669132	0.835481	1.81003	1.57716	0.93544	3.80016	0.960549	1.05243	1.29606	0.881738	1.22988	1.18302	2.37914	1.28631	1.09002	1.34852	1.88715	5.49279	0.95462	1.62888	1.99342	3.97344	1.27561	2.17377	2.76118		0.940528	1.35798	1.20144	1.50051	1.48629	2.53171
P28676	HUMAN	GCA	GCA	Grancalcin OS=Homo sapiens OX=9606 GN=GCA PE=1 SV=2	#N/A	11	48	7	2922.17	2417.82	4519.93	4247.26	2907.47	2751.89	2837.23	4707.15	4504.2	7728.2	2254.12	1634.67	10864.5	2528.54	2120.1	2318.9	2141.21	16446.9	8592.06	2317.26	2444.5	5101.1	2880.78	2547.41	2655.64	488.009	345.605	488.255	477.309	413.532	363.994	444.26	1119.15	440.211	1097.54	451.82	457.896	504.526		0.97584	0.85996	0.914799	0.606643	0.946491	0.786793	0.756413	0.794626	0.836529	0.938369	1.61899	0.718197	0.991892	0.860569	0.938922	1.69286	1.01413	4.03192	1.01464	0.859357	2.32569	0.90718	1.59074	1.54918	0.923213	6.10364	2.65805	3.18861	1.89307	2.28079		0.916866	0.778193	0.830196	0.986209	1.69225	2.52341
Q9UJC5	HUMAN	SH3BGRL2	SH3BGRL2	SH3 domain-binding glutamic acid-rich-like protein 2 OS=Homo sapiens OX=9606 GN=SH3BGRL2 PE=1 SV=2	#N/A	2	1	0	586.082	1359.14	274.667	1444.59	241.096	179.458	397.615	520.51	1205.22	1308.28	12.9462	8.8097	30.9521	16.9749	11.9341	20.1012	26.0238	19.9485	31.9805	21.5831	46.8484	25.7833	26.6064	17.3586	28.3591	0	0	0	0	0	0	0	0	0	0	0	0	0		1.6492	0.895265		0.365426	0.744344	0.495025		1.07947	0.537008	0.704119	2.15893			0.833795		0.282403		1.28389				1.94327	1.48527	4.99892		0.827464	5.42639	1.32655	1.06949			1.27223	0.671065	0.871454	1.05846	1.16985	2.52235
P08913	HUMAN	ADRA2A	ADRA2A	Alpha-2A adrenergic receptor OS=Homo sapiens OX=9606 GN=ADRA2A PE=1 SV=4	#N/A	0	1	0	0	0	0	0	0	0	0	0	0	0	20.6901	10.8205	7.43708	3.52244	1.97951	9.39462	11.1249	11.9473	8.00938	5.45162	13.1096	13.873	6.50394	1.82925	5.08192	0	0	0	0	0	0	0	0	0	0	0	0	0			1.21914		2.41978		0.442675		2.48784	4.6269	0.787718				2.1009				1.66314				2.93169				2.67175		1.79112	3.1024			1.21914	1.78343	1.64236	2.50517	2.29742	2.52176
O14975	HUMAN	SLC27A2	SLC27A2	Very long-chain acyl-CoA synthetase OS=Homo sapiens OX=9606 GN=SLC27A2 PE=1 SV=2	#N/A	5	2	0	763.268	895.378	1871.41	1466.89	970.583	912.784	877.514	1859.79	2702.27	2440.9	262.05	162.701	362.992	107.507	104.999	224.9	222.185	384.816	343.473	128.049	353.222	230.734	147.698	96.1499	113.489	0	0	0	0	0	0	0	0	0	0	0	0	0		0.90411	1.07503		1.36595	0.940449	0.881515		1.86535	2.20003	0.902571	1.91615			1.88814		2.25655		3.04748				2.96546	1.76878	2.78417		3.23071	2.51488	2.88362	1.93712			0.989569	1.26332	1.17207	1.72672	2.7565	2.51988
A0A0D9SFB0	HUMAN	FHL1	FHL1_Isoform_1	Four and a half LIM domains protein 1 (Fragment) OS=Homo sapiens OX=9606 GN=FHL1 PE=1 SV=1	#N/A	1	0	0	145.881	172.349	180.298	612.551	190.419	147.43	159.014	287.284	206.748	490.684	0	0	0	0	0	0	0	0	0	0	0	0	0	0	0	0	0	0	0	0	0	0	0	0	0	0	0	0		0.835074				0.774238						1.5087					1.13313							3.84973	1.08575			2.57686					0.835074	0.774238	0.804656	1.5087	1.13313	2.50412
P49747	HUMAN	COMP	COMP	Cartilage oligomeric matrix protein OS=Homo sapiens OX=9606 GN=COMP PE=1 SV=2	#N/A	1	2	3	63.1328	46.0104	141.461	97.7584	95.3148	95.0856	126.713	79.3878	139.888	166.385	312.97	393.56	102.269	94.6819	77.7821	183.134	65.7642	416.666	215.611	59.1655	186.342	112.655	106.142	61.8776	47.4457	141.379	140.786	126.787	113.769	281.801	101.192	343.054	395.499	109.215	145.305	104.164	91.7781	119.178		1.32942	0.823784	1.03543	5.47968	0.997595	1.08299	0.959366	0.91566	4.3576	1.31829	0.832901	1.33474	1.07861	2.54984	0.987539	2.59221	1.34036	1.42392	1.20202	2.67166	3.74959	2.59451	1.79138	1.46764	3.25237	5.8014	1.74564	3.00204	1.56853	1.37759		1.06288	1.88706	1.57799	1.77993	2.2249	2.50082
O00154	HUMAN	ACOT7	ACOT7	Cytosolic acyl coenzyme A thioester hydrolase OS=Homo sapiens OX=9606 GN=ACOT7 PE=1 SV=3	#N/A	10	10	2	1294.06	2051.37	1860.65	3077.34	1553.47	1936.47	1822.63	2021.66	4169.13	4372.11	963.336	623.692	946.305	821.14	590.191	1373.96	1274.76	3015.02	4606.54	1226.03	3104.31	1340.13	956.997	918.252	953.802	76.1193	51.2325	78.5518	52.0027	67.234	54.3742	72.5616	78.551	57.3508	90.8229	55.4048	50.9686	53.0603		1.17326	1.30011	1.10259	0.661379	1.24655	0.625854	1.04537	1.35179	1.02155	0.870759	1.30139	0.984967	0.999774	1.45698	1.06518	1.11235	1.46343	1.00349	1.51019	1.2926	1.51018	3.29189	1.83972	2.68376	1.39503	3.1972	2.81442	4.88489	1.42111	1.74611		1.19199	0.986187	1.06336	1.10008	1.59773	2.49778
F5H2I0	HUMAN	PRPF19	PRPF19_Isoform_1	Pre-mRNA-processing factor 19 (Fragment) OS=Homo sapiens OX=9606 GN=PRPF19 PE=1 SV=1	#N/A	3	2	0	322.817	326.033	491.653	919.738	576.696	443.51	439.67	1865.96	644.005	1435.32	118.31	152.901	556.724	140.49	90.4271	117.148	144.044	378.174	263.232	148.633	124.34	483.505	161.2	120.779	113.957	0	0	0	0	0	0	0	0	0	0	0	0	0		0.762395	1.12619		1.15853	0.769054	0.685164		1.09142	0.896432	1.06449	3.2356			0.887624		1.51546		4.21828				0.942123	2.83498	1.11671		2.86541	2.48887	1.9945	3.66351			0.944293	0.926041	0.932125	1.52104	2.22529	2.494
Q9Y251	HUMAN	HPSE	HPSE	Heparanase OS=Homo sapiens OX=9606 GN=HPSE PE=1 SV=2	#N/A	14	10	14	2983.82	3210.5	4880.19	18056.2	4031.7	1985.34	4097.54	4957.53	4555.74	10510.6	2440.57	1674.31	1626.25	619.984	332.277	1060.17	942.853	1137.9	1415.39	671.771	4833.18	913.87	896.09	567.79	674.489	1479.82	932.527	4609.68	1261.62	1879.5	918.617	2655.02	2784.11	1419.26	3970.43	1091.21	1230.8	1263.66		1.01633	0.942454	1.13793	2.34896	0.492433	0.466164	0.736525	1.32277	3.42397	0.8698	1.22964	0.747678	1.01154	1.48736	0.874908	1.5757	1.18648	2.28153	3.69593	1.50694	2.23223	6.78066	5.82994	1.12998	2.12873	1.59641	2.60698	1.98571	1.2821	3.18339		1.03224	1.07337	1.05794	1.37784	2.75135	2.46791
A0A286YES1	HUMAN	IGHG3	IGHG3	Immunoglobulin heavy constant gamma 3 (Fragment) OS=Homo sapiens OX=9606 GN=IGHG3 PE=1 SV=1	#N/A	24	18	13	2864.3	4642.19	8341.64	14356.6	3497.55	4056.01	3979.03	6087.53	9398.44	9219.15	2586.72	2304.52	1890.95	1000.29	761.631	2254.42	1956.21	3958.18	1861.4	1619.17	1698.57	950.005	1464.3	879.155	1307.33	3175.77	1248.25	3095.07	1281.58	2653.81	1097.63	2716.19	3556.07	1609.77	3419.02	1119.07	1162.28	1372.3		1.13766	1.33054	1.27025	1.89372	1.15967	0.625863	0.866121	1.6075	2.12561	0.821981	1.74051	0.984973	1.01128	1.85255	0.883041	2.22251	2.50595	1.55387	2.44228	2.09408	2.80605	1.39579	3.82513	2.68715	2.1433	3.2526	2.63589	1.52959	0.780658	2.6979		1.24615	1.23058	1.23642	1.34571	2.14579	2.44403
P01019	HUMAN	AGT	AGT	Angiotensinogen OS=Homo sapiens OX=9606 GN=AGT PE=1 SV=1	#N/A	2	2	1	261.809	421.851	327.223	1397.73	302.512	198.3	918.055	361.433	568.091	1756.26	301.603	265.289	197.677	120.668	119.373	208.859	144.576	345.381	187.135	123.434	618.024	128.612	165.102	96.7888	162.524	64.6245	44.0043	145.043	47.1322	69.8406	45.6899	91.5738	105.216	104.23	133.452	45.208	90.2312	55.8444		3.03477	0.872498	1.42707	1.87521	0.655512	0.843796	0.625565	1.02194	2.1319	0.852951	1.19477	0.602487	0.645312	1.47633	0.618967	0.957267	0.884809	1.39729	1.98586	0.956226	1.44057	4.36854	4.08895	1.87791	1.25379	2.44134	5.8056	1.32277	0.909103	1.82716		1.77811	1.0044	1.29455	1.07467	1.71294	2.44083
Q9Y6K8	HUMAN	AK5	AK5	Adenylate kinase isoenzyme 5 OS=Homo sapiens OX=9606 GN=AK5 PE=1 SV=2	#N/A	3	2	0	496.776	571.797	450.35	571.184	544.895	1539.7	770.396	492.59	498.675	670.699	100.946	102.041	344.683	103.003	82.2639	80.2448	103.717	301.819	275.179	107.507	159.909	434.051	97.9616	73.1107	94.3299	0	0	0	0	0	0	0	0	0	0	0	0	0		1.41384	1.21521		1.15343	2.82568	0.929879		1.17237	1.14105	1.1643	0.904009			0.907055		0.842899		3.89615				1.80754	1.06906	0.915176		3.41165	1.23088	3.11051	4.90634			1.31453	1.52034	1.45174	1.0291	2.1822	2.4406
Q9Y6Z7	HUMAN	COLEC10	COLEC10	Collectin-10 OS=Homo sapiens OX=9606 GN=COLEC10 PE=1 SV=2	#N/A	1	0	0	38.0419	48.8295	84.409	109.11	39.1456	30.3234	38.391	54.0225	77.906	110.051	0	0	0	0	0	0	0	0	0	0	0	0	0	0	0	0	0	0	0	0	0	0	0	0	0	0	0	0		0.980722				0.774632						1.38004					1.94331							2.51199	1.99016			2.81133					0.980722	0.774632	0.877677	1.38004	1.94331	2.43783
Q5W125	HUMAN	NMRK1	NMRK1	Nicotinamide riboside kinase 1 OS=Homo sapiens OX=9606 GN=NMRK1 PE=1 SV=1	#N/A	3	1	0	546.299	497.269	359.02	483.661	889.487	929.495	595.992	563.073	720.379	433.537	35.9699	41.7686	38.5243	98.4172	110.228	73.6951	46.6547	165.487	422.417	65.9893	67.4941	62.0236	56.6354	59.1128	41.6602	0	0	0	0	0	0	0	0	0	0	0	0	0		0.67004	1.25767		0.796055	1.04498	2.10081		0.889177	0.685539	1.8757	0.633031			1.40453		0.688062		0.734222				1.28635	0.926938	0.809882		3.15397	0.487402	8.05072	1.18209			0.963855	1.20775	1.12646	1.1497	0.902878	2.43517
Q96DG6	HUMAN	CMBL	CMBL	Carboxymethylenebutenolidase homolog OS=Homo sapiens OX=9606 GN=CMBL PE=1 SV=1	#N/A	2	1	0	654.529	633.26	460.867	700.91	555.017	542.972	500.141	745.62	737.861	1235.68	299.686	160.225	230.267	250.162	207.597	196.842	176.715	621.556	1458.31	238.665	287.01	234.846	239.583	220.771	236.631	0	0	0	0	0	0	0	0	0	0	0	0	0		0.901127	1.02727		0.689649	0.978299	0.893547		0.760624	1.28992	1.07676	1.34342			0.847256		0.71575		0.991128				1.23536	1.08855	1.32944		2.67533	2.22638	6.27694	1.01083			0.9642	0.83053	0.875086	1.13934	0.980747	2.43458
A0A3B3ISM6	HUMAN	UROS	UROS	Hydroxymethylbilane hydrolyase [cyclizing] OS=Homo sapiens OX=9606 GN=UROS PE=1 SV=1	#N/A	10	5	4	1620.4	1524.9	1109.26	1397.43	1718.07	1445.35	1351.9	1760.43	1543.65	5076.8	248.531	257.789	185.814	433.551	349.958	309.297	260.063	1009.9	2452.89	259.678	485.382	319.305	300.682	298.657	329.141	542.579	498.537	495.661	399.843	610.635	517.701	511.276	438.923	483.664	596.162	512.273	456.355	446.428		0.78687	0.839041	1.0715	0.832938	0.841263	1.13074	1.1469	0.840286	0.803025	1.40084	1.02465	1.10444	0.8858	0.999365	1.13487	0.705342	1.20201	0.600383	1.09807	1.35278	0.972378	1.56831	0.888584	0.898479	1.13267	3.26307	2.95494	7.9255	1.0317	1.32072		0.899136	0.958426	0.936192	1.05043	1.07133	2.42696
Q9H5I1	HUMAN	SUV39H2	SUV39H2	Histone-lysine N-methyltransferase SUV39H2 OS=Homo sapiens OX=9606 GN=SUV39H2 PE=1 SV=2	#N/A	0	2	1	0	0	0	0	0	0	0	0	0	0	210.699	478.051	927.447	440.475	382.324	434.056	871.626	483.231	247.523	522.559	270.954	511.717	559.643	402.076	436.353	23.8815	13.686	16.1687	9.79531	10.6633	14.8846	15.1287	14.5761	9.72654	72.4478	10.4015	10.6445	7.86226			1.12131	1.05113	1.02581		0.820397	1.60856	1.87035	0.452121	0.945177		1.47902	1.05856	0.931403	1.12407		2.58084	1.99013	1.74732	1.15236	1.57521	0.581418			1.63493	1.03692		0.531138	1.09805	7.82932		1.08622	1.33128	1.24959	0.998393	1.60455	2.42607
Q8IXL7	HUMAN	MSRB3	MSRB3	Methionine-R-sulfoxide reductase B3 OS=Homo sapiens OX=9606 GN=MSRB3 PE=1 SV=2	#N/A	2	1	0	634.974	921.306	587.815	1675.84	553.238	431.406	553.49	858.144	1028.7	1454.41	95.7958	75.1586	256.112	49.5465	39.0263	81.9846	71.9117	235.865	210.467	95.2893	270.774	191.889	113.044	64.8828	64.7396	0	0	0	0	0	0	0	0	0	0	0	0	0		1.00046	1.17803		0.929159	0.779783	0.482469		0.889019	1.18429	0.612526	1.55113			1.01355		0.75541		3.16623				3.34748	2.15365	1.85941		2.91592	2.62891	2.60193	2.37226			1.08924	0.770107	0.876485	1.09037	2.42304	2.42201
Q14192	HUMAN	FHL2	FHL2	Four and a half LIM domains protein 2 OS=Homo sapiens OX=9606 GN=FHL2 PE=1 SV=3	#N/A	7	3	0	1016.01	1484.73	1100.16	2236.88	738.881	770.517	787.214	3113.51	2924.45	2751.77	1329.5	404.72	116.652	304.696	167.034	407.109	358.728	318.113	861.249	571.515	1224.65	537.631	357.3	240.633	427.79	0	0	0	0	0	0	0	0	0	0	0	0	0		1.06541	1.67155		1.18371	1.04282	0.488535		1.0492	3.88848	0.891164	4.21382			1.1907		0.879873		0.341181				3.58182	1.78897	3.95794		0.930407	3.72424	2.51895	1.57244			1.36848	0.941064	1.08354	2.54604	1.60096	2.41549
P00734	HUMAN	F2	F2	Prothrombin OS=Homo sapiens OX=9606 GN=F2 PE=1 SV=2	#N/A	14	12	8	1860.14	2897.42	3288.68	6950.59	2521.5	1845.31	2625.09	3570.04	6348.76	5971.16	2388.56	2292.29	1441.62	1051.34	515.442	2296.53	849.625	2579.78	1697.08	836.826	3251.29	1197.24	974.305	640.309	684.925	489.153	268.397	864.03	428.266	911.387	285.358	958.664	1055.16	421.105	950.767	391.27	392.616	481.653		1.04108	1.09173	0.96333	2.99054	0.731829	0.672451	0.652793	1.10843	3.11614	1.37158	1.41584	0.613993	0.979713	2.99607	0.89508	1.38251	1.119	1.88076	1.97658	2.08491	2.41382	4.24167	2.92192	2.51785	2.19307	3.3656	2.3681	2.21403	1.56193	2.175		1.03205	1.23121	1.15652	1.62692	2.15703	2.41469
Q9ULL4	HUMAN	PLXNB3	PLXNB3	Plexin-B3 OS=Homo sapiens OX=9606 GN=PLXNB3 PE=1 SV=2	#N/A	5	0	0	731.783	1254.28	527.532	1169.64	607.006	566.356	872.337	932.788	2141.95	1524.15	0	0	0	0	0	0	0	0	0	0	0	0	0	0	0	0	0	0	0	0	0	0	0	0	0	0	0	0		1.43711				0.933032						1.5367					0.531235							1.17785	3.52872			2.51092					1.43711	0.933032	1.18507	1.5367	0.531235	2.40583
Q9NS87	HUMAN	KIF15	KIF15	Kinesin-like protein KIF15 OS=Homo sapiens OX=9606 GN=KIF15 PE=1 SV=1	#N/A	7	5	0	928.019	873.813	3263.51	1848.81	1242.13	1647.55	1211.39	1739.92	3481.59	3346.02	335.924	291.144	623.24	241.598	254.622	449.657	417.9	486.173	689.513	324.327	422.905	343.019	240.334	239.657	182.276	0	0	0	0	0	0	0	0	0	0	0	0	0		0.975253	1.46917		1.31885	1.32639	1.15341		1.89304	1.5217	1.09441	1.40076			2.0369		3.62244		2.82321				1.91572	2.05214	2.80292		2.20231	2.69378	3.12342	1.55384			1.22221	1.42292	1.35602	1.51344	2.78712	2.40474
P03986	HUMAN	TRGC2	TRGC2	T cell receptor gamma constant 2 OS=Homo sapiens OX=9606 GN=TRGC2 PE=1 SV=2	#N/A	2	1	0	933.997	740.112	657.328	422.329	1583.13	495.934	1006.27	678.768	1537.98	624.775	69.2395	50.7055	1046.23	71.0321	24.3138	42.6455	208.89	422.172	227.639	73.5604	159.346	272.787	129.576	42.2729	48.7538	0	0	0	0	0	0	0	0	0	0	0	0	0		0.635617	1.00036		0.689551	0.313262	0.330646		2.84073	0.941597	0.965974	0.42875			0.579941		0.785288		14.2278				2.16696	0.504542	0.971481		5.74117	0.394645	3.09569	3.70966			0.817988	1.04355	0.968361	0.729066	5.72669	2.40287
Q6P4A8	HUMAN	PLBD1	PLBD1	Phospholipase B-like 1 OS=Homo sapiens OX=9606 GN=PLBD1 PE=1 SV=2	#N/A	21	34	12	3414.53	4200.95	13985.2	4201.2	3623.39	5141.09	7700.34	8347.17	10198.5	15839.1	2941.68	2246.13	7631.69	3143.48	2660.51	3080.96	2427.16	17053.5	6577.96	2825.3	2648.25	3591.06	5878.93	3611.44	4370.45	1219.47	756.487	1746.61	1185.91	2282.23	961.615	1637.34	2665.42	1124.93	4006	970.707	695.289	1549.32		2.12518	0.611502	1.00234	0.486147	1.41886	0.575833	0.856823	0.525327	0.63669	0.680367	2.30369	0.674048	1.05667	0.666835	0.864923	3.67282	1.08658	1.65178	1.55627	2.03352	2.37495	0.573181	1.10333	2.81462	1.45891	3.69102	4.37136	1.42372	0.77724	3.56944		1.24634	0.772598	0.950251	0.983318	1.84987	2.4012
P38570	HUMAN	ITGAE	ITGAE	Integrin alpha-E OS=Homo sapiens OX=9606 GN=ITGAE PE=1 SV=3	#N/A	3	1	0	425.722	516.206	1644.29	2064.43	1306.46	604.622	781.473	4336.85	1865.47	1596.69	39.4835	128.91	549.172	104.57	31.4819	65.258	186.31	181.477	156.898	81.968	114.991	134.172	103.433	42.5375	46.7206	0	0	0	0	0	0	0	0	0	0	0	0	0		0.598161	1.27616		2.007	0.462794	0.490142		2.90066	0.614719	1.62805	3.31954			1.016		3.49132		8.55006				1.79029	4.38341	1.42788		2.82541	1.22215	2.44274	2.08892			0.93716	1.46515	1.28915	1.64458	4.61056	2.39842
O96006	HUMAN	ZBED1	ZBED1	E3 SUMO-protein ligase ZBED1 OS=Homo sapiens OX=9606 GN=ZBED1 PE=1 SV=1	#N/A	0	1	0	0	0	0	0	0	0	0	0	0	0	149.498	157.815	438.377	125.625	162.68	162.36	200.611	585.058	205.136	241.247	77.8357	159.705	125.289	123.51	147.579	0	0	0	0	0	0	0	0	0	0	0	0	0			1.82589		1.19443		1.23125		1.51833	1.13148	0.950796				1.22883				3.31788				0.589103				4.42804		1.55258	1.20874			1.82589	1.31467	1.44247	1.1037	1.95349	2.39645
P01706	HUMAN	IGLV2-11	IGLV2-11	Immunoglobulin lambda variable 2-11 OS=Homo sapiens OX=9606 GN=IGLV2-11 PE=1 SV=2	#N/A	1	3	0	75.9717	115.769	360.519	365.194	117.697	122.491	138.473	217.622	197.782	179.612	655.361	294.432	364.906	139.845	189.4	197.345	384.796	381.446	461.74	130.005	183.609	144.366	192.077	96.7493	113.664	0	0	0	0	0	0	0	0	0	0	0	0	0		1.17652	0.969004		2.19458	1.04073	1.41171		2.86812	4.8848	1.04235	1.849			1.47093		3.76047		2.71986				1.36855	3.80924	1.68043		2.84314	1.52605	3.44162	1.07605			1.07276	1.87879	1.61011	2.31177	2.61629	2.39609
A0A0A0MTL6	HUMAN	RIPOR1	RIPOR1	Rho family-interacting cell polarization regulator 1 OS=Homo sapiens OX=9606 GN=RIPOR1 PE=1 SV=1	#N/A	2	1	1	575.894	637.121	489.088	453.267	738.173	777.165	759.941	687.912	559.296	734.599	26.4816	33.8196	270.007	60.954	50.5096	33.8869	84.1394	243.869	178.189	30.7203	42.9336	315.529	58.4652	47.818	40.4123	87.1962	92.8421	36.0783	73.5135	54.7498	82.3141	63.645	69.1499	73.5806	48.1765	81.0588	72.6109	70.68		1.02949	0.628246	1.02701	0.691628	1.05282	1.03295	1.14891	1.72069	0.541562	1.24654	0.931912	1.29586	1.02607	0.693004	1.13139	0.8064	1.21705	5.52179	0.503568	0.764177	0.965169	0.878014	0.747338	0.757675	0.888332	4.98725	0.995158	3.64405	6.45273	0.672429		0.894915	1.1294	1.04147	0.980905	1.52231	2.39312
Q9UNW1	HUMAN	MINPP1	MINPP1	Multiple inositol polyphosphate phosphatase 1 OS=Homo sapiens OX=9606 GN=MINPP1 PE=1 SV=1	#N/A	2	1	0	233.011	290.485	328.329	673.276	291.634	324.441	287.104	391.635	435.242	816.587	238.21	191.279	143.477	191.053	134.089	185.659	153.952	504.895	525.017	148.075	324.872	219.557	176.1	136.666	187.952	0	0	0	0	0	0	0	0	0	0	0	0	0		0.984468	0.887174		1.14603	1.11249	0.803381		0.922384	1.42721	1.14467	1.3429			1.11236		1.25437		0.859628				1.94643	2.57223	1.49243		3.02502	2.80004	3.14558	1.31545			0.935821	0.996072	0.975988	1.25678	1.35348	2.39179
A0A0G2JNU3	HUMAN	BDP1	BDP1	Transcription factor TFIIIB component B'' homolog OS=Homo sapiens OX=9606 GN=BDP1 PE=1 SV=1	#N/A	2	0	0	130.966	319.124	167.465	327.457	207.679	172.835	211.571	230.802	615.675	568.061	0	0	0	0	0	0	0	0	0	0	0	0	0	0	0	0	0	0	0	0	0	0	0	0	0	0	0	0		1.01874				0.832223						1.11134					0.744138							1.45507	2.96455			2.73528					1.01874	0.832223	0.925483	1.11134	0.744138	2.38497
Q9UDW1	HUMAN	UQCR10	UQCR10	Cytochrome b-c1 complex subunit 9 OS=Homo sapiens OX=9606 GN=UQCR10 PE=1 SV=3	#N/A	1	1	0	80.356	62.5384	114.914	324.889	218.517	47.4842	81.8153	1128.2	121.349	149.916	40.8777	75.5453	972.854	239.636	36.0152	56.7434	235.955	411.946	263.755	109.155	107.576	234.816	205.79	78.3133	37.4992	0	0	0	0	0	0	0	0	0	0	0	0	0		0.374411	1.01823		0.704708	0.217302	0.33596		2.20106	0.381319	2.2354	5.16298			0.529319		1.60838		9.07507				1.0035	4.54725	0.555329		3.84275	0.686061	2.46038	2.19044			0.696322	0.864757	0.808612	2.07725	3.89565	2.38037
O95498	HUMAN	VNN2	VNN2	Vascular non-inflammatory molecule 2 OS=Homo sapiens OX=9606 GN=VNN2 PE=1 SV=3	#N/A	6	3	0	1771.65	1601.4	2174.93	2654.21	1788.64	709.503	1591.09	1805.34	4762.95	3445.84	90.6281	56.9365	145.183	59.9411	68.7972	77.2211	88.3767	342.254	198.229	51.1673	77.2371	61.6524	91.0708	57.8719	74.6062	0	0	0	0	0	0	0	0	0	0	0	0	0		0.889551	0.686659		0.764081	0.396672	0.92325		1.186	1.21622	0.804403	1.00933			1.0363		1.28959		1.94834				1.03651	1.57377	2.66289		4.59301	1.92651	2.66021	0.827367			0.788105	0.817502	0.807703	1.01656	1.42481	2.37396
P21462	HUMAN	FPR1	FPR1	fMet-Leu-Phe receptor OS=Homo sapiens OX=9606 GN=FPR1 PE=1 SV=3	#N/A	1	1	0	95.5229	95.9388	379.231	136.437	69.1053	98.569	232.843	145.858	245.044	239.262	126.858	110.917	109.339	115.381	116.26	136.274	125.208	360.213	230.44	139.79	94.3246	143.076	148.09	106.142	124.659	0	0	0	0	0	0	0	0	0	0	0	0	0		3.3694	1.10684		0.878222	1.42636	0.920534		0.991377	1.00444	0.913569	2.11066			1.079		3.96143		0.86573				0.746849	1.42521	3.54596		2.85211	3.46228	1.82459	1.13286			2.23812	1.05412	1.44879	1.27692	1.858	2.37383
O75923	HUMAN	DYSF	DYSF	Dysferlin OS=Homo sapiens OX=9606 GN=DYSF PE=1 SV=1	#N/A	33	59	12	5264.75	4013.36	11885.3	6711.22	6181.34	5896.84	6692.32	7425.5	10355.8	15697.3	4899.7	3882.35	10657.1	3124.1	2578.37	3906.17	3207.37	22077.3	10851.8	4405.35	4208.13	5771.41	5059.48	3365.87	4004.8	1612.94	805.557	2322.59	1767.97	1851.5	1378.4	1625.78	4103.54	1422.21	5259.75	1416.45	1570.48	1899.08		1.08266	1.06322	0.81982	0.937	0.953975	0.622286	0.794568	0.774093	1.18254	0.753998	1.20128	0.464357	1.01913	0.94275	0.816504	2.56202	0.929766	2.57207	1.33884	1.06728	2.36545	1.01563	1.44668	1.67533	0.937166	5.32832	2.53946	2.61906	1.39292	3.03194		0.988569	0.816385	0.880954	0.911508	1.69301	2.37136
Q9BPV8	HUMAN	P2RY13	P2RY13	P2Y purinoceptor 13 OS=Homo sapiens OX=9606 GN=P2RY13 PE=1 SV=3	#N/A	2	1	0	312.259	344.58	539.837	307.931	421.065	317.664	545.673	649.704	710.8	1168.03	106.524	92.9951	280.408	90.9205	77.3767	98.9604	91.0255	757.789	302.316	97.247	69.2255	164.176	186.238	85.9867	144.596	0	0	0	0	0	0	0	0	0	0	0	0	0		1.29594	0.69992		0.669318	0.754429	0.556906		0.655141	0.766689	0.654386	1.543			0.712252		1.64374		2.01819				0.49824	0.937615	1.6881		5.45406	2.77399	2.17587	1.18163			0.997928	0.658948	0.771942	0.919082	1.38673	2.36855
Q6IBW4	HUMAN	NCAPH2	NCAPH2	Condensin-2 complex subunit H2 OS=Homo sapiens OX=9606 GN=NCAPH2 PE=1 SV=1	#N/A	1	0	0	24.0456	19.0837	73.8836	36.1084	30.7521	42.6245	29.8666	55.3298	76.5054	90.4942	0	0	0	0	0	0	0	0	0	0	0	0	0	0	0	0	0	0	0	0	0	0	0	0	0	0	0	0		0.971204				1.38607						1.79922					3.42614							1.67442	2.48781			2.9427					0.971204	1.38607	1.17864	1.79922	3.42614	2.36831
K7ERG9	HUMAN	CFD	CFD	Adipsin OS=Homo sapiens OX=9606 GN=CFD PE=1 SV=1	#N/A	2	2	0	280.462	255.212	219.598	363.846	335.573	299.182	409.935	326.93	293.602	567.086	58.218	107.667	114.222	114.608	55.5903	85.7341	48.3814	370.808	99.8246	64.927	64.2026	214.305	95.85	56.637	47.2909	0	0	0	0	0	0	0	0	0	0	0	0	0		1.2216	0.974988		1.6168	0.891556	0.834782		0.726528	0.874241	1.72103	0.974243			1.28744		0.819894		1.71523				0.964109	1.35846	0.874928		5.5683	1.6899	1.49903	3.21815			1.09829	1.01742	1.04437	1.21424	1.16641	2.36813
P27105	HUMAN	STOM	STOM	Stomatin OS=Homo sapiens OX=9606 GN=STOM PE=1 SV=3	#N/A	70	94	61	10840.9	16917.7	11258.4	41015.7	10949.9	7229.82	11919	15045.6	28573.3	31294.5	11109.6	10234.5	12451.3	4867.04	3339.94	5757.49	6454.31	13992.7	12947.3	4633.47	18376.4	7042.18	5757.56	4030.72	4829.22	5386.57	3060.68	12424.2	4378.72	4964.96	3409.51	7195.08	9200.17	5080.66	11388.4	4752.99	5431.81	5142.33		1.08851	0.950943	0.96096	2.10046	0.660264	0.685468	0.644877	1.32464	2.28006	0.99888	1.37404	0.578899	0.828195	1.18163	0.898983	0.811166	1.01882	2.55542	2.34991	0.939076	1.74013	3.77145	2.95518	2.60946	1.36088	2.87178	2.85798	2.65723	1.44529	2.15401		1.00014	1.08314	1.05201	1.16296	1.88371	2.36398
Q00013	HUMAN	MPP1	MPP1	55 kDa erythrocyte membrane protein OS=Homo sapiens OX=9606 GN=MPP1 PE=1 SV=2	#N/A	25	14	7	4716.21	6399.44	2873.27	9235.7	3381.77	2280.19	4008.87	4475.27	6354.7	10677.7	1643.52	894.281	1354.11	887.989	690.969	1026.31	1105.66	3731.31	5161.59	914.667	2962.2	1259.39	1160.94	974.783	1238.66	704.754	522.406	1257.68	692.732	863.881	520.676	847.286	943.245	676.101	1288.57	740.158	641.409	719.605		1.18544	0.813186	0.993525	0.795062	0.67426	0.614306	0.76513	0.982992	1.46117	0.789468	1.32335	0.767671	1.01796	0.912442	1.08766	0.516977	1.03563	1.20387	1.84816	1.26947	1.38609	2.63354	1.66175	1.8791	1.24508	3.31733	3.15742	4.58892	1.11966	1.89354		0.997382	0.76635	0.852987	1.05139	1.41339	2.35785
P28799	HUMAN	GRN	GRN	Progranulin OS=Homo sapiens OX=9606 GN=GRN PE=1 SV=2	#N/A	18	22	13	3212.24	2660.28	5239.17	2673.9	1796.68	2338.42	2385.28	2736.08	3430.67	5254.08	2581.51	1856.63	3180.58	1576.05	1182.45	2019.78	1367.47	7626.07	3678.89	2187.02	1483.21	3633.38	1904.52	1376.97	1493.48	1024.99	517.583	1318.17	979.17	1342.05	658.821	1061.93	1777.18	805.964	1775.28	611.948	704.088	824.295		1.3276	1.37405	1.05466	1.16648	1.30152	0.742906	0.862115	0.859148	1.6219	0.990197	1.52285	0.677295	1.28132	1.26898	0.800778	1.7843	1.34127	1.99828	1.72492	1.75617	2.32557	0.931863	0.910647	1.90945	1.38962	4.79128	2.92433	2.31136	2.28276	2.32308		1.25211	0.986434	1.08606	1.16619	1.69463	2.35532
P0DP02	HUMAN	IGHV3-30-3	IGHV3-30-3	Immunoglobulin heavy variable 3-30-3 OS=Homo sapiens OX=9606 GN=IGHV3-30-3 PE=3 SV=1	#N/A	3	2	1	398.883	521.797	1528.12	2516.78	596.445	316.679	582.306	1040.73	1036.08	1483.26	814.796	419.44	644.174	192.24	200.228	589.234	732.732	443.718	527.997	178.206	301.171	143.271	369.333	108.993	109.948	147.28	107.245	85.3883	103.387	129.816	95.8067	159.114	142.265	105.181	128.933	87.4061	82.5237	84.1848		0.976294	0.908789	1.26185	2.139	0.530944	1.0211	1.14939	3.73669	4.15518	0.980361	1.74489	1.28661	1.24034	3.00489	1.04861	3.31955	1.76692	3.28507	1.0244	1.5574	1.70675	1.53587	5.46721	1.73709	1.90889	2.26281	2.48684	2.6926	0.730633	1.5468		1.04898	1.71542	1.46551	1.92298	2.02799	2.35411
O75326	HUMAN	SEMA7A	SEMA7A	Semaphorin-7A OS=Homo sapiens OX=9606 GN=SEMA7A PE=1 SV=1	#N/A	2	1	2	145.574	181.722	149.664	221.597	148.568	169.552	148.933	241.794	186.336	384.938	20.9122	18.8773	12.6708	11.0529	10.7817	14.3001	17.7894	38.0557	69.2662	11.7034	29.5898	28.423	12.6493	11.6201	13.8829	100.926	89.4022	136.521	96.4948	91.8082	82.5568	132.249	132.566	104.195	126.876	85.7546	74.3383	101.389		1.00246	0.920264	1.18587	1.48437	1.14124	0.847787	0.939599	1.39882	1.64438	0.869119	1.6275	1.01751	1.09823	1.12445	0.975994	0.914545	1.14866	0.996334	1.55378	1.04489	1.50876	2.32672	1.35411	1.25422	1.50515	2.99241	2.59099	5.44656	2.23497	1.44401		1.0362	1.16236	1.11505	1.19388	1.35624	2.3528
O95239	HUMAN	KIF4A	KIF4A	Chromosome-associated kinesin KIF4A OS=Homo sapiens OX=9606 GN=KIF4A PE=1 SV=3	#N/A	4	1	0	831.038	873.849	2121.8	1574.49	1143.94	1551.42	1116.33	1640.99	2859.41	2620.31	172.176	174.479	845.967	116.089	67.4435	193.971	276.777	458.72	242.526	131.271	212.631	293.627	205.375	72.1633	123.707	0	0	0	0	0	0	0	0	0	0	0	0	0		0.97586	0.98148		1.30453	1.3562	0.504256		2.06939	1.28731	0.867965	1.4345			1.45027		2.48908		6.32506				1.58978	1.84704	2.49961		3.42972	2.2906	1.8133	2.19537			0.97867	1.30859	1.19862	1.26001	3.46797	2.34594
P12111	HUMAN	COL6A3	COL6A3	Collagen alpha-3(VI) chain OS=Homo sapiens OX=9606 GN=COL6A3 PE=1 SV=5	#N/A	4	6	0	313.677	692.135	380.134	823.564	273.502	194.867	340.785	403.256	545.439	1703.27	269.258	302.56	186.715	198.202	233.246	356.078	198.239	297.55	272.218	264.363	559.601	394.689	353.512	190.372	160.33	0	0	0	0	0	0	0	0	0	0	0	0	0		1.24601	1.12621		1.28893	0.712489	0.993644		0.844512	1.14706	0.844355	1.47442			1.51692		0.755875		0.795421				2.38394	1.63761	1.99428		1.26758	6.22763	1.15967	1.6814			1.18611	0.959893	1.0353	1.24569	1.31175	2.32803
Q9BPX3	HUMAN	NCAPG	NCAPG	Condensin complex subunit 3 OS=Homo sapiens OX=9606 GN=NCAPG PE=1 SV=1	#N/A	14	10	0	2205.18	1963.32	5629.93	3425.46	2704.06	3445.36	2690.18	4052.37	7052.33	8704.51	748.387	451.623	1724.31	506.05	478.529	944.89	809.172	1259.65	1527.15	650.713	951.092	956.389	574.963	592.398	574.688	0	0	0	0	0	0	0	0	0	0	0	0	0		0.994865	1.1206		0.777745	1.27414	0.824079		1.39348	1.2888	0.871473	1.49862			1.6272		2.70118		2.96946				1.63788	1.6435	2.60805		2.16926	3.21905	2.62993	1.64701			1.05773	1.06736	1.06415	1.32153	2.43617	2.31947
A0A4W8ZXM2	HUMAN	IGHV3-72	IGHV3-72	Immunoglobulin heavy variable 3-72 OS=Homo sapiens OX=9606 GN=IGHV3-72 PE=1 SV=1	#N/A	0	1	1	0	0	0	0	0	0	0	0	0	0	34.0783	32.449	36.8334	28.3919	24.4118	39.5544	39.7952	53.3242	54.3039	32.4578	33.0811	16.3874	33.4985	16.1869	18.7561	136.495	86.704	108.94	50.549	63.9945	45.9072	86.1987	139.363	54.7342	212.617	63.4009	41.7623	55.5944			1.42272	1.1244	1.42234		1.07004	0.943073	1.74435	1.49376	1.2445		1.78116	1.03843	1.73379	1.30244		2.80402	1.61452	2.23796	1.31464	2.86293	1.45005			1.77078	2.33736		2.3803	0.71831	4.3678		1.27356	1.29495	1.28782	1.43235	2.04735	2.31491
P04004	HUMAN	VTN	VTN	Vitronectin OS=Homo sapiens OX=9606 GN=VTN PE=1 SV=1	#N/A	15	9	6	1626.02	2113.7	2497.27	5581.68	2148.64	1777.3	2873.8	3901.54	5738.32	6612.85	1738.74	1245.22	567.948	621.761	317.923	908.046	765.385	1213.21	1125.45	587.712	1630.32	781.482	711.071	441.828	457.457	644.11	382.533	1140.3	558.036	1171.69	491.975	1256.91	1805.22	800.447	1982.54	736.394	817.22	827.895		1.3375	1.09487	0.97312	2.31977	0.827173	0.592272	0.598104	1.42587	3.23917	1.1583	1.81582	0.465054	0.678415	1.69164	0.895249	1.33554	0.783058	1.05805	1.38628	1.42444	2.19464	3.0372	2.98508	2.67067	1.52805	2.26013	3.07769	2.09665	1.45586	2.41022		1.13516	1.15264	1.14608	1.42052	1.60274	2.31054
L0R8F8	HUMAN	MIEF1	MIEF1_Isoform_1	MIEF1 upstream open reading frame protein OS=Homo sapiens OX=9606 GN=MIEF1 PE=1 SV=1	#N/A	1	2	0	207.291	223.478	284.138	310.238	318.909	303.438	353.829	364.844	318.854	429.042	77.9719	90.1977	282.548	85.632	61.8941	79.9033	89.6387	338.251	168.914	68.2072	70.8315	259.626	90.5984	66.1183	71.7632	0	0	0	0	0	0	0	0	0	0	0	0	0		1.1095	0.895578		1.18432	0.951486	0.812686		1.17698	1.02379	1.12437	1.14404			1.04915		1.31921		3.70993				0.930035	1.44039	0.999826		4.44132	1.34534	2.21788	3.40896			1.00254	1.03137	1.02176	1.08534	1.98639	2.30895
H7C096	HUMAN	BNIP2	BNIP2_Isoform_1	BCL2/adenovirus E1B 19 kDa protein-interacting protein 2 (Fragment) OS=Homo sapiens OX=9606 GN=BNIP2 PE=1 SV=1	#N/A	1	0	0	108.471	146.195	120.173	170.417	114.195	170.634	210.178	211.833	322.822	314.619	0	0	0	0	0	0	0	0	0	0	0	0	0	0	0	0	0	0	0	0	0	0	0	0	0	0	0	0		1.84052				1.49424						1.85501					0.943771							1.33836	2.82694			2.75511					1.84052	1.49424	1.66738	1.85501	0.943771	2.3068
Q5TCZ1	HUMAN	SH3PXD2A	SH3PXD2A	SH3 and PX domain-containing protein 2A OS=Homo sapiens OX=9606 GN=SH3PXD2A PE=1 SV=1	#N/A	5	3	0	628.361	1298.13	588.082	2373.6	386.97	349.546	707.179	1013.83	1488.28	1533.95	298.74	308.314	245.759	162.132	109.477	209.223	231.799	149.1	318.056	226.76	675.665	213.638	210.808	173.345	194.307	0	0	0	0	0	0	0	0	0	0	0	0	0		1.82748	1.17602		1.59897	0.90329	0.567768		1.20215	1.54932	0.840848	2.61992			1.08507		0.610523		1.27455				3.50412	2.46418	3.84597		0.773259	3.96401	1.6495	1.10797			1.50175	1.06805	1.21261	1.52379	1.7964	2.30081
J3KMX3	HUMAN	AFP	AFP	Alpha-fetoprotein OS=Homo sapiens OX=9606 GN=AFP PE=1 SV=1	#N/A	3	4	2	327.223	264.593	970.084	704.702	751.674	615.102	1632.06	546.071	1282.95	1298.44	995.62	1388.41	624.996	426	337.525	687.83	270.834	1533.2	866.883	283.435	543.51	419.084	493.515	379.862	339.507	87.3779	79.1611	85.9974	69.9024	183.401	93.8022	427.083	217.067	88.5151	203.235	72.5197	89.6008	135.175		2.17124	0.701062	0.787587	3.43415	0.81831	0.834849	0.83463	0.669894	2.46261	1.05369	0.726473	0.704357	0.621975	1.70131	0.645264	3.27833	0.777468	1.54589	0.765185	1.63186	1.93141	1.34434	2.38149	1.70679	3.80008	3.79229	1.7274	2.14419	1.03658	1.80833		1.21996	1.31837	1.28146	1.13081	1.61064	2.29965
Q8WW22	HUMAN	DNAJA4	DNAJA4	DnaJ homolog subfamily A member 4 OS=Homo sapiens OX=9606 GN=DNAJA4 PE=1 SV=1	#N/A	4	3	0	561.827	716.934	869.858	1017.75	714.189	835.819	1102.07	1009.87	1063.05	2182.91	127.44	124.987	163.525	186.045	152.053	191.548	190.16	413.33	933.765	214.757	340.574	268.038	196.085	204.663	233.229	0	0	0	0	0	0	0	0	0	0	0	0	0		1.54311	1.01624		0.591442	1.17031	0.719521		0.899842	0.60305	0.880369	1.41401			0.906412		1.36047		0.773807				1.61161	1.59178	1.48848		1.95589	3.05649	4.4186	1.26837			1.27968	0.845277	0.990077	0.950959	1.24863	2.2966
O60678	HUMAN	PRMT3	PRMT3	Protein arginine N-methyltransferase 3 OS=Homo sapiens OX=9606 GN=PRMT3 PE=1 SV=4	#N/A	2	0	1	159.303	148.669	135.802	195.634	172.011	158.312	177.676	186.732	220.218	228.355	0	0	0	0	0	0	0	0	0	0	0	0	0	0	0	53.2962	22.2752	33.9834	36.8587	21.8649	20.6314	34.7107	31.85	20.5133	188.914	17.5682	33.3116	25.9499		1.03294		0.692299		0.92036		0.696285				1.08558	0.751759	1.24394		0.592905	0.881912	1.79868		1.1469	0.737914	1.0749		1.27046	1.28026	1.17144		1.32756			6.37563		0.862617	0.808323	0.83547	0.918545	1.12806	2.28507
Q8NEN9	HUMAN	PDZD8	PDZD8	PDZ domain-containing protein 8 OS=Homo sapiens OX=9606 GN=PDZD8 PE=1 SV=1	#N/A	1	3	0	109.296	160.629	126.741	221.424	141.467	117.446	169.715	191.422	242.187	409.576	322.327	298.624	651.184	236.407	165.61	250.711	228.013	655.499	701.254	247.167	413.533	333.54	257.89	190.866	235.834	0	0	0	0	0	0	0	0	0	0	0	0	0		1.19968	1.08313		1.30863	0.830204	0.725736		0.999198	1.4125	1.03598	1.35312			1.09866		0.939088		2.85361				1.81218	1.64064	1.71197		2.87252	2.89521	3.07303	1.46164			1.14141	0.965941	1.02443	1.22507	1.86829	2.27583
P07358	HUMAN	C8B	C8B	Complement component C8 beta chain OS=Homo sapiens OX=9606 GN=C8B PE=1 SV=3	#N/A	1	2	1	49.8294	63.4949	49.1291	199.087	55.0688	52.7474	49.1397	80.7876	123.63	151.712	319.895	230.518	55.3309	144.256	57.9397	184.102	153.795	239.21	335.555	111.631	266.653	93.1319	115.048	90.6908	116.377	25.3313	15.5358	28.5449	28.6788	38.6579	19.4207	34.7668	41.0965	23.0911	42.3722	18.0483	20.6216	23.8931		0.892333	1.03966	1.03746	2.14691	0.957846	0.539617	0.872553	1.43235	2.97932	1.34351	1.46703	0.698008	1.28851	1.71462	0.810891	0.867053	1.13811	0.51532	1.28249	1.73686	1.84642	2.48345	3.51358	2.245	1.56204	2.22787	2.75495	3.12517	0.867377	1.90374		0.989818	1.18986	1.11484	1.4717	1.40996	2.27496
P50440	HUMAN	GATM	GATM	Glycine amidinotransferase, mitochondrial OS=Homo sapiens OX=9606 GN=GATM PE=1 SV=1	#N/A	10	7	2	733.017	3147.55	1653.87	2549.01	898.891	2017.35	3343.84	3205.35	3068.33	4801.7	803.03	931.49	805.593	770.897	725.242	744.52	437.071	908.292	1669.45	716.322	1991.8	741.128	642.565	640.024	599.659	180.437	141.663	198.062	220.078	195.31	149.217	291.961	234.038	264.67	327.491	185.956	200.456	240.095		3.71996	1.1417	1.20154	1.48465	2.24427	1.15592	0.677409	0.696621	1.2799	1.22869	3.56589	0.643117	0.999103	1.18664	0.844196	0.852387	0.819142	1.28399	0.899158	0.886661	1.06248	3.1746	1.31373	3.41346	1.32544	1.44767	5.3418	2.66083	1.18124	1.48673		2.02107	1.25177	1.54026	1.39251	1.28263	2.27136
Q07817	HUMAN	BCL2L1	BCL2L1	Bcl-2-like protein 1 OS=Homo sapiens OX=9606 GN=BCL2L1 PE=1 SV=1	#N/A	1	1	0	288.403	347.219	243.122	636.977	183.206	157.852	196.163	276.605	354.719	594.492	48.5823	46.1456	42.5756	39.4789	23.41	38.3554	38.2035	69.7869	113.368	36.7362	83.5675	38.5295	40.1406	30.3187	33.1382	0	0	0	0	0	0	0	0	0	0	0	0	0		1.07072	1.06382		1.33629	0.861609	0.677911		1.10631	1.40686	1.14324	1.5098			1.1107		0.76499		1.23291				2.41997	2.00426	1.93618		2.0209	3.24494	3.28295	1.11575			1.06727	0.99553	1.01944	1.29265	1.47262	2.2675
Q14534	HUMAN	SQLE	SQLE	Squalene monooxygenase OS=Homo sapiens OX=9606 GN=SQLE PE=1 SV=3	#N/A	0	0	1	0	0	0	0	0	0	0	0	0	0	0	0	0	0	0	0	0	0	0	0	0	0	0	0	0	30.0886	24.1066	34.7215	23.753	32.8567	23.9374	40.8735	35.9456	22.2009	60.0034	23.0082	20.7358	23.8359				0.996187				1.07411					1.0817	1.06584		1.03241		1.35012		1.55801	1.47433	1.61293				1.83406					2.69244		0.996187	1.07411	1.03515	1.05998	1.49885	2.26325
P04792	HUMAN	HSPB1	HSPB1	Heat shock protein beta-1 OS=Homo sapiens OX=9606 GN=HSPB1 PE=1 SV=2	#N/A	22	22	12	3192.29	5872.61	2012.52	10766	1332.83	834.115	2104.02	2692.02	1865.16	6230.66	4201.79	1815.88	3094.47	952.614	794.797	2312.31	2165.06	1616.21	4470.29	1580.98	7050.87	1665.38	2304.75	1127.28	1661.21	1823.83	596.338	4172.61	1117.41	1243.62	505.197	1301.13	1399.29	781.278	3388.26	1316.29	992.19	850.916		1.57861	0.931225	0.847784	1.06958	0.625822	0.468149	0.548201	1.27526	2.47492	0.561105	2.01977	0.647101	1.21253	1.36199	1.42834	0.444024	1.97908	1.82269	4.5278	1.34948	1.5184	4.15308	2.37531	1.3994	1.41189	0.951973	4.67476	2.63307	0.980939	3.67669		1.11921	0.797402	0.918078	1.38654	2.25637	2.263
B7WPA5	HUMAN	PLEKHB2	PLEKHB2	Pleckstrin homology domain-containing family B member 2 OS=Homo sapiens OX=9606 GN=PLEKHB2 PE=1 SV=1	#N/A	0	2	0	0	0	0	0	0	0	0	0	0	0	189.1	162.808	212.702	172.09	128.551	163.167	138.142	466.662	389.037	168.504	177.547	177.498	181.612	133.304	141.672	0	0	0	0	0	0	0	0	0	0	0	0	0			1.10715		1.06973		0.844643		0.907662	1.24248	1.13072				1.07209				1.39756				1.16657				3.06619		2.55616	1.16625			1.10715	0.940677	0.982295	1.14843	1.28206	2.26287
P35443	HUMAN	THBS4	THBS4	Thrombospondin-4 OS=Homo sapiens OX=9606 GN=THBS4 PE=1 SV=2	#N/A	1	2	0	376.998	340.977	973.563	791.142	550.699	411.763	646.707	383.62	696.07	732.828	177.571	323.045	255.65	71.4624	67.6803	144.657	96.841	325.936	168.112	83.1236	166.562	145.704	98.1563	56.309	64.5661	0	0	0	0	0	0	0	0	0	0	0	0	0		1.17434	1.13852		4.42464	0.747709	0.926995		1.3264	2.43213	0.978797	0.696606			1.98131		2.71197		3.50155				2.28134	2.20382	1.26398		4.46424	1.33072	2.30257	1.99565			1.15643	1.85644	1.6231	1.52221	2.83162	2.26016
Q8N556	HUMAN	AFAP1	AFAP1	Actin filament-associated protein 1 OS=Homo sapiens OX=9606 GN=AFAP1 PE=1 SV=2	#N/A	1	2	0	53.0408	70.1208	68.5943	108.39	60.0709	81.1376	59.0306	73.4395	69.0924	145.94	114.352	638.005	109.704	402.941	261.36	392.568	731.145	194.763	609.547	166.82	160.568	443.253	137.869	156.084	161.455	0	0	0	0	0	0	0	0	0	0	0	0	0		0.982683	1.09893		4.20286	1.3507	1.72171		4.81642	0.753294	2.65437	1.22255			2.58604		1.11389		0.722673				1.05774	1.76013	1.15018		1.283	2.42947	4.01539	2.91993			1.04081	3.02292	2.36222	1.80406	0.964768	2.25968
P07357	HUMAN	C8A	C8A	Complement component C8 alpha chain OS=Homo sapiens OX=9606 GN=C8A PE=1 SV=2	#N/A	2	2	0	357.366	621.612	786.811	2101.84	539.375	341.684	557.083	820.885	1198.35	1109.25	506.996	804.186	369.639	371.096	192.797	350.673	251.835	613.337	530.735	308.226	497.248	300.649	404.455	229.71	238.573	0	0	0	0	0	0	0	0	0	0	0	0	0		1.03283	1.05951		2.76435	0.633482	0.662733		0.865672	1.74278	1.27563	1.52192			1.20542		1.60741		1.27062				1.70927	4.29395	2.22173		2.10832	2.05655	1.82438	1.03347			1.04617	1.23156	1.16976	1.43644	1.5291	2.2564
P01033	HUMAN	TIMP1	TIMP1	Metalloproteinase inhibitor 1 OS=Homo sapiens OX=9606 GN=TIMP1 PE=1 SV=1	#N/A	5	5	3	1057.92	1949.45	827.46	6428.14	779.134	410.283	823.474	955.974	2334.28	1811.76	1292.66	1491.1	431.263	572.221	242.827	630.997	753.34	515.374	847.67	471.453	3096.93	592.14	632.059	462.104	560.241	93.2279	57.521	242.303	66.6759	83.0669	65.7285	154.837	200.602	81.4217	243.793	81.6192	76.6465	85.8376		1.05691	0.854906	1.00221	2.70387	0.526588	0.440329	0.809045	1.36606	2.34403	1.03763	1.22697	0.70802	0.820706	1.14421	1.00464	0.550288	1.14753	0.782026	2.98248	1.02246	2.46919	5.61579	4.27493	2.99599	1.90587	0.934549	2.32535	1.53712	1.07375	3.00082		0.971342	1.16918	1.09499	1.18375	2.0814	2.25605
P61599	HUMAN	NAA20	NAA20	N-alpha-acetyltransferase 20 OS=Homo sapiens OX=9606 GN=NAA20 PE=1 SV=1	#N/A	0	1	0	0	0	0	0	0	0	0	0	0	0	34.8172	57.629	62.427	57.2873	52.5341	43.3233	42.1336	112.293	93.9883	43.1069	37.3487	103.328	53.633	45.0122	38.6667	0	0	0	0	0	0	0	0	0	0	0	0	0			0.941803		1.25908		1.14777		0.920537	0.760689	1.25162				0.946532				1.36391				0.815998				2.45338		2.05346	2.25752			0.941803	1.10913	1.0673	0.986279	1.08995	2.25479
P35270	HUMAN	SPR	SPR	Sepiapterin reductase OS=Homo sapiens OX=9606 GN=SPR PE=1 SV=1	#N/A	3	0	0	502.843	656.171	604.712	1239.74	582.727	519.951	693.027	609.509	863.723	1827.32	0	0	0	0	0	0	0	0	0	0	0	0	0	0	0	0	0	0	0	0	0	0	0	0	0	0	0	0		1.18928				0.892272						1.04596					1.04349							2.13931	1.48221			3.13581					1.18928	0.892272	1.04078	1.04596	1.04349	2.25244
O75477	HUMAN	ERLIN1	ERLIN1	Erlin-1 OS=Homo sapiens OX=9606 GN=ERLIN1 PE=1 SV=2	#N/A	12	15	10	2631.32	2048.98	5732.88	7864.07	3272.82	2283.93	3047.28	5584.98	4045.98	7722.57	2553.73	1574.81	7129.36	1339.89	1121.15	1574.48	1472.41	4600.57	2759.37	1772.99	1820.95	2401.39	2385.17	1420.99	1422.92	884.58	479.19	1578.81	995.56	872.146	456.397	906.904	1483.42	641.928	2651.6	580.25	586.171	725.906		0.931088	1.01719	0.978491	0.903491	0.697847	0.643222	0.695686	0.844742	1.46511	0.768716	1.70647	0.73043	1.51753	0.903303	0.884475	2.44979	1.34837	4.09022	2.40658	1.32941	2.26118	1.04471	3.3605	1.23624	1.38239	2.63942	2.35961	1.58309	1.37771	4.04184		0.975589	0.756998	0.838969	1.13943	2.13289	2.2476
O15164	HUMAN	TRIM24	TRIM24	Transcription intermediary factor 1-alpha OS=Homo sapiens OX=9606 GN=TRIM24 PE=1 SV=3	#N/A	6	4	0	817.78	925.538	1036.31	1092.19	971.833	1074.44	1097.99	959.222	1064.97	1122.24	137.867	159.186	433.064	185.049	149.54	154.905	152.541	436.095	254.366	145.606	98.0435	719.404	160.588	156.717	109.921	0	0	0	0	0	0	0	0	0	0	0	0	0		1.12981	1.02245		1.11781	1.10558	1.05007		1.07115	0.968108	1.29942	0.987024			1.08775		1.18889		3.041				0.688465	1.253	1.09584		3.06228	1.15476	1.78617	5.05168			1.07613	1.08615	1.08281	1.08558	1.63945	2.23395
P13987	HUMAN	CD59	CD59	CD59 glycoprotein OS=Homo sapiens OX=9606 GN=CD59 PE=1 SV=1	#N/A	5	6	3	1218.18	1042.23	1574.75	1342.5	1434.98	1441.83	1550.58	1981.87	1525.12	2031.53	429.403	1056.77	964.947	395.707	503.424	525.241	449.572	2477.64	1375.44	334.742	503.258	986.476	565.003	402.534	304.731	435.659	461.984	438.99	390.337	501.73	368.118	542.659	607.633	439.276	593.514	471.73	440.922	373.346		1.08056	0.789319	1.07895	2.49185	1.00477	1.18707	0.904168	1.06009	1.01253	0.933075	1.38111	1.13472	0.958743	1.23852	1.15866	1.39334	1.07006	2.27534	1.07825	1.23235	1.49246	1.18668	1.18784	1.06282	1.33288	5.84226	1.41572	3.24328	2.3261	1.45778		0.982942	1.32959	1.1996	1.11677	1.38978	2.23359
Q8WU39	HUMAN	MZB1	MZB1	Marginal zone B- and B1-cell-specific protein OS=Homo sapiens OX=9606 GN=MZB1 PE=1 SV=1	#N/A	6	5	0	385.868	491.723	2665.33	1999.94	492.096	441.94	522.957	1198.06	576.303	900.626	605.787	451.427	898.153	468.645	563.194	1738.26	1215.85	478.387	1203.57	1089.59	306.446	331.985	482.594	277.807	277.558	0	0	0	0	0	0	0	0	0	0	0	0	0		1.06271	3.14924		1.30475	0.898076	1.62779		3.51417	1.7509	1.35452	2.43462			5.02407		6.07419		2.59592				0.885717	4.55779	1.17112		1.38268	1.83018	3.47867	0.959532			2.10598	1.8362	1.92612	2.64103	3.18527	2.23
Q9UDY4	HUMAN	DNAJB4	DNAJB4	DnaJ homolog subfamily B member 4 OS=Homo sapiens OX=9606 GN=DNAJB4 PE=1 SV=1	#N/A	2	2	0	109.696	117.147	108.266	272.675	137.006	112.829	150.393	154.573	169.192	359.179	34.0365	274.326	42.8218	39.6659	13.3325	31.3108	22.1025	47.7421	106.863	36.6272	63.2326	32.0624	30.4917	24.25	24.2924	0	0	0	0	0	0	0	0	0	0	0	0	0		1.09771	1.39031		10.4129	0.82353	0.50608		0.838971	1.29197	1.50565	1.12822			1.1885		0.954548		1.62544				2.4002	2.40408	1.23492		1.81221	2.62163	4.05635	1.21703			1.24401	3.14538	2.51159	1.27859	1.66006	2.22437
Q8TD46	HUMAN	CD200R1	CD200R1	Cell surface glycoprotein CD200 receptor 1 OS=Homo sapiens OX=9606 GN=CD200R1 PE=1 SV=2	#N/A	0	1	0	0	0	0	0	0	0	0	0	0	0	20.9214	28.6232	28.8823	28.1744	29.9936	27.9114	21.7633	83.0096	40.107	21.3094	22.9009	32.4394	28.259	21.4789	20.2848	0	0	0	0	0	0	0	0	0	0	0	0	0			0.912965		1.22631		1.28503		0.932411	0.896342	1.20708				1.19582				1.23741				0.981149				3.55641		1.71832	1.38981			0.912965	1.14792	1.08918	1.09975	1.10928	2.22151
A0A0A0MS08	HUMAN	IGHG1	IGHG1	Immunoglobulin heavy constant gamma 1 (Fragment) OS=Homo sapiens OX=9606 GN=IGHG1 PE=1 SV=1	#N/A	23	19	11	2778.12	3585.02	6980.05	10672.1	3647.7	3361.37	4993.55	7255.35	7828.81	8146.72	2666.58	2222.67	3906.91	1226.28	816.583	2740.12	3006.56	4143.46	2429.16	1490.85	1801.58	934.691	1757.13	917.447	923.551	1439.53	765.314	1964.49	695.092	1021.13	757.375	956.71	2087.04	890.644	2481.87	733.15	852.926	979.077		1.36896	1.24302	0.972317	1.85319	0.921503	0.680839	0.826827	2.50677	2.22331	1.02243	1.98902	0.835495	0.758833	2.28462	0.800381	2.1939	1.57154	3.25745	2.14464	1.11477	2.27843	1.50209	3.35435	2.14623	1.04444	3.45468	2.23339	2.02535	0.779314	2.70946		1.19477	1.35783	1.29668	1.4163	2.00897	2.2184
P80748	HUMAN	IGLV3-21	IGLV3-21	Immunoglobulin lambda variable 3-21 OS=Homo sapiens OX=9606 GN=IGLV3-21 PE=1 SV=2	#N/A	0	1	1	0	0	0	0	0	0	0	0	0	0	786.606	296.64	231.203	159.868	213.848	320.76	440.672	360.755	229.568	161.779	143.759	146.064	130.997	102.466	132.081	22.0424	11.7658	9.26932	10.5548	25.882	10.2417	30.7227	19.3267	9.60737	17.1928	7.09806	10.5497	8.45731			1.32771	1.01093	2.43451		1.75504	1.07768	3.61657	6.45563	1.31203		1.23805	1.11062	2.63246	0.746891		2.3194	1.89747	0.97536	2.72342	2.03365	1.17982			3.23278	2.96069		1.88406	1.19874	1.80911		1.16932	2.22095	1.87041	2.24928	1.85485	2.21708
Q9NSB8	HUMAN	HOMER2	HOMER2	Homer protein homolog 2 OS=Homo sapiens OX=9606 GN=HOMER2 PE=1 SV=1	#N/A	2	0	0	293.287	271.414	217.529	798.016	401.024	224.911	286.339	612.638	714.831	816.107	0	0	0	0	0	0	0	0	0	0	0	0	0	0	0	0	0	0	0	0	0	0	0	0	0	0	0	0		0.71402				0.560842						1.52768					0.770421							2.82633	1.78252			2.03506					0.71402	0.560842	0.637431	1.52768	0.770421	2.21463
Q8NBS9	HUMAN	TXNDC5	TXNDC5	Thioredoxin domain-containing protein 5 OS=Homo sapiens OX=9606 GN=TXNDC5 PE=1 SV=2	#N/A	21	26	23	4216.93	4617.21	13790.6	12329.4	5292.55	4652.53	5031.64	9461.22	6703.47	10662.2	3811.1	2367.97	4636.81	2304.84	2625.19	6024.18	4179.51	4042.89	6143.02	4153.21	4016.1	2778.98	2743.3	2157.68	2209.44	5039.83	1914.94	2921.4	1801.73	4732.6	1190.78	3146.41	3368.35	1717.27	5721.93	1497.06	1289.58	1583.02		0.950703	1.75231	1.19562	0.999083	0.879072	1.10761	0.829063	1.7634	1.60796	0.972448	1.78765	1.33324	1.25442	2.5417	1.04231	3.12212	3.5089	1.95634	2.03397	3.29499	2.34516	1.69446	2.7913	1.26659	2.19063	1.70576	2.01458	2.59184	1.1725	3.98379		1.29954	1.11565	1.18461	1.50568	2.56513	2.21462
B0YIW2	HUMAN	APOC3	APOC3	Apolipoprotein C-III OS=Homo sapiens OX=9606 GN=APOC3 PE=1 SV=1	#N/A	1	5	2	152.775	143.37	991.704	615.258	364.148	174.38	171.183	194.245	437.319	459.366	1303.21	2880.49	435.09	548.312	340.666	934.104	452.126	1177.94	669.474	417.719	819.774	411.579	654.107	388.084	348.439	246.852	82.7803	456.671	251.44	551.047	148.064	501.585	572.123	197.012	552.803	131.362	111.58	232.316		0.470093	0.901143	1.14577	6.21407	0.478872	0.734918	0.861096	0.97537	2.81141	1.18287	0.533424	0.481427	1.4623	2.01514	0.763963	6.69743	1.43562	0.938618	2.65587	3.20473	3.3273	1.7685	4.15512	1.20094	2.91707	2.54116	1.26148	1.44425	0.887898	3.21494		0.839001	1.85287	1.47267	1.3215	2.86115	2.20286
Q9ULG6	HUMAN	CCPG1	CCPG1	Cell cycle progression protein 1 OS=Homo sapiens OX=9606 GN=CCPG1 PE=1 SV=3	#N/A	2	2	0	190.068	176.751	312.25	274.892	233.288	224.607	249.671	348.482	290.631	505.647	115.331	111.028	271.137	88.5432	62.4143	100.715	83.6967	254.013	384.01	109.437	136.486	136.919	107.387	74.5391	98.0939	0	0	0	0	0	0	0	0	0	0	0	0	0		1.07023	1.17246		1.1895	0.96279	0.668676		0.896685	1.2356	0.948608	1.49378			1.07901		1.70248		2.90483				1.46225	1.49879	1.2458		2.72137	2.16748	4.11409	1.46688			1.12134	0.929413	0.99339	1.18925	2.02318	2.2024
Q5VVQ6	HUMAN	YOD1	YOD1	Ubiquitin thioesterase OTU1 OS=Homo sapiens OX=9606 GN=YOD1 PE=1 SV=1	#N/A	6	4	1	999.962	1216.92	561.04	1607.31	524.133	491.184	673.069	996.97	1426.77	2079.52	229.723	163.292	233.745	142.651	107.916	140.674	192.115	381.207	795.588	205.393	602.084	242.389	225.796	211.99	224.091	80.7775	51.4035	220.24	105.022	201.689	59.3085	136.081	120.26	73.1251	135.756	94.6774	85.3379	93.6922		1.28416	0.930955	0.816903	0.74013	0.937137	0.489138	0.662553	0.870774	1.04123	0.646576	1.90213	0.574245	1.17323	0.637615	1.05767	0.506152	0.90239	1.05947	2.46037	2.25313	1.34346	2.72898	1.45006	2.72216	1.5202	1.72785	3.96755	3.60606	1.09865	1.51658		1.01067	0.739946	0.841469	1.00467	1.60771	2.20114
O15121	HUMAN	DEGS1	DEGS1	Sphingolipid delta(4)-desaturase DES1 OS=Homo sapiens OX=9606 GN=DEGS1 PE=1 SV=1	#N/A	1	2	0	231.494	232.894	372.207	337.191	385.856	400.2	433.679	582.81	733.62	1231.03	103.303	118.928	288.291	119.521	101.269	178.541	144.293	538.788	454.754	269.223	207.644	380.928	252.599	191.286	175.812	0	0	0	0	0	0	0	0	0	0	0	0	0		1.12394	1.30333		0.575738	1.03717	0.49025		0.698534	0.500098	0.57861	1.51043			0.864331		1.603		1.39564				1.00522	1.4522	1.90128		2.60831	3.19039	2.2015	1.8441			1.21363	0.700424	0.871494	0.863368	1.33462	2.19963
A0A0U1RRM6	HUMAN	ENAH	ENAH	Protein enabled homolog OS=Homo sapiens OX=9606 GN=ENAH PE=1 SV=1	#N/A	1	1	0	28.8645	37.4805	46.4081	66.7696	54.3875	72.1604	71.8172	108.113	86.7493	264.655	58.5304	103.925	62.4739	92.2956	103.129	84.395	82.1421	108.655	181.252	90.7269	74.413	82.6521	81.2272	88.9534	68.2163	0	0	0	0	0	0	0	0	0	0	0	0	0		1.32047	1.14171		1.30779	1.32678	1.29778		1.03368	0.73655	1.16145	1.98784			1.06203		1.39899		0.786175				0.936418	2.0128	1.59502		1.36732	4.8661	2.28088	1.0401			1.23109	1.24151	1.23804	1.23697	1.04053	2.1937
Q96H22	HUMAN	CENPN	CENPN	Centromere protein N OS=Homo sapiens OX=9606 GN=CENPN PE=1 SV=2	#N/A	2	0	0	33.3767	30.6869	112.248	79.421	53.7522	52.8051	54.316	85.5551	96.7637	123.152	0	0	0	0	0	0	0	0	0	0	0	0	0	0	0	0	0	0	0	0	0	0	0	0	0	0	0	0		1.01049				0.982379						1.59166					3.50428							2.47944	1.80018			2.2911					1.01049	0.982379	0.996434	1.59166	3.50428	2.19024
Q03591	HUMAN	CFHR1	CFHR1	Complement factor H-related protein 1 OS=Homo sapiens OX=9606 GN=CFHR1 PE=1 SV=2	#N/A	1	0	1	237.819	512.566	261.181	1143.21	234.424	144.092	94.373	73.5205	396.119	642.436	0	0	0	0	0	0	0	0	0	0	0	0	0	0	0	97.7826	55.8244	137.793	60.8642	176.196	70.725	206.466	242.361	106.637	152.689	102.104	93.4323	113.465		0.402574		1.03082		0.614662		0.683672				0.313622	0.539633	0.588351		0.987001	0.696127	0.945227		1.33199	1.70322	2.34281		3.047	1.68976	1.99582		2.74049			1.47598		0.716699	0.649167	0.682933	0.607152	1.40388	2.18981
P49715	HUMAN	CEBPA	CEBPA	CCAAT/enhancer-binding protein alpha OS=Homo sapiens OX=9606 GN=CEBPA PE=1 SV=3	#N/A	3	6	0	399.475	266.918	894.985	549.542	469.299	404.674	654.241	1188.54	817.414	2322.15	432.007	309.866	996.791	295.015	235.522	328.838	299.391	1050.95	631.998	590.475	411.065	1189.16	763.67	530.043	508.696	0	0	0	0	0	0	0	0	0	0	0	0	0		1.39408	0.98281		0.515753	0.862295	0.392012		0.498319	0.71905	0.491035	2.53258			0.547332		2.68606		1.6591				0.684192	1.6493	1.74178		1.74924	4.94813	1.05192	1.97929			1.18845	0.567095	0.774212	1.0725	1.67645	2.18661
P01597	HUMAN	IGKV1-39	IGKV1-39	Immunoglobulin kappa variable 1-39 OS=Homo sapiens OX=9606 GN=IGKV1-39 PE=1 SV=2	#N/A	1	1	0	67.3598	69.2184	294.439	204.849	132.761	110.636	205.246	140.125	213.22	213.239	15.8918	14.9741	31.639	20.7561	20.129	33.2528	30.8932	28.6831	35.1746	12.2554	15.214	38.1478	18.258	11.9679	14.2603	0	0	0	0	0	0	0	0	0	0	0	0	0		1.54598	0.826463		1.00981	0.833348	1.35743		2.08333	1.07169	1.39972	1.05547			2.24246		4.31166		2.13363				1.02598	2.99973	1.60605		1.9343	1.60619	2.37206	2.57256			1.18622	1.32098	1.27606	1.44234	2.49043	2.18181
O15162	HUMAN	PLSCR1	PLSCR1	Phospholipid scramblase 1 OS=Homo sapiens OX=9606 GN=PLSCR1 PE=1 SV=1	#N/A	3	3	3	579.756	543.747	1551.23	1007.9	501.892	1006.46	851.463	885.739	1274.21	1510.57	475.616	584.631	710.963	218.955	262.022	364.119	408.991	883.527	546.451	686.487	309.488	334.83	339.02	231.927	223.79	286.008	249.813	463.812	272.484	348.436	238.371	413.242	415.713	234.972	364.286	207.002	215.662	241.514		1.69651	2.59138	1.02793	2.20689	2.00533	0.989091	1.0428	1.54387	1.79537	0.826519	1.7648	1.09285	1.19203	1.37449	0.905568	2.76143	1.2512	2.68377	2.02903	1.5243	1.81862	1.16827	1.79421	2.53881	1.8078	3.33517	3.00975	2.06276	1.26393	1.59364		1.77194	1.5576	1.63797	1.2788	1.89094	2.17576
P02461	HUMAN	COL3A1	COL3A1	Collagen alpha-1(III) chain OS=Homo sapiens OX=9606 GN=COL3A1 PE=1 SV=4	#N/A	1	1	0	269.558	237.182	478.203	501.92	437.962	292.306	711.659	444.763	467.292	473.051	260.811	430.764	79.0804	162.321	153.349	228.654	92.5408	548.184	295.341	155.967	211.007	126.961	124.193	89.8734	112.327	0	0	0	0	0	0	0	0	0	0	0	0	0		1.62493	1.43355		3.95931	0.667424	1.40948		0.850576	2.39721	1.49195	1.01553			2.10164		1.88737		0.726857				1.93944	1.98098	1.06697		5.03856	1.08012	2.71459	1.16695			1.52924	1.7217	1.65754	1.75158	1.51789	2.17469
P11441	HUMAN	UBL4A	UBL4A	Ubiquitin-like protein 4A OS=Homo sapiens OX=9606 GN=UBL4A PE=1 SV=1	#N/A	2	5	0	288.985	359.979	453.137	546.186	536.958	447.949	445.042	537.53	616.877	796.99	463.756	441.207	996.827	550.907	529.187	565.313	588.663	2603.64	1220.05	459.441	628.471	720.307	520.245	556.016	489.34	0	0	0	0	0	0	0	0	0	0	0	0	0		0.828821	0.880379		0.84544	0.834235	1.01403		1.12799	0.888648	1.05565	1.00106			1.08325		1.39649		1.91012				1.20427	1.68325	1.14884		4.98909	1.48427	2.33786	1.38025			0.8546	0.955424	0.921816	1.00715	1.50363	2.17059
Q5VYY1	HUMAN	ANKRD22	ANKRD22	Ankyrin repeat domain-containing protein 22 OS=Homo sapiens OX=9606 GN=ANKRD22 PE=2 SV=1	#N/A	1	1	0	62.269	62.4422	258.83	101.457	172.913	203.43	107.85	106.684	135.222	192.24	23.5983	25.6733	24.6907	14.5145	9.8848	18.6233	10.3058	116.944	44.6944	54.9593	21.9972	20.5127	26.7325	13.9738	16.985	0	0	0	0	0	0	0	0	0	0	0	0	0		0.623726	2.85794		1.33504	1.17648	0.514018		0.535913	1.22713	0.754765	0.616983			0.968429		4.15088		1.28394				1.14387	1.62707	0.782021		6.08119	1.11177	2.32415	1.06668			1.74083	0.890363	1.17385	0.891827	2.1929	2.16548
P05543	HUMAN	SERPINA7	SERPINA7	Thyroxine-binding globulin OS=Homo sapiens OX=9606 GN=SERPINA7 PE=1 SV=2	#N/A	1	1	0	240.024	227.222	695.234	634.183	483.995	384.149	580.281	354.702	659.823	703.694	289.79	392.619	379.899	141.624	113.215	196.328	109.574	406.962	271.422	104.711	170.025	160.906	135.398	111.132	93.045	0	0	0	0	0	0	0	0	0	0	0	0	0		1.19894	0.925082		3.46863	0.793704	1.00021		0.968045	2.56018	1.25119	0.732862			1.73448		2.97588		3.35625				1.5021	2.71456	1.36328		3.59534	1.45393	2.3979	1.42154			1.06201	1.55765	1.39243	1.56968	2.61141	2.15776
A0A286YEY4	HUMAN	IGHG2	IGHG2	Immunoglobulin heavy constant gamma 2 (Fragment) OS=Homo sapiens OX=9606 GN=IGHG2 PE=1 SV=1	#N/A	5	5	4	347.37	829.58	651.03	2277.73	444.044	919.319	516.246	1249.21	1391.85	1131.83	962.253	770.461	306.077	215.049	294.381	260.165	503.79	1144.45	421.144	704.664	609.811	161.669	661.788	250.675	345.798	367.703	442.74	519.896	399.059	333.968	314.348	554.659	350.623	520.296	375.362	260.63	284.268	237.505		1.1626	1.68009	1.99434	1.83697	2.07033	0.701875	1.20492	1.20116	2.29425	0.512728	2.81325	1.69706	1.52963	0.620297	0.999018	1.1063	1.40944	0.729763	1.99281	1.28013	1.34397	1.45394	3.87057	3.13448	2.12605	2.72865	2.5489	1.00411	0.385457	1.43879		1.61234	1.40305	1.48154	1.49518	1.33091	2.15463
O15389	HUMAN	SIGLEC5	SIGLEC5	Sialic acid-binding Ig-like lectin 5 OS=Homo sapiens OX=9606 GN=SIGLEC5 PE=1 SV=1	#N/A	6	5	2	1200.89	768.894	1886.81	858.348	1354.46	999.689	1110.52	1579.18	2256.6	1149.52	110.206	158.897	523.242	141.264	105.868	139.444	153.998	1005.88	442.913	218.413	130.683	150.742	218.094	140.252	128.704	112.102	76.8059	195.094	160.852	108.253	79.2769	123.311	237.317	122.168	354.023	87.9661	111.446	127.632		0.819899	1.34532	1.02199	0.978731	0.738072	0.652097	0.663187	0.94856	0.678819	0.870124	1.16591	0.642516	1.3456	0.858914	0.735876	1.91575	0.937784	3.22293	1.63205	0.905587	1.98526	0.804949	0.871515	1.66605	1.03155	6.19574	0.848695	2.72814	0.928505	2.96156		1.0624	0.796129	0.895982	0.89968	1.62919	2.15397
Q13571	HUMAN	LAPTM5	LAPTM5	Lysosomal-associated transmembrane protein 5 OS=Homo sapiens OX=9606 GN=LAPTM5 PE=1 SV=1	#N/A	2	2	2	171.377	144.572	267.54	269.76	205.368	278.357	289.824	312.152	294.513	444.62	371.437	276.283	705.647	251.404	213.457	278.854	270.732	1057.47	448.812	219.243	257.454	594.701	215.56	166.627	242.112	122.365	82.1889	181.491	102.61	115.531	92.5771	157.563	127.515	114.282	137.448	85.0182	90.0276	238.594		1.41124	1.05355	0.695524	1.32765	1.35541	1.02574	0.563426	1.30097	1.7849	1.2081	1.51997	0.500203	0.624485	1.34	0.517422	1.69356	0.744716	3.39091	1.10456	0.703125	0.776059	1.23716	1.70762	1.43408	0.958933	5.08158	2.16499	2.15671	2.85777	0.836508		1.05344	1.11464	1.09169	1.07072	1.37858	2.14977
S4R347	HUMAN	FNBP1L	FNBP1L	Formin-binding protein 1-like OS=Homo sapiens OX=9606 GN=FNBP1L PE=1 SV=1	#N/A	7	2	1	1174.34	2176.82	1105.84	5312.34	920.734	577.725	1148.44	1376.25	3168.99	3131.56	413.546	194.876	323.143	146.951	88.5799	208.691	272.519	219.139	363.092	187.633	1371.21	260.857	262.921	146.571	218.831	19.0399	18.798	27.6682	17.0866	22.2082	15.3749	27.5856	28.0048	18.1189	21.8749	17.1117	14.5271	16.8539		1.24731	0.895873	1.15477	0.930456	0.627462	0.422935	0.979884	1.30117	1.97452	0.701635	1.49473	1.19805	1.08898	0.99642	1.09058	0.659973	1.21347	1.54288	1.76338	1.41539	1.78483	6.547	3.17045	3.44181	1.75811	1.04631	3.40116	1.73362	1.24549	1.39415		1.09932	0.852381	0.944983	1.2207	2.13242	2.14889
A0A087WZT2	HUMAN	METTL7B	METTL7B	Methyltransferase-like protein 7B OS=Homo sapiens OX=9606 GN=METTL7B PE=1 SV=1	#N/A	3	2	1	246.08	203.035	1941.37	631.885	256.933	232.983	286.968	360.907	685.564	559.346	551.102	91.6581	615.786	126.984	91.5114	251.457	132.578	409.423	260.218	338.75	457.894	109.55	223.849	149.459	106.866	50.3769	30.1717	150.894	48.7778	82.5487	41.9372	91.7143	133.919	52.5904	124.148	55.2067	39.7846	53.1162		1.1169	2.11642	1.13218	0.572656	0.906787	0.571739	0.902838	0.828315	3.44314	0.793365	1.40468	0.649546	1.05011	1.57104	1.18851	8.6453	1.08453	3.84727	3.24849	1.77714	2.88306	2.8608	2.81391	2.66826	1.97446	2.55797	2.17701	1.62577	0.684438	2.6727		1.45517	0.756467	1.01848	1.44291	3.47808	2.14681
K7EME0	HUMAN	ACAA2	ACAA2_Isoform_1	3-ketoacyl-CoA thiolase, mitochondrial OS=Homo sapiens OX=9606 GN=ACAA2 PE=1 SV=1	#N/A	0	1	0	0	0	0	0	0	0	0	0	0	0	96.6089	477.412	260.189	95.8396	171.363	85.6833	110.011	198.794	194.045	86.5052	182.514	212.383	130.977	57.7094	93.7596	0	0	0	0	0	0	0	0	0	0	0	0	0			0.918813		5.07082		1.82013		1.16848	1.02613	1.01796				0.910084				2.76359				1.93857				2.11149		2.06105	2.25583			0.918813	2.68648	2.24456	0.984724	2.35108	2.14279
P12109	HUMAN	COL6A1	COL6A1	Collagen alpha-1(VI) chain OS=Homo sapiens OX=9606 GN=COL6A1 PE=1 SV=3	#N/A	3	5	0	693.609	628.224	358.437	424.39	396.862	313.016	370.481	456.068	619.363	2452.18	327.022	371.883	305.985	350.084	384.423	539.442	228.953	444.342	382.655	390.459	719.541	464.066	489.596	211.831	168.339	0	0	0	0	0	0	0	0	0	0	0	0	0		0.933527	1.34677		1.2827	0.788727	1.32595		0.789703	1.12796	1.20751	1.14919			1.86064		0.542333		1.0554				2.48184	0.642123	1.56065		1.53263	6.17892	1.31985	1.60065			1.14015	1.04677	1.0779	1.33633	1.35986	2.13914
P06493	HUMAN	CDK1	CDK1	Cyclin-dependent kinase 1 OS=Homo sapiens OX=9606 GN=CDK1 PE=1 SV=3	#N/A	3	3	1	312.548	330.08	1562.65	708.475	401.326	863.593	386.188	727.478	1257.26	1051.35	538.677	149.585	580.537	174.525	213.958	683.942	460.876	402.035	303.34	388.541	460.766	332.063	184.852	181.961	221.048	46.6908	37.9733	43.6862	41.1351	50.3436	43.8603	71.2624	63.8423	44.7016	59.6041	37.2702	32.2339	35.9748		0.96228	1.98282	1.31073	0.763368	2.15185	1.09188	1.28606	2.35196	2.749	0.890644	1.81269	1.11344	1.20615	3.49032	1.09283	4.86332	1.36906	2.96262	1.28095	1.47616	1.87197	2.3514	2.20493	3.13276	2.08954	2.05168	2.6197	1.54802	1.6946	1.7477		1.41861	1.52902	1.48762	1.76501	2.31078	2.13612
Q3SXY8	HUMAN	ARL13B	ARL13B	ADP-ribosylation factor-like protein 13B OS=Homo sapiens OX=9606 GN=ARL13B PE=1 SV=1	#N/A	1	0	0	53.4968	97.3434	87.6112	112.378	99.2707	97.9412	155.436	151.708	252.223	235.963	0	0	0	0	0	0	0	0	0	0	0	0	0	0	0	0	0	0	0	0	0	0	0	0	0	0	0	0		1.56578				0.986608						1.52822					1.16164							1.49003	2.54076			2.37696					1.56578	0.986608	1.2762	1.52822	1.16164	2.13592
P27338	HUMAN	MAOB	MAOB	Amine oxidase [flavin-containing] B OS=Homo sapiens OX=9606 GN=MAOB PE=1 SV=3	#N/A	28	32	9	5167.88	7999.53	5900.2	18562.7	5511.1	2058.05	4277.13	5587.68	12399.4	15604.3	6000.45	3580.17	5192.24	2057.44	1118.22	3048.63	3124.83	2776.77	4364.8	2212.95	10550	3070.07	2496.01	2001.93	1995.68	600.987	372.984	951.876	468.543	457.611	326.658	713.207	932.306	440.624	1378.03	444.7	476.209	464.012		0.776093	1.02237	0.937278	1.65401	0.373436	0.516607	0.694855	1.44365	2.77216	0.950519	1.01389	0.793397	0.996667	1.40844	0.945948	0.896182	1.2784	2.39877	2.02479	0.973412	1.98316	4.87401	2.8195	2.24989	1.51711	1.28284	2.83143	2.0165	1.41835	2.93129		0.911912	0.936511	0.927286	1.26872	2.06125	2.13336
Q9NPA2	HUMAN	MMP25	MMP25	Matrix metalloproteinase-25 OS=Homo sapiens OX=9606 GN=MMP25 PE=1 SV=1	#N/A	0	1	0	0	0	0	0	0	0	0	0	0	0	52.3032	56.3973	156.04	67.5422	42.8646	61.5479	65.4721	198.572	110.305	64.9549	62.1716	71.8944	58.2615	49.8259	70.4682	0	0	0	0	0	0	0	0	0	0	0	0	0			1.09134		0.947559		0.720189		1.10003	0.878771	1.13481				1.0341				2.62171				1.04457				3.3363		1.85329	1.20793			1.09134	0.922593	0.964779	1.01589	1.83314	2.13251
P15144	HUMAN	ANPEP	ANPEP	Aminopeptidase N OS=Homo sapiens OX=9606 GN=ANPEP PE=1 SV=4	#N/A	14	16	1	1482.73	2292.65	10073.8	2790.65	1328.51	2013.29	6219.53	4525.82	4038.28	5671.2	1636.85	1510.98	3816.82	2088.14	1840.33	2293.33	1733.32	4636.61	2980.63	2371.67	1566.24	3385.73	3278.99	2209.42	1570.86	46.4861	52.1588	58.9942	53.3737	129.434	42.9527	104.38	621.364	163.685	142.706	387.384	64.6555	74.6167		4.68158	1.0079	2.35057	0.642125	1.51545	0.782089	0.616817	0.736613	0.695617	0.887404	3.40669	0.749019	0.766466	0.974603	5.56298	5.33657	0.667557	1.62204	0.847178	1.85872	8.92301	0.665612	1.47835	3.0397	1.49894	1.97043	4.26884	1.26669	1.43885	2.04931		2.68002	0.858619	1.54164	1.86325	2.84581	2.12639
Q14112	HUMAN	NID2	NID2	Nidogen-2 OS=Homo sapiens OX=9606 GN=NID2 PE=1 SV=3	#N/A	8	9	3	803.793	2343.17	668.249	2374.39	694.516	1006.12	1630.54	1036.96	2594.89	2689.66	1319.53	1895.25	912.267	825.546	297.42	451.522	454.771	784.174	1394.55	277.873	2642.05	998.973	685.495	714.403	406.562	139.197	130.571	195.246	167.562	139.176	135.683	171.906	214.038	140.716	284.032	170.155	177.094	173.699		2.34774	0.461465	0.802271	3.14746	1.44867	0.493927	0.773574	0.75524	2.19135	1.37099	1.49308	0.74443	0.955332	0.749845	0.970116	0.424694	0.793611	1.51501	1.11317	0.79349	1.22031	4.38767	1.509	3.73625	0.980098	1.30228	3.87271	2.31593	1.659	1.61937		1.20383	1.32377	1.27879	1.21073	1.46399	2.12433
Q9BWP8	HUMAN	COLEC11	COLEC11	Collectin-11 OS=Homo sapiens OX=9606 GN=COLEC11 PE=1 SV=1	#N/A	2	0	0	273.611	592.18	454.689	1142.26	403.273	490.638	416.534	369.053	624.153	879.669	0	0	0	0	0	0	0	0	0	0	0	0	0	0	0	0	0	0	0	0	0	0	0	0	0	0	0	0		1.03288				1.21664						0.915145					1.05034							2.63865	1.54772			2.18132					1.03288	1.21664	1.12476	0.915145	1.05034	2.12256
A0A5E8	HUMAN	GAS2L1	GAS2L1	GAS2-like protein 1 OS=Homo sapiens OX=9606 GN=GAS2L1 PE=1 SV=1	#N/A	4	5	2	506.908	815.082	490.279	1755.7	409.376	222.18	448.918	621.629	1014.06	1176.48	1099.53	1179.59	345.549	283.761	220.549	403.635	321.226	557.576	493.014	231.942	988.846	340.005	333.955	197.794	251.774	118.959	97.0157	81.5134	90.6053	244.924	79.4623	202.704	194.917	80.3255	70.7019	77.6754	62.809	87.1621		1.09659	0.888074	1.07121	4.51647	0.542729	0.844451	1.0597	1.22993	4.20995	1.08648	1.51848	1.29379	1.2083	1.54546	1.03587	0.741729	1.58643	1.32306	1.08705	3.26628	2.59939	3.78615	2.65614	2.4771	2.70324	2.13488	2.87383	1.88768	1.30183	0.942874		1.01863	1.63866	1.40614	1.69976	2.05573	2.1222
Q70UQ0	HUMAN	IKBIP	IKBIP	Inhibitor of nuclear factor kappa-B kinase-interacting protein OS=Homo sapiens OX=9606 GN=IKBIP PE=1 SV=1	#N/A	2	7	3	353.176	413.469	1188.96	1078.21	480.251	349.714	632.38	716.611	1025.9	1590.17	1637.42	959.668	1628.53	748.1	554.656	1013.31	868.942	1610.11	1636.3	1009.41	2399.19	1432.91	1285.71	778.628	959.786	351.608	131.465	571.07	268.877	316.568	178.829	304.137	524.895	244.002	655.523	217.72	206.497	267.523		1.31677	1.00136	1.0295	0.952014	0.728189	0.550232	0.754522	0.862011	1.62436	0.742133	1.49216	0.554682	1.13446	1.00523	0.918613	3.10172	1.48352	1.61554	2.40948	1.33568	2.21466	2.38005	2.81279	2.13617	1.28323	1.59726	3.31113	1.62325	1.42148	2.7658		1.11588	0.769394	0.899325	1.06738	2.07723	2.11889
Q8NG06	HUMAN	TRIM58	TRIM58	E3 ubiquitin-protein ligase TRIM58 OS=Homo sapiens OX=9606 GN=TRIM58 PE=2 SV=2	#N/A	9	13	3	1825.34	2365.58	1451.18	4447.72	1552.74	761.608	1615.11	1274.04	3735.48	4805.09	1303.74	2309.74	1154.13	1228.83	709.925	1112.39	1267.75	2736.03	3752.6	998.753	3672.1	1183.65	1508.79	1089.69	1176.87	164.331	124.662	266.864	141.93	179.057	118.015	202.82	238.031	144.889	254.019	130.374	140.946	143.207		1.04016	0.793636	1.01979	1.83538	0.490493	0.564125	0.830642	1.00739	1.03599	0.976457	0.820513	0.877429	0.998965	0.883933	0.91763	0.692534	1.15664	0.917103	1.87831	1.26028	1.67537	2.91795	2.12255	2.40574	1.42754	2.17412	3.09459	2.98191	0.940561	1.7879		0.951198	0.945605	0.947703	0.93013	1.49974	2.11686
Q9BYC5	HUMAN	FUT8	FUT8	Alpha-(1,6)-fucosyltransferase OS=Homo sapiens OX=9606 GN=FUT8 PE=1 SV=2	#N/A	7	4	3	754.366	981.455	1164.09	2305.16	1005.4	1217.17	1087.09	1632.48	1885.65	3688.12	1534.68	510.816	717.731	318.538	438.634	459.445	441.691	432.295	814.769	388.613	1473.03	456.764	408.142	404.483	469.215	288.097	216.009	550.068	332.888	272.641	212.138	335.943	625.735	326.979	833.717	316.586	230.078	265.057		1.08125	0.909505	1.32077	1.19551	1.21063	1.02657	0.856888	1.03373	3.59174	0.745502	1.62371	0.872527	1.34463	1.07528	1.27878	1.34126	1.16371	1.67977	2.22189	1.10128	2.52753	3.44746	2.65599	1.87553	1.35697	1.01174	3.66832	1.90687	1.06901	3.36763		1.10384	1.06467	1.07936	1.5046	1.92613	2.11401
Q96FN4	HUMAN	CPNE2	CPNE2	Copine-2 OS=Homo sapiens OX=9606 GN=CPNE2 PE=1 SV=3	#N/A	8	6	2	1425.42	1284.65	1925.03	2436.29	1674.47	961.129	1551.59	2367.11	2283.44	3846.06	797.857	647.82	2022.3	672.669	438.781	552.972	667.519	2024.24	1641.85	570.12	687.598	1199.92	770.007	639.884	527.833	122.739	70.1074	175.047	135.302	114.414	74.9264	120.489	158.639	114.925	288.238	107.877	96.0163	114.248		0.926618	0.882664	1.09314	1.00296	0.57399	0.679325	0.712688	1.03346	1.23525	1.04143	1.41365	0.66685	1.28697	0.856115	1.02611	1.42065	1.16747	3.13094	1.66502	1.08829	1.50895	1.06454	1.79795	1.36368	1.14607	3.13394	2.29688	2.54192	1.85773	2.74167		0.967475	0.800484	0.863106	1.0752	1.57798	2.10998
M9MML0	HUMAN	FCGR3A	FCGR3A	Low affinity immunoglobulin gamma Fc region receptor III-A OS=Homo sapiens OX=9606 GN=FCGR3A PE=1 SV=2	#N/A	3	5	0	401.91	385.596	432.477	491.123	512.17	725.744	471.216	334.19	649.724	436.679	240.114	300.924	734.771	258.595	300.356	346.517	454.058	1845.47	704.977	346.24	270.025	361.157	309.402	339.701	291.606	0	0	0	0	0	0	0	0	0	0	0	0	0		0.920039	1.10419		0.959672	1.417	0.957861		1.44803	0.765744	0.824683	0.652498			1.10507		1.09835		2.34325				0.861131	1.24729	1.26857		5.88536	0.852607	2.24823	1.15176			1.01211	1.19564	1.13446	0.837	1.43424	2.10897
Q14191	HUMAN	WRN	WRN	Werner syndrome ATP-dependent helicase OS=Homo sapiens OX=9606 GN=WRN PE=1 SV=2	#N/A	2	1	0	100.021	107.14	160.64	598.246	180.556	171.744	174.576	357.115	238.18	388.047	57.2783	89.2784	62.5831	47.4334	40.7116	60.34	51.8121	61.4887	47.8347	52.2745	72.1107	54.6172	58.0381	34.8982	51.9805	0	0	0	0	0	0	0	0	0	0	0	0	0		0.966879	1.08216		1.8482	0.951193	0.842792		1.07259	1.18575	0.981944	1.97786			1.24913		1.55087		1.29557				1.4928	5.77566	1.31915		1.27291	2.14918	0.990251	1.13066			1.02452	1.17869	1.1273	1.34867	1.44641	2.1063
Q5VST6	HUMAN	ABHD17B	ABHD17B	Alpha/beta hydrolase domain-containing protein 17B OS=Homo sapiens OX=9606 GN=ABHD17B PE=1 SV=1	#N/A	4	0	1	659.434	807.341	779.194	1234.26	832.912	801.975	932.016	1313.63	1303.81	1735.1	0	0	0	0	0	0	0	0	0	0	0	0	0	0	0	56.4284	45.4392	56.6639	67.4177	63.7594	49.2557	130.557	100.831	51.5958	147.75	59.8836	56.5126	50.6642		1.11899		0.962816		0.962857		0.919148				1.57715	0.847929	1.25807		1.11747	1.06246	1.053		1.05739	1.1898	1.88158		1.68296	1.56536	2.4363		2.08317			2.75713		1.0409	0.941003	0.990952	1.20016	1.24885	2.10498
P01624	HUMAN	IGKV3-15	IGKV3-15	Immunoglobulin kappa variable 3-15 OS=Homo sapiens OX=9606 GN=IGKV3-15 PE=1 SV=2	#N/A	2	5	2	198.189	380.785	502.83	1209.58	283.502	253.064	487.214	529.852	859.457	608.77	445.432	493.519	468.359	372.826	343.046	503.837	510.235	718.388	630.65	340.615	385.807	203.56	417.279	234.966	219.597	263.861	212.087	162.211	176.305	230.659	208.285	195.731	195.623	197.699	155.232	169.762	173.206	159.185		1.71856	1.17205	1.18955	1.69819	0.892636	1.18042	1.25325	1.75572	1.53273	1.28289	1.86895	1.27613	1.06082	1.7337	1.02146	1.73697	1.58765	1.61162	0.976026	1.38788	1.17706	1.32756	4.17837	3.03157	1.17771	2.47197	2.14732	2.17006	0.700449	0.934029		1.36005	1.35604	1.35755	1.39667	1.40068	2.10144
C9JG93	HUMAN	SEPTIN2	SEPTIN2_Isoform_1	Septin-2 (Fragment) OS=Homo sapiens OX=9606 GN=SEPTIN2 PE=1 SV=8	#N/A	1	0	0	18.5521	42.7581	23.5242	50.0542	21.0715	27.8015	24.8908	21.3574	41.1813	57.2392	0	0	0	0	0	0	0	0	0	0	0	0	0	0	0	0	0	0	0	0	0	0	0	0	0	0	0	0		1.18126				1.31939						1.01357					0.767384							1.63282	1.95436			2.71643					1.18126	1.31939	1.25032	1.01357	0.767384	2.1012
Q08495	HUMAN	DMTN	DMTN	Dematin OS=Homo sapiens OX=9606 GN=DMTN PE=1 SV=3	#N/A	17	14	4	4727.56	7206.69	2075.12	8936.58	2855.82	1973.71	3730.99	4534.71	6572.98	8358.94	1316.06	949.114	1185.38	769.265	434.515	839.356	871.362	2927.45	3817.27	790.853	2063.4	839.921	976.815	862.342	1110.2	419.553	319.397	1109.84	634.282	669.706	321.777	654.944	567.076	516.797	1127.15	861.287	734.584	770.418		1.30645	0.804434	0.686773	0.965413	0.691118	0.441976	0.42761	0.886326	1.33866	0.782475	1.58788	0.424448	0.842898	0.85377	1.14457	0.34776	0.557545	1.20574	1.47487	0.889973	0.753589	2.09884	1.49764	2.30161	0.870356	2.97772	2.92698	3.88283	0.854345	1.49787		0.932553	0.682489	0.776263	0.996386	1.0469	2.10117
Q15021	HUMAN	NCAPD2	NCAPD2	Condensin complex subunit 1 OS=Homo sapiens OX=9606 GN=NCAPD2 PE=1 SV=3	#N/A	9	2	3	1294.99	1210.98	3420.84	2201.29	1660.05	2097.07	1634.7	2380.57	4280.23	4821.28	132.031	59.0396	169.788	93.0963	75.8924	152.857	126.383	241.713	280.797	107.52	138.882	168.628	100.494	96.6968	88.2238	402.555	275.411	205.589	292.039	306.306	320.923	285.807	300.397	260.789	268.76	297.66	220.606	267.096		0.984729	1.13014	1.06946	0.620567	1.26326	0.797706	1.31606	1.32841	1.38778	0.978537	1.43404	1.12942	1.19761	1.60669	1.22066	2.73016	1.65082	1.78464	0.843092	1.25612	1.23189	1.4598	1.75684	2.57837	1.17205	2.54065	2.9043	2.95146	1.77245	1.10215		1.06144	1.0652	1.06379	1.27925	1.56522	2.09728
Q8WVV4	HUMAN	POF1B	POF1B	Protein POF1B OS=Homo sapiens OX=9606 GN=POF1B PE=1 SV=3	#N/A	1	0	0	711.76	1275.79	383.333	1826.74	544.335	385.116	578.833	734.232	1207.07	1205.05	0	0	0	0	0	0	0	0	0	0	0	0	0	0	0	0	0	0	0	0	0	0	0	0	0	0	0	0		1.06338				0.707498						1.34886					0.385734							1.83818	2.21752			2.2138					1.06338	0.707498	0.885437	1.34886	0.385734	2.08983
Q5T9B7	HUMAN	AK1	AK1	Adenylate kinase isoenzyme 1 OS=Homo sapiens OX=9606 GN=AK1 PE=1 SV=1	#N/A	11	6	3	2096.5	2887.96	934.722	2837.38	1339.15	1228.72	1843.64	2397.71	3976.13	5243.87	314.775	217.64	271.623	201.041	141.354	227.533	274.293	488.332	1077.98	287.968	717.743	292.952	300.691	266.518	392.996	152.235	119.308	398.716	233.795	242.212	101.863	221.54	196.556	169.492	303.101	225.478	172.854	191.179		1.37672	0.899709	0.931194	0.679979	0.917535	0.441637	0.559638	0.856982	0.983462	0.628119	1.79047	0.65548	1.28447	0.71089	1.23878	0.375055	0.836382	0.848642	2.19055	1.33072	1.07988	2.24247	1.13849	2.96915	1.21714	1.52571	3.91582	3.36797	0.915281	1.66524		1.06921	0.691154	0.832924	1.04167	1.27196	2.08935
P01008	HUMAN	SERPINC1	SERPINC1	Antithrombin-III OS=Homo sapiens OX=9606 GN=SERPINC1 PE=1 SV=1	#N/A	9	5	2	1505.21	2004.03	2782.95	3231.38	2217.06	1791.29	2908.11	1809.23	3106.44	3399.24	1707.85	2282.68	552.927	421.789	375.576	781.724	374.809	1181.9	634.451	387.003	754.819	401.8	503.405	263.389	363.214	154.852	108.663	190.463	127.863	375.935	119.582	612.891	418.906	139.547	209.963	109.368	106.086	167.416		1.31169	1.02743	1.02044	6.06017	0.807956	0.997098	0.874452	0.99506	4.53408	1.11979	0.816047	0.794609	0.935007	2.07536	0.799758	1.58607	1.13237	1.46794	1.39277	2.74905	3.06328	2.00393	1.84164	1.40115	4.48181	3.13776	1.53322	1.68437	1.06672	1.53537		1.11986	1.94695	1.63679	1.58209	1.91363	2.08525
A6NHL2	HUMAN	TUBAL3	TUBAL3	Tubulin alpha chain-like 3 OS=Homo sapiens OX=9606 GN=TUBAL3 PE=1 SV=2	#N/A	2	1	0	181.902	247.584	430.974	251.554	341.958	1104.29	257.276	323.724	1019.44	1031.47	55.0995	58.4253	83.6984	45.3488	40.1757	46.5315	51.6875	92.0985	74.5433	39.3283	53.3368	64.7603	44.6958	40.4287	44.9048	0	0	0	0	0	0	0	0	0	0	0	0	0		0.752362	0.907372		1.34797	3.22932	0.926921		1.19252	1.27124	1.04628	0.946677			1.07356		2.00693		1.93107				1.23057	1.17142	2.98117		2.12487	3.01637	1.71984	1.49413			0.829867	1.67418	1.39275	1.08444	1.72286	2.08463
Q92558	HUMAN	WASF1	WASF1	Wiskott-Aldrich syndrome protein family member 1 OS=Homo sapiens OX=9606 GN=WASF1 PE=1 SV=1	#N/A	4	3	0	681.432	1482.83	607.226	2069.41	468.883	318.353	716.266	919.492	1384.38	2036.74	335.674	248.538	307.634	194.371	124.197	217.767	289.909	212.669	433.957	322.78	888.166	426.146	379.25	337.517	263.515	0	0	0	0	0	0	0	0	0	0	0	0	0		1.5276	0.987819		0.760611	0.67896	0.380086		0.887221	1.02728	0.594842	1.96103			0.666442		0.561138		0.941466				2.71809	1.91234	2.95251		0.65084	4.34382	1.32806	1.30415			1.25771	0.67672	0.870383	1.0624	1.4069	2.08195
Q5VV52	HUMAN	ZNF691	ZNF691	Zinc finger protein 691 OS=Homo sapiens OX=9606 GN=ZNF691 PE=1 SV=2	#N/A	1	1	0	264.361	290.088	515.89	262.437	511.807	664.418	618.222	517.516	485.233	385.81	31.1556	41.497	113.213	30.5607	27.4563	36.4241	41.0143	166.991	80.7324	32.8724	26.568	35.0424	32.0863	23.5399	30.6681	0	0	0	0	0	0	0	0	0	0	0	0	0		1.20792	1.1428		1.44263	1.29818	0.954511		1.42585	1.08312	1.06244	1.01115			1.26627		1.86091		3.93583				0.923632	0.946659	0.948078		5.80539	0.75382	2.80664	1.21824			1.17536	1.2803	1.24532	1.10575	2.24012	2.07981
Q8NDD1	HUMAN	C1orf131	C1orf131	Uncharacterized protein C1orf131 OS=Homo sapiens OX=9606 GN=C1orf131 PE=1 SV=4	#N/A	4	2	0	381.133	384.303	470.675	407.887	575.44	791.292	755.003	636.092	675.391	583.333	130.278	150.618	243.413	100.265	100.998	139.344	109.122	440.248	182.802	77.6899	90.7493	226.46	101.686	82.5339	92.3682	0	0	0	0	0	0	0	0	0	0	0	0	0		1.31204	0.842661		1.63367	1.37511	1.09547		1.18359	1.41306	1.08752	1.1054			1.51139		1.22982		2.64017				0.984309	1.06576	1.17369		4.77514	1.01372	1.98275	2.45629			1.07735	1.32196	1.24042	1.27934	1.6181	2.07789
Q92954	HUMAN	PRG4	PRG4	Proteoglycan 4 OS=Homo sapiens OX=9606 GN=PRG4 PE=1 SV=3	#N/A	0	3	1	0	0	0	0	0	0	0	0	0	0	372.364	156.676	99.4818	73.4988	49.0186	788.237	69.3232	232.469	148.343	120.427	1002.56	241.979	110.963	101.485	109.9	110.778	61.958	115.6	115.802	339.148	76.2374	228.115	167.247	81.4952	96.4533	69.0987	69.8199	72.0946			1.12078	1.14851	1.45814		0.456202	1.07441	0.645172	3.46549	0.684034		0.873174	1.63199	7.33591	0.973807		1.56119	0.92585	1.62915	4.77961	2.357	9.33055			3.21482	2.16352		1.38059	2.25203	1.35932		1.13465	0.908482	0.983871	2.49407	3.43056	2.07405
Q96FH0	HUMAN	BORCS8	BORCS8	BLOC-1-related complex subunit 8 OS=Homo sapiens OX=9606 GN=BORCS8 PE=1 SV=1	#N/A	3	3	2	398.366	310.289	267.987	257.489	353.674	328.977	333.41	361.64	303.922	414.99	232.028	273.24	401.335	312.652	269.033	270.212	302.259	858.774	2147.64	313.529	347.892	455.025	286.729	255.993	330.026	200.759	223.975	175.494	224.14	199.22	216.168	222.585	219.685	234.227	210.921	212.611	221.99	231.362		0.942704	1.07773	1.03331	0.939239	0.930171	0.924777	0.953645	1.03899	0.797576	1.07472	1.02252	0.988086	0.988811	0.928829	0.93795	0.756326	0.885666	1.37956	0.774207	0.878877	0.969158	1.19585	0.726698	0.859328	0.981952	2.95196	1.17337	7.38234	1.56411	0.930494		1.01792	0.957364	0.980071	0.962642	0.977091	2.07128
Q5TCU3	HUMAN	TPM2	TPM2_Isoform_1	Tropomyosin beta chain OS=Homo sapiens OX=9606 GN=TPM2 PE=1 SV=1	#N/A	6	8	7	2492.87	2997.86	1838.25	4013.4	957.334	810.889	1262.13	1697.47	3655.22	5219.38	1687.46	1223.13	766.97	951.996	697.414	1062.07	1042.64	758.182	1195.85	928.069	2618.42	1026.89	1078.33	924.662	935.77	485.662	350.001	1088.99	587.509	456.518	372.485	581.852	802.728	525.172	904.491	518.277	545.567	526.756		1.31838	0.947408	0.979503	1.24862	0.847028	0.711946	0.694725	1.06437	1.72262	0.971833	1.77312	0.65279	1.09577	1.0842	0.966644	0.669582	0.905813	0.782952	2.03109	0.851457	1.49718	2.67298	1.46188	3.81812	1.08522	0.77398	5.45199	1.22077	1.04829	1.68698		1.08176	0.913337	0.976497	1.181	1.34444	2.0684
Q08380	HUMAN	LGALS3BP	LGALS3BP	Galectin-3-binding protein OS=Homo sapiens OX=9606 GN=LGALS3BP PE=1 SV=1	#N/A	4	9	6	295.83	433.153	1061.62	914.125	442.534	955.858	843.726	591.977	1260.5	766.923	1782.02	1736.94	1793.94	356.63	499.374	1161.74	1177.42	729.99	505.565	1574.24	1998.97	637.485	524.266	330.888	421.53	336.935	285.189	524.311	261.142	497.406	267.088	559.972	714.954	255.637	644.75	236.474	188.442	288.963		1.90658	3.69922	1.07094	4.08153	2.15996	1.17345	1.11891	2.76675	4.18746	0.838023	1.3377	1.19475	1.09401	2.72989	0.990664	2.91261	1.41153	4.21547	2.1965	2.08379	2.99517	4.69725	2.50795	2.84837	2.3459	1.71536	1.73303	1.188	1.49799	2.70106		2.22558	2.26012	2.24717	1.7675	2.93033	2.0672
P78325	HUMAN	ADAM8	ADAM8	Disintegrin and metalloproteinase domain-containing protein 8 OS=Homo sapiens OX=9606 GN=ADAM8 PE=1 SV=2	#N/A	3	6	1	1124.76	1055.76	1012.95	830.582	947.732	1412.19	1394.4	1674.22	1942.39	2533.53	897.381	858.526	1328.68	847.559	747.046	882.176	916.651	2563.21	1504.58	1223.32	731.485	971.222	965.035	710.039	847.306	57.7478	43.866	42.6508	43.9479	54.9975	41.6522	51.1357	63.8025	44.33	154.513	34.5101	45.1245	36.4747		1.4713	1.45496	1.08653	1.02109	1.49008	0.888501	1.0209	1.09022	1.0673	1.00805	1.76655	1.07516	1.07717	1.04922	0.845844	0.929088	1.4154	1.58026	1.04537	1.34799	1.5638	0.869994	0.761821	2.04951	1.25334	3.04856	2.67325	1.78948	1.15513	3.78713		1.3376	1.10216	1.19045	1.12704	1.25027	2.06478
Q96P31	HUMAN	FCRL3	FCRL3	Fc receptor-like protein 3 OS=Homo sapiens OX=9606 GN=FCRL3 PE=1 SV=1	#N/A	0	1	0	0	0	0	0	0	0	0	0	0	0	33.6655	35.6772	66.5278	31.3741	18.0161	41.0846	32.8544	44.9581	22.9734	32.968	21.2589	52.3975	31.1193	13.6298	13.5318	0	0	0	0	0	0	0	0	0	0	0	0	0			1.69702		1.83648		0.927377		1.69117	1.73292	1.61497				2.11482				3.4245				1.0943				2.31421		1.18255	2.69715			1.69702	1.48501	1.53801	1.82091	2.2594	2.06464
A0A286YFJ8	HUMAN	IGHG4	IGHG4	Immunoglobulin heavy constant gamma 4 (Fragment) OS=Homo sapiens OX=9606 GN=IGHG4 PE=1 SV=1	#N/A	3	2	1	310.755	685.582	894.801	1355.9	390.631	1058.45	498.87	1073.02	1377.45	1153.15	440.279	306.541	136.556	290.108	252.031	153.322	421.398	610.871	227.356	365.44	249.36	128.19	340.379	159.784	205.282	324.269	165.87	197.282	151.813	130.556	124.354	228.412	123.64	235.126	148.157	96.3789	147.081	88.3819		1.27709	1.55408	1.99714	1.30361	2.70959	1.0718	1.05625	1.79205	1.87235	1.23372	2.7469	1.40889	1.28948	0.652023	0.818635	1.79618	2.75432	0.580724	1.6757	1.10894	1.05019	1.06044	2.72178	3.52622	1.94012	2.59781	2.95202	0.966862	0.545143	1.25843		1.60944	1.58666	1.5952	1.43171	1.43235	2.06355
O75879	HUMAN	GATB	GATB	Glutamyl-tRNA(Gln) amidotransferase subunit B, mitochondrial OS=Homo sapiens OX=9606 GN=GATB PE=1 SV=1	#N/A	2	3	2	126.255	860.62	161.036	372.881	48.4728	167.833	177.595	168.299	182.326	297.076	395.754	375.036	388.079	373.049	344.562	414.539	357.015	420.869	391.704	359.635	309.279	450.508	368.598	351.25	360.583	366.06	346.954	237.258	339.629	331.417	342.561	374.356	365.386	318.23	343.415	274.254	280.588	330.125		3.6638	0.998588	1.04216	1.04135	3.46241	0.956735	1.12184	0.991313	1.09888	1.03583	3.47202	1.13622	1.11224	1.15104	0.898142	0.326355	1.1988	1.07757	0.776985	1.08534	1.19659	0.858766	0.75568	3.76142	1.22596	1.16862	6.12871	1.08763	1.25091	1.12464		1.90151	1.51473	1.65977	1.41491	0.931486	2.06295
P61803	HUMAN	DAD1	DAD1	Dolichyl-diphosphooligosaccharide--protein glycosyltransferase subunit DAD1 OS=Homo sapiens OX=9606 GN=DAD1 PE=1 SV=3	#N/A	3	2	2	324.523	268.808	626.788	612.981	589.993	535	516.292	628.195	584.09	908.418	200.86	186.11	185.204	137.097	72.5888	110.62	48.6185	340.851	189.231	67.5806	122.643	142.269	100.896	83.9363	57.9751	122.45	102.904	122.121	113.17	127.43	100.876	154.434	221.037	102.465	208.667	90.0369	89.499	112.907		0.875081	0.834989	1.01247	2.29947	0.90679	0.896868	0.996771	0.600704	2.48172	1.69389	1.06475	1.01681	1.11825	1.36676	0.889666	2.11278	1.20994	2.28827	1.20669	1.25915	2.1841	1.51531	2.06623	0.989995	1.52598	4.21137	1.53971	2.33803	1.7578	2.06186		0.907515	1.14012	1.05289	1.37598	1.68232	2.06137
P01009	HUMAN	SERPINA1	SERPINA1	Alpha-1-antitrypsin OS=Homo sapiens OX=9606 GN=SERPINA1 PE=1 SV=3	#N/A	24	29	14	4611.09	6859.74	8931.71	14791.4	5019.79	8113.79	11077.9	9589.43	13148.9	13478.7	8015.82	4233.31	7009.44	3057.39	2344.53	3389.35	4542.04	8047.42	6394	3635.53	8553.8	3201.09	3705.75	2616.56	3496.78	1598.83	908.511	1573.98	1137.04	1643.32	1094.42	1748.09	2819.78	1565.9	2591.58	1170.05	1459.22	1248.72		2.20684	1.11075	1.15652	1.29339	1.61636	0.716318	0.808304	1.38772	2.44905	0.934114	1.91033	0.670996	0.839783	1.03554	0.864157	1.55729	1.18084	2.14157	1.16249	1.2137	2.0826	2.61342	2.57896	2.61941	1.29108	2.4587	2.68511	1.95354	0.978019	1.91406		1.49137	1.16442	1.28703	1.24342	1.70742	2.05986
P50454	HUMAN	SERPINH1	SERPINH1	Serpin H1 OS=Homo sapiens OX=9606 GN=SERPINH1 PE=1 SV=2	#N/A	12	12	3	1627.47	2702.89	2109.85	9254.29	2017.95	1894.57	1961.89	2850.06	3167.84	7218.82	1989.15	1172.03	2269.3	1030.96	1018.94	1472.53	1036.75	1765.86	1556.46	1071.63	5876.75	2038.72	1435.67	714.103	922.495	361.578	402.928	406.388	377.701	324.322	393.494	368.26	431.523	357.48	382.023	386.743	412.485	411.996		0.972219	1.04643	0.867163	1.14446	0.938858	0.994976	0.954524	1.01237	1.94236	1.00671	1.41236	0.977409	0.916215	1.43789	0.938147	0.974446	0.877104	2.21593	0.985802	0.786729	1.04677	5.73852	4.27414	1.56983	0.893313	1.72432	3.5773	1.51985	1.99076	0.926699		0.961936	1.00904	0.991375	1.23301	1.80361	2.05953
Q86WA8	HUMAN	LONP2	LONP2	Lon protease homolog 2, peroxisomal OS=Homo sapiens OX=9606 GN=LONP2 PE=1 SV=1	#N/A	0	1	0	0	0	0	0	0	0	0	0	0	0	154.54	124.157	227.195	108.857	84.9663	132.541	108.389	264.256	185.663	113.634	132.491	167.796	111.777	95.7019	92.5338	0	0	0	0	0	0	0	0	0	0	0	0	0			1.1363		1.24152		0.849627		1.08384	1.54533	1.08852				1.32535				2.27185				1.32485				2.64245		1.85655	1.67789			1.1363	1.05833	1.07782	1.31974	1.79835	2.05896
P06312	HUMAN	IGKV4-1	IGKV4-1	Immunoglobulin kappa variable 4-1 OS=Homo sapiens OX=9606 GN=IGKV4-1 PE=1 SV=1	#N/A	2	0	0	403.875	544.564	886.176	1383.81	802.604	720.2	940.281	1444.87	1414.16	1191.57	0	0	0	0	0	0	0	0	0	0	0	0	0	0	0	0	0	0	0	0	0	0	0	0	0	0	0	0		1.17154				0.897329						1.80023					1.8687							2.91808	1.76196			1.48463					1.17154	0.897329	1.03443	1.80023	1.8687	2.05489
O95342	HUMAN	ABCB11	ABCB11	Bile salt export pump OS=Homo sapiens OX=9606 GN=ABCB11 PE=1 SV=2	#N/A	1	1	0	259.121	281.154	1292.97	571.371	298.334	532.884	437.669	674.961	975.408	1253.72	372.581	510.773	84.0688	195.507	101.238	189.324	201.682	134.337	194.195	115.068	430.692	150.07	201.492	126.362	203.594	0	0	0	0	0	0	0	0	0	0	0	0	0		1.46704	0.649553		2.88329	1.7862	0.571484		1.13849	2.1032	1.10363	2.26243			1.06872		4.78635		0.474564				2.43124	2.11511	3.26952		0.758323	4.20242	1.09622	0.847139			1.0583	1.59486	1.41601	1.6345	2.56405	2.04812
A0A0G2JN67	HUMAN	LILRB3	LILRB3_Isoform_1	Leukocyte immunoglobulin-like receptor subfamily B member 3 OS=Homo sapiens OX=9606 GN=LILRB3 PE=1 SV=1	#N/A	1	1	0	76.0588	693.797	778.223	272.086	145.329	92.8124	350.763	162.636	169.243	929.614	28.9022	24.3209	9.06158	29.4728	19.6201	12.5667	36.7676	50.6989	49.448	15.1303	26.6769	5.77363	23.7515	35.8831	19.7371	0	0	0	0	0	0	0	0	0	0	0	0	0		2.41358	0.571879		0.919254	0.638637	0.741577		1.3897	1.09241	1.11398	1.11909			0.474982		2.02174		0.342499				1.0083	0.706848	1.16455		1.91626	6.39661	1.86898	0.218225			1.49273	0.922292	1.11244	0.950116	1.12418	2.04525
Q92805	HUMAN	GOLGA1	GOLGA1	Golgin subfamily A member 1 OS=Homo sapiens OX=9606 GN=GOLGA1 PE=1 SV=3	#N/A	3	2	0	177.715	188.117	234.375	241.51	285.461	245.645	258.604	276.874	280.867	305.828	67.8927	70.9894	335.628	54.9897	62.3877	60.1816	61.7593	209.688	122.244	63.626	69.4556	158.951	62.0484	46.3331	57.7382	0	0	0	0	0	0	0	0	0	0	0	0	0		0.905916	1.14904		1.28202	0.86052	1.12668		1.11533	1.22609	0.993073	0.969919			1.08684		1.28132		6.06118				1.25432	1.32033	0.983907		3.7868	1.07135	2.20763	2.87054			1.02748	1.09613	1.07325	1.06898	2.86561	2.04009
P13051	HUMAN	UNG	UNG	Uracil-DNA glycosylase OS=Homo sapiens OX=9606 GN=UNG PE=1 SV=2	#N/A	2	1	0	187.829	221.617	426.886	1172.76	384.397	264.491	307.346	1054.17	405.552	846.727	157.079	204.027	140.855	229.227	197.887	186.208	135.822	144.366	162.812	176.096	88.2372	165.218	152.175	184.136	99.7402	0	0	0	0	0	0	0	0	0	0	0	0	0		0.799553	1.21153		1.40369	0.688068	1.36145		0.934447	1.08069	1.57706	2.74241			1.2811		2.08519		0.969074				0.607066	5.72854	1.05503		0.99323	2.20274	1.12013	1.13669			1.00554	1.09691	1.06645	1.67032	1.22044	2.03939
Q9GZX9	HUMAN	TWSG1	TWSG1	Twisted gastrulation protein homolog 1 OS=Homo sapiens OX=9606 GN=TWSG1 PE=1 SV=1	#N/A	2	1	0	212.072	336.99	291.914	891.575	241.02	202.27	273.196	323.574	559.643	554.52	80.0943	44.5968	27.4958	34.3278	28.5715	42.4693	48.2853	50.1243	76.5904	30.8004	152.808	44.5214	41.5102	30.4881	45.7226	0	0	0	0	0	0	0	0	0	0	0	0	0		1.1335	0.784917		1.13651	0.839225	0.728117		1.2305	2.04112	0.874809	1.34252			1.08229		1.06332		0.700703				3.89417	3.24763	2.32198		1.27737	2.30072	1.95183	1.13458			0.959208	0.983587	0.975461	1.33518	1.88606	2.03902
A0A0U1RQM0	HUMAN	A0A0U1RQM0	A0A0U1RQM0	PCNA-associated factor OS=Homo sapiens OX=9606 PE=1 SV=1	#N/A	0	0	1	0	0	0	0	0	0	0	0	0	0	0	0	0	0	0	0	0	0	0	0	0	0	0	0	0	134.099	60.6704	67.5962	50.521	121.836	63.5622	120.37	131.608	47.8167	82.8784	54.6326	46.5457	53.1811				0.958953				1.27473					1.21673	1.01319		1.09565		2.68933		1.35563	2.4434	2.63936				2.41399					1.66211		0.958953	1.27473	1.11684	1.10852	2.28193	2.03805
O15247	HUMAN	CLIC2	CLIC2	Chloride intracellular channel protein 2 OS=Homo sapiens OX=9606 GN=CLIC2 PE=1 SV=3	#N/A	3	1	0	572.275	334.619	1232.89	449.005	593.27	493.873	623.077	498.632	860.498	942.733	47.1972	52.3152	188.079	76.719	57.4661	56.814	64.7739	245.198	239.197	51.9753	52.6626	116.004	74.9265	75.9795	69.3534	0	0	0	0	0	0	0	0	0	0	0	0	0		1.05024	0.70792		0.712549	0.832459	0.782705		0.88224	0.64284	1.04494	0.840481			0.773824		2.71893		2.56169				0.717281	0.990204	1.45043		3.33968	1.58905	3.25794	1.58			0.879081	0.802488	0.828019	0.82552	1.9993	2.03455
P02794	HUMAN	FTH1	FTH1	Ferritin heavy chain OS=Homo sapiens OX=9606 GN=FTH1 PE=1 SV=2	#N/A	6	9	1	1357.99	1276.24	2227.27	1158.55	1157.42	1669.1	1821.84	1632.07	2216.38	3351.6	936.476	1440.25	946.903	596.795	882.477	857.835	948.76	2157.99	1669.58	991.253	987.478	1446.37	729.074	731.507	710.675	59.2724	25.3241	54.984	32.6275	63.8525	31.2268	44.6595	71.9856	35.1647	44.5545	20.3066	21.832	33.4362		1.57406	1.3696	1.27251	1.98998	1.44208	1.21931	1.13001	1.31089	1.29392	0.824585	1.41009	0.916408	1.1807	1.18526	0.734839	1.69102	2.1449	1.30833	1.98972	2.31064	2.60496	1.36439	0.879607	1.91493	1.6161	2.98167	2.89575	2.30685	1.99843	1.6123		1.40539	1.41846	1.41356	1.07797	1.91628	2.0257
P50336	HUMAN	PPOX	PPOX	Protoporphyrinogen oxidase OS=Homo sapiens OX=9606 GN=PPOX PE=1 SV=1	#N/A	3	5	3	276.782	293.416	354.818	338.465	387.464	439.914	421.04	415.491	446.677	807.651	370.002	427.343	594.023	457.485	267.563	400.704	378.914	765.265	1885.77	373.762	402.527	362.851	409.684	265.159	278.956	164.209	146.969	121.167	146.807	134.647	158.568	158.813	140.941	139.987	144.651	141.168	124.475	140.798		1.08666	1.1756	1.05541	1.34413	1.13537	0.841572	1.19551	1.1918	1.16377	1.43894	1.07233	1.10806	1.10684	1.26034	1.06432	1.24454	1.23804	1.86839	0.913528	1.01516	1.06261	1.26607	1.18718	1.15282	1.19736	2.407	2.08446	5.93135	1.14128	1.09058		1.10589	1.14168	1.12826	1.17352	1.22976	2.024
P33993	HUMAN	MCM7	MCM7	DNA replication licensing factor MCM7 OS=Homo sapiens OX=9606 GN=MCM7 PE=1 SV=4	#N/A	22	23	4	3118.28	2719.23	8832.78	5699.76	3483.1	4878.39	3818.58	5160.95	9014.08	8251.11	2760.6	1367.84	6100.32	1665.94	1645.83	3104.43	2999.65	3069.96	2187.47	2250.05	2427.3	3844.55	1586.01	1642.55	1682.04	741.105	505.217	345.206	378.913	643.381	538.816	690.226	676.43	329.856	750.79	376.91	356.325	420.114		1.09632	1.37461	0.849664	0.835646	1.40059	1.00547	1.38792	1.83256	1.68652	1.01776	1.48171	1.30137	0.97603	1.89657	0.970869	3.02622	1.90899	3.72683	0.889203	1.65726	1.74239	1.4829	1.95281	2.58795	1.77793	1.87551	2.3689	1.33638	2.34873	1.93393		1.10686	1.29244	1.22285	1.33298	2.06197	2.02277
Q68DH5	HUMAN	LMBRD2	LMBRD2	G-protein coupled receptor-associated protein LMBRD2 OS=Homo sapiens OX=9606 GN=LMBRD2 PE=1 SV=1	#N/A	5	3	4	1227.78	1093.39	3147.88	2688.56	1806.63	1771.06	2636.73	1891.01	2563.23	2673.66	624.041	976.294	117.578	274.102	165.169	323.683	155.001	612	383.699	178.677	260.493	177.483	239.418	210.81	178.604	279.427	285.562	255.396	217.936	528.795	291.552	1292.17	676.527	273.464	514.674	244.861	252.641	420.403		1.45947	0.852425	0.812617	4.65766	0.980309	0.787979	0.866368	0.739471	2.97714	1.30767	1.0467	0.84857	0.647613	1.54421	0.727621	2.71233	0.830338	0.560933	0.758929	1.57135	2.01035	1.24275	2.31655	1.41879	3.83977	2.9197	1.47992	1.83053	0.846727	1.52939		1.04151	1.60636	1.39454	1.29993	1.38385	2.02267
P09327	HUMAN	VIL1	VIL1	Villin-1 OS=Homo sapiens OX=9606 GN=VIL1 PE=1 SV=4	#N/A	2	4	0	139.702	194.458	88.7523	221.475	144.175	88.331	132.032	113.226	341.562	293.674	1234.54	709.212	1398.72	376.183	314.2	497.378	598.47	1271.12	739.257	527.881	876.505	841.132	524.804	468.954	342.234	0	0	0	0	0	0	0	0	0	0	0	0	0		0.915773	1.18537		1.59255	0.612665	0.705542		1.34388	2.77219	0.844726	0.785339			1.11687		0.531196		3.14087				1.96821	1.32556	2.36908		2.85433	2.03693	1.66002	1.88878			1.05057	1.06366	1.0593	1.37978	1.88009	2.02245
P24844	HUMAN	MYL9	MYL9	Myosin regulatory light polypeptide 9 OS=Homo sapiens OX=9606 GN=MYL9 PE=1 SV=4	#N/A	12	11	3	1885.04	3199.6	1125.26	5726.87	925.742	539.41	1429.23	1774.96	3573.69	3205.16	1406.85	1881.04	1044.32	767.296	360.992	798.579	892.514	928.249	933.865	869.714	1885.02	811.671	928.973	653.173	636.81	110.542	101.908	252.685	150.919	112.9	83.0854	153.533	165.802	167.851	264.763	134.528	133.258	146.736		1.54387	1.17584	1.19896	2.54315	0.582678	0.488056	0.593481	1.20667	1.90204	1.03738	1.91734	0.727932	1.07802	1.07967	0.960937	0.44261	0.789605	1.41191	1.80494	0.806449	1.18433	2.54852	2.25262	3.86035	1.09669	1.25498	3.46226	1.26257	1.09737	1.89121		1.30623	1.08281	1.16659	1.24333	1.28405	2.02226
P25090	HUMAN	FPR2	FPR2	N-formyl peptide receptor 2 OS=Homo sapiens OX=9606 GN=FPR2 PE=1 SV=2	#N/A	0	2	4	0	0	0	0	0	0	0	0	0	0	110.427	67.497	142.361	92.2756	69.336	95.542	69.6868	410.232	225.103	112.58	82.7976	111.563	179.399	110.319	120.623	72.2589	17.4784	149.436	90.3768	88.8748	41.5709	99.0657	161.678	52.7997	220.325	57.6751	42.2857	95.26			0.823073	0.767741	0.49347		0.506914	0.604466	0.509479	0.80733	0.674625		0.254147	1.31414	0.698506	0.838632		1.05069	1.0408	2.17289	1.2923	2.3509	0.605332			1.44048	2.9992		1.64573	0.815637	3.20366		0.795407	0.528582	0.617524	0.764563	1.41882	2.02094
O94855	HUMAN	SEC24D	SEC24D	Protein transport protein Sec24D OS=Homo sapiens OX=9606 GN=SEC24D PE=1 SV=2	#N/A	13	17	4	3314.57	3146.5	4122.49	4935.68	4308.11	4107	3866.3	4577.09	4953.86	4855.77	2660.51	1292.6	2522.77	2455.56	1858.62	2190	2202.91	5667.22	12220.2	2312.69	4458.5	2646.89	2239.33	2220.19	2433.18	203.651	134.67	163.309	164.612	205.859	145.302	216.395	217.874	155.738	280.736	149.198	139.049	151.493		0.897446	1.00658	1.07205	0.562595	0.953319	0.808952	1.00022	0.9588	1.15797	1.06876	1.06244	0.927028	1.13314	0.953181	1.02703	1.2761	1.40187	1.09802	1.12417	1.41707	1.49978	1.94053	1.52782	1.14989	1.4896	2.46662	1.12712	5.31876	1.15204	1.9325		0.992026	0.856776	0.907495	1.04708	1.39393	2.02054
Q13111	HUMAN	CHAF1A	CHAF1A	Chromatin assembly factor 1 subunit A OS=Homo sapiens OX=9606 GN=CHAF1A PE=1 SV=3	#N/A	2	2	0	211.298	122.152	977.62	380.262	201.726	308.457	259.753	344.344	655.105	591.732	134.046	90.6628	115.592	87.5853	93.9743	138.646	132.512	122.351	85.5536	102.777	104.797	131.234	96.2217	88.045	95.4364	0	0	0	0	0	0	0	0	0	0	0	0	0		1.28765	1.10235		0.972418	1.52909	1.00794		1.42128	1.43773	0.93941	1.70699			1.48707		5.86367		1.2398				1.12402	2.28077	3.2475		1.3123	2.93334	0.917619	1.40757			1.195	1.23268	1.22012	1.3928	2.7425	2.01652
Q02952	HUMAN	AKAP12	AKAP12	A-kinase anchor protein 12 OS=Homo sapiens OX=9606 GN=AKAP12 PE=1 SV=4	#N/A	8	19	1	901.935	1205.01	834.726	1001.12	879.777	1312.68	473.247	1574.72	850.564	1734.8	775.563	1004.43	1123.1	1111.77	1046.25	2449.73	1282.43	2040.14	1220.87	1150.39	884.593	6921.22	1086.39	1296.58	646.887	73.7853	52.645	15.9515	57.2507	62.838	50.5557	67.8196	50.892	78.3418	37.907	41.2143	42.4925	57.547		0.537916	1.13905	1.56622	0.994531	1.49206	1.03594	1.01072	1.26979	0.76792	1.10081	1.7899	1.05249	1.14456	2.42559	0.823961	0.792356	1.47512	1.11203	0.318904	1.25627	1.01744	0.875876	0.950301	0.966795	1.35586	2.02003	1.97186	1.20884	6.85301	0.757842		1.08106	1.16061	1.13078	1.30075	0.978285	2.01057
Q9BSL1	HUMAN	UBAC1	UBAC1	Ubiquitin-associated domain-containing protein 1 OS=Homo sapiens OX=9606 GN=UBAC1 PE=1 SV=1	#N/A	4	6	1	1141.72	1267.26	712.33	1116.62	916.976	1001.26	989.324	1127.6	1288.82	2873.16	413.736	324.729	374.633	456.352	384.867	383.803	386.203	1227.73	2054.96	409.428	580.344	403.78	403.126	418.123	420.479	211.404	235.762	229.55	231.672	287.755	232.7	256.642	250.919	245.027	152.948	253.221	238.037	250.367		1.0789	0.989173	1.00338	0.78454	1.09192	0.929833	0.952901	0.933061	0.999581	1.10254	1.22969	0.965441	0.948691	0.927263	1.03693	0.591397	0.865694	0.905109	0.940002	1.17835	1.02751	1.4021	0.927052	1.40551	1.05094	2.96617	3.1333	4.96475	0.975528	0.626317		1.02382	0.938451	0.970463	1.03002	0.987166	2.0062
Q9P2D1	HUMAN	CHD7	CHD7	Chromodomain-helicase-DNA-binding protein 7 OS=Homo sapiens OX=9606 GN=CHD7 PE=1 SV=3	#N/A	3	1	2	324.953	296.2	490.265	239.733	516.002	648.207	578.399	525.107	579	543.376	48.2388	54.2306	58.1217	41.6368	48.4549	45.5231	49.1976	42.2371	30.89	36.0542	41.8745	40.3174	31.0656	26.0657	38.0369	201.707	186.922	284.875	239.538	528.729	185.16	1505.68	660.586	269.118	497.856	223.46	169.248	251.449		1.12092	1.13654	1.27939	1.70952	1.25621	1.52745	0.880253	1.55086	1.52064	1.31252	1.01765	0.88863	1.13877	1.43503	1.06233	1.57856	0.958918	1.83218	1.3543	2.51358	3.14043	1.32002	0.771897	1.12209	7.158	1.33144	1.05305	0.973751	1.27093	2.36682		1.17895	1.38486	1.30764	1.19651	1.814	2.006
A6NIV2	HUMAN	TOMM7	TOMM7	Mitochondrial import receptor subunit TOM7 homolog OS=Homo sapiens OX=9606 GN=TOMM7 PE=1 SV=2	#N/A	2	1	0	229.891	224.464	174.404	258.563	291.631	388.298	520.705	577.206	575.454	692.088	13.5159	10.8693	88.8155	43.0218	23.7917	26.1892	46.1352	62.4552	68.7844	52.6119	33.7913	56.6925	36.2036	22.8652	27.0608	0	0	0	0	0	0	0	0	0	0	0	0	0		1.78549	1.83254		0.378593	1.33147	0.828695		1.60695	0.470776	1.4985	1.97923			0.912203		0.767698		3.09356				1.17699	1.13815	1.97323		2.17539	2.37316	2.39585	1.97467			1.80901	1.03643	1.29396	1.21518	1.67942	2.00508
Q9BVG9	HUMAN	PTDSS2	PTDSS2	Phosphatidylserine synthase 2 OS=Homo sapiens OX=9606 GN=PTDSS2 PE=1 SV=1	#N/A	1	1	0	29.2105	27.2724	50.9303	89.2053	50.1693	35.1255	40.1441	64.4642	75.8354	71.3636	171.606	260.542	50.7811	79.6191	46.5711	105	72.5319	179.464	131.54	60.9778	148.611	62.0854	91.074	51.0404	46.7272	0	0	0	0	0	0	0	0	0	0	0	0	0		0.800173	0.968713		4.13906	0.700139	0.739843		1.15227	2.72619	1.26486	1.28493			1.66807		1.80339		0.806725				2.36088	3.15867	1.51159		2.85102	1.42246	2.08968	0.986309			0.884443	1.68283	1.4167	1.73601	1.657	2.00329
P10153	HUMAN	RNASE2	RNASE2	Non-secretory ribonuclease OS=Homo sapiens OX=9606 GN=RNASE2 PE=1 SV=2	#N/A	5	6	0	1013.03	648.078	944.509	591.403	671.929	641.524	683.997	1600.72	734.298	1229.34	384.354	315.202	449.334	480.427	312.106	436.17	380.826	1424.46	1331.97	445.384	310.793	648.788	387.361	565.42	265.83	0	0	0	0	0	0	0	0	0	0	0	0	0		1.01796	1.09646		0.775971	0.954749	0.768348		0.937525	0.94621	1.18273	2.38228			1.07377		1.1372		1.10618				0.765117	0.712058	1.09282		3.50676	1.82957	3.27906	1.5972			1.05721	0.859148	0.925168	1.39625	1.00283	2.00291
Q8N3F0	HUMAN	MTURN	MTURN	Maturin OS=Homo sapiens OX=9606 GN=MTURN PE=1 SV=2	#N/A	3	1	0	750.311	1352.68	247.405	1698.64	456.601	297.968	647.098	946.243	1339.88	1429.99	263.922	136.354	288.057	162.909	99.8161	156.264	212.733	218.474	374.095	175.479	575.985	226.539	197.652	181.536	187.999	0	0	0	0	0	0	0	0	0	0	0	0	0		1.41721	0.928152		0.721214	0.652579	0.527953		1.1252	1.39595	0.861667	2.07236			0.826523		0.235289		1.52361				3.04654	1.61546	2.93448		1.15556	3.13182	1.97868	1.19822			1.17268	0.756737	0.895385	1.28913	1.60181	2.00237
Q9HC57	HUMAN	WFDC1	WFDC1	WAP four-disulfide core domain protein 1 OS=Homo sapiens OX=9606 GN=WFDC1 PE=2 SV=2	#N/A	2	2	0	163.106	211.954	204.044	725.637	153.693	152.356	170.277	180.87	365.521	297.544	55.9447	65.2839	10.961	14.881	12.8148	23.1793	21.7031	20.6259	17.5284	10.1062	81.8559	15.3893	17.5118	9.12073	15.4051	0	0	0	0	0	0	0	0	0	0	0	0	0		1.1079	0.721224		4.65897	0.9913	0.914522		1.54884	3.99248	1.06198	1.17682			1.65418		1.08806		0.782232				5.84163	3.86944	2.37825		1.47196	1.93597	1.25091	1.09825			0.914562	2.02841	1.65713	1.97137	2.57064	2.0008
P46821	HUMAN	MAP1B	MAP1B	Microtubule-associated protein 1B OS=Homo sapiens OX=9606 GN=MAP1B PE=1 SV=2	#N/A	1	2	1	121.653	136.959	152.437	427.135	148.685	165.207	122.086	261.645	368.888	895.732	304.389	224.7	277.1	142.797	145.817	268.14	152.344	153.05	194.917	126.511	526.582	176.202	189.741	146.045	279.753	45.7787	42.5876	68.2488	41.9488	42.8215	32.8619	67.799	82.3669	60.5621	50.4282	52.2798	47.2442	96.9137		0.821107	0.616584	0.840219	1.09514	1.11112	0.71068	0.455915	0.742489	1.48352	0.695961	1.75972	0.590847	0.581984	1.30685	0.725313	1.17889	0.635119	1.35052	0.946861	0.594091	1.14273	2.56644	3.30329	2.481	0.940621	0.74593	6.02436	0.949981	0.858767	0.699625		0.759303	0.823069	0.799157	1.0206	1.20209	2.00045
Q96BS2	HUMAN	TESC	TESC	Calcineurin B homologous protein 3 OS=Homo sapiens OX=9606 GN=TESC PE=1 SV=3	#N/A	4	2	0	485.997	727.809	384.983	1185.88	472.362	337.155	508.496	661.177	1095.79	1012.73	353.277	376.92	566.908	322.62	171.857	266.826	357.34	830.893	766.067	381.103	1044.48	340.067	425.066	279.562	336.122	0	0	0	0	0	0	0	0	0	0	0	0	0		1.0765	1.09854		1.08649	0.713764	0.495383		1.03005	1.01833	0.929962	1.39972			0.769135		0.63434		1.63413				3.01075	1.95398	2.31981		2.39508	2.14396	2.20822	0.980255			1.08752	0.831419	0.916786	1.02929	1.75974	2.00022
O00194	HUMAN	RAB27B	RAB27B	Ras-related protein Rab-27B OS=Homo sapiens OX=9606 GN=RAB27B PE=1 SV=4	#N/A	19	12	12	5102.62	8592.97	3806.98	16597.2	4250.71	2241.02	5249.18	6234.38	10494.9	10890.8	2854.94	2852.65	4106.34	1379.89	716.876	1428.24	1745.63	2599.62	2831.22	1378.66	4851.23	2412.13	1809.03	1297.96	1627.73	993.703	488.714	3381.5	1310.41	786.583	562.574	1274.27	1503.29	1229.3	3319.96	1197.98	1376.7	1199.99		1.2349	0.873544	0.954172	1.80749	0.52721	0.454225	0.436664	1.10606	1.80894	0.874321	1.46667	0.379335	1.01713	0.904961	0.929861	0.555942	0.771302	2.60185	2.62469	0.610538	1.16684	3.07382	2.42373	2.46897	0.989077	1.64716	2.56212	1.79391	1.52837	2.57692		1.02087	0.86633	0.924283	1.05446	1.62928	1.99878
Q96C24	HUMAN	SYTL4	SYTL4	Synaptotagmin-like protein 4 OS=Homo sapiens OX=9606 GN=SYTL4 PE=1 SV=2	#N/A	24	23	10	3744.68	7853.74	2685.62	11369.9	2752.61	1720.35	3990.08	5809.84	11215.9	9503.73	5384.92	4532.88	3172.25	2370.55	1332.99	3061.7	2717.91	2658.29	4732.97	2445.99	8513.9	2740.18	3452.73	2312.52	3423.04	1020.19	717.52	3170.02	1410.93	869.338	547.473	1368	1284.22	1118.65	2504.94	1158.49	1246.54	1219.06		1.44956	0.798621	0.907408	1.48	0.624989	0.435225	0.444089	0.887406	1.75819	0.773992	2.11066	0.582024	1.14449	0.999655	0.939719	0.4631	0.827539	1.03575	2.5714	0.705174	1.04171	2.77981	1.9606	4.07464	1.10967	0.867938	3.45262	1.54533	0.894677	2.03191		1.05186	0.774342	0.878413	1.18696	1.34635	1.99217
Q96CS4	HUMAN	ZNF689	ZNF689	Zinc finger protein 689 OS=Homo sapiens OX=9606 GN=ZNF689 PE=1 SV=1	#N/A	1	1	0	21.8278	21.9381	40.3402	32.1799	44.0339	51.882	35.9961	35.8914	34.3062	52.758	31.7319	42.4928	52.5549	36.6603	29.9483	33.7135	33.0678	165.071	28.4593	24.8538	19.7293	80.1651	29.9846	33.8299	32.8318	0	0	0	0	0	0	0	0	0	0	0	0	0		0.817464	0.771488		1.31902	1.17823	0.929625		1.02646	0.984991	1.13797	0.815087			1.0465		1.84345		1.63136				0.612419	1.47054	0.779087		5.12397	1.19812	0.883407	2.48841			0.794476	1.11333	1.00705	0.996139	1.36241	1.99059
Q7L775	HUMAN	EPM2AIP1	EPM2AIP1	EPM2A-interacting protein 1 OS=Homo sapiens OX=9606 GN=EPM2AIP1 PE=1 SV=1	#N/A	2	1	2	184.824	214.302	300.899	378.98	272.637	321.66	331.131	284.904	298.338	2173.82	81.2076	79.6078	54.4274	110.259	115.895	75.2227	92.4241	67.5102	59.1399	100.512	75.7928	77.6939	99.8152	93.1646	81.8978	95.5542	74.8449	58.3782	73.8156	104.953	86.3878	93.2911	88.4496	76.4177	105.223	78.2799	66.9939	78.6526		1.21455	1.09698	1.04936	0.868835	1.17981	1.26487	1.18627	1.00871	0.886295	1.20336	1.04499	1.02776	1.01363	0.820977	1.07493	1.50779	1.31214	0.594017	0.801643	1.4412	1.21458	0.827199	1.89905	1.09427	1.28106	0.736802	7.9733	0.645449	0.847947	1.44491		1.1203	1.1017	1.10867	1.01028	1.0998	1.99035
Q9NS56	HUMAN	TOPORS	TOPORS	E3 ubiquitin-protein ligase Topors OS=Homo sapiens OX=9606 GN=TOPORS PE=1 SV=1	#N/A	0	1	0	0	0	0	0	0	0	0	0	0	0	7.08994	8.06516	13.4008	9.87606	6.96695	6.90134	6.61666	18.8337	18.8906	9.46552	7.57442	16.4152	8.45397	9.52139	9.23444	0	0	0	0	0	0	0	0	0	0	0	0	0			1.04361		0.889219		0.768137		0.729516	0.781697	1.08888				0.760903				1.4775				0.835113				2.0765		2.08278	1.80985			1.04361	0.795624	0.857622	0.87716	1.1563	1.98971
J3QR93	HUMAN	CDC42EP4	CDC42EP4	Cdc42 effector protein 4 OS=Homo sapiens OX=9606 GN=CDC42EP4 PE=1 SV=1	#N/A	0	1	0	0	0	0	0	0	0	0	0	0	0	48.6423	43.2317	1533	37.9355	35.1487	50.3906	60.1348	183.342	49.9477	42.5777	36.1233	79.1916	49.2135	52.9493	54.8967	0	0	0	0	0	0	0	0	0	0	0	0	0			0.813278		0.82577		0.671376		1.14864	0.929119	0.724608				0.962513				29.2819				0.689994				3.50203		0.954054	1.51264			0.813278	0.881928	0.864765	0.87208	14.9859	1.98958
Q9ULY5	HUMAN	CLEC4E	CLEC4E	C-type lectin domain family 4 member E OS=Homo sapiens OX=9606 GN=CLEC4E PE=1 SV=1	#N/A	1	0	0	175.694	174.333	469.125	300.118	187.744	160.455	217.105	228.585	330.763	467.419	0	0	0	0	0	0	0	0	0	0	0	0	0	0	0	0	0	0	0	0	0	0	0	0	0	0	0	0		1.15639				0.854649						1.21753					2.68051							1.71483	1.76178			2.48966					1.15639	0.854649	1.00552	1.21753	2.68051	1.98876
Q9UQ53	HUMAN	MGAT4B	MGAT4B	Alpha-1,3-mannosyl-glycoprotein 4-beta-N-acetylglucosaminyltransferase B OS=Homo sapiens OX=9606 GN=MGAT4B PE=1 SV=1	#N/A	1	1	1	185.668	298.671	212.305	581.234	255.578	189.989	294.651	345.891	472.159	652.346	25.1123	54.5852	53.1185	23.6743	25.1849	25.0149	21.7757	49.457	53.9885	23.232	54.8403	57.3322	32.4835	22.836	18.9203	99.0519	87.3956	203.774	97.6456	82.4705	100.069	116.453	126.491	108.834	197.501	117.231	115.031	125.562		1.15288	0.938797	0.904718	2.20577	0.743369	1.01771	0.831852	0.879946	1.01478	0.956671	1.35337	0.726502	0.811708	1.01084	0.974517	0.876678	0.823398	2.1465	1.69393	0.68556	1.05149	2.21607	2.40011	1.84742	0.968049	1.99854	2.55243	2.18165	2.31677	1.64179		0.998798	1.13573	1.08438	0.978341	1.35623	1.98835
P13671	HUMAN	C6	C6	Complement component C6 OS=Homo sapiens OX=9606 GN=C6 PE=1 SV=3	#N/A	5	2	2	612.777	692.559	812.41	1655.54	671.108	678.369	716.511	948.248	1037.67	1160.05	123.749	94.9148	84.948	55.1738	35.4818	53.8436	55.5102	147.806	126.769	43.7146	105.058	66.7806	74.124	39.3043	52.9737	82.8848	67.1965	71.0857	53.2017	311.329	56.1919	99.6356	147.102	60.0611	144.064	53.8483	63.288	60.5524		1.06765	0.788115	0.969975	1.71118	1.01082	0.639688	0.907489	1.00077	2.23102	0.994707	1.41296	1.08521	0.859198	0.970726	0.86964	1.24475	1.33857	1.5315	1.14802	5.02791	2.37567	1.89406	2.53658	1.54621	1.6091	2.66474	1.72856	2.28547	1.20396	2.32661		0.941915	1.05399	1.01196	1.20335	2.08007	1.98765
Q9Y3C5	HUMAN	RNF11	RNF11	RING finger protein 11 OS=Homo sapiens OX=9606 GN=RNF11 PE=1 SV=1	#N/A	3	2	0	718.046	1172.76	338.518	1418.84	561.776	348.461	648.039	730.313	1466.34	1419.4	128.926	122.201	217.417	110.869	81.3907	111.379	146.088	226.341	264.06	103.1	241.894	215.875	144.842	120.784	135.674	0	0	0	0	0	0	0	0	0	0	0	0	0		1.15355	0.770747		0.913541	0.620284	0.608453		1.09211	0.963813	0.828822	1.30001			0.832636		0.358068		1.62534				1.80833	1.50077	2.61018		1.69206	2.52663	1.97403	1.61382			0.96215	0.808597	0.859782	0.981319	1.26391	1.98625
A0A0B4J1V9	HUMAN	HELLS	HELLS	Helicase, lymphoid-specific, isoform CRA_b OS=Homo sapiens OX=9606 GN=HELLS PE=1 SV=1	#N/A	3	3	0	285.872	279.616	915.779	560.842	425.88	535.916	438.531	618.89	1181.68	934.943	294.226	215.313	419.423	152.38	185.954	397.42	311.502	275.501	232.031	206.194	359.207	321.805	166.937	150.729	184.165	0	0	0	0	0	0	0	0	0	0	0	0	0		1.0297	1.23265		1.28716	1.25837	1.11166		1.86219	1.75891	0.910946	1.4532			2.37582		3.2389		2.50735				2.14738	1.98357	2.77467		1.64697	2.19532	1.38711	1.92378			1.13118	1.37985	1.29696	1.62472	2.63121	1.98524
Q9BVG8	HUMAN	KIFC3	KIFC3	Kinesin-like protein KIFC3 OS=Homo sapiens OX=9606 GN=KIFC3 PE=1 SV=4	#N/A	1	0	1	72.4367	60.0706	215.218	188.812	255.165	194.493	214.691	454.019	320.824	299.51	0	0	0	0	0	0	0	0	0	0	0	0	0	0	0	129.284	79.9918	75.3079	83.542	78.0143	101.829	111.389	129.922	85.7434	309.647	78.129	98.914	84.8125		0.841383		0.93338		0.762224		1.10849				1.77931	0.870771	0.909417		0.850492	3.24839	1.40735		0.819783	0.849244	1.4143		2.84984	1.25732	1.21256		1.17379			3.37074		0.887382	0.935356	0.911369	1.1025	1.54781	1.97285
P10721	HUMAN	KIT	KIT	Mast/stem cell growth factor receptor Kit OS=Homo sapiens OX=9606 GN=KIT PE=1 SV=1	#N/A	2	0	0	112.536	153.302	363.375	510.77	459.98	157.47	198.642	1206.5	422.054	531.256	0	0	0	0	0	0	0	0	0	0	0	0	0	0	0	0	0	0	0	0	0	0	0	0	0	0	0	0		0.43185				0.342341						2.62294					2.7338							3.84271	0.917549			1.15496					0.43185	0.342341	0.387095	2.62294	2.7338	1.97174
Q6UWH4	HUMAN	GASK1B	GASK1B	Golgi-associated kinase 1B OS=Homo sapiens OX=9606 GN=GASK1B PE=2 SV=1	#N/A	2	0	0	722.323	575.627	298.87	209.205	273.081	277.186	281.598	368.261	383.388	1141.61	0	0	0	0	0	0	0	0	0	0	0	0	0	0	0	0	0	0	0	0	0	0	0	0	0	0	0	0		1.03119				1.01503						1.34854					0.460527							0.322363	1.40393			4.18049					1.03119	1.01503	1.02311	1.34854	0.460527	1.96893
Q01995	HUMAN	TAGLN	TAGLN	Transgelin OS=Homo sapiens OX=9606 GN=TAGLN PE=1 SV=4	#N/A	0	4	1	0	0	0	0	0	0	0	0	0	0	2153.85	1103.31	220.425	314.601	815.936	1536.84	537.323	656.684	302.696	284.058	617.182	381.746	340.905	207.529	266.053	43.4059	41.6651	54.7608	47.203	151.201	56.7371	244.033	127.915	110.457	50.1853	76.801	68.7601	51.2696			1.04627	1.8405	4.06381		3.00534	0.945384	1.97912	7.93328	1.15877		0.694247	0.786523	5.66064	1.2797		0.723253	0.81189	0.912454	2.5194	2.13139	2.27327			4.06622	2.41876		1.11492	1.40609	0.836215		1.44339	2.49841	2.14674	2.91886	1.56194	1.96844
Q6ZWT7	HUMAN	MBOAT2	MBOAT2	Lysophospholipid acyltransferase 2 OS=Homo sapiens OX=9606 GN=MBOAT2 PE=2 SV=2	#N/A	1	3	1	79.8094	94.2546	135.502	292.344	98.5122	62.6316	113.615	104.076	166.847	325.199	178.221	238.638	274.239	106.688	114.256	153.804	142.865	247.647	249.426	148.362	262.245	162.189	155.456	110.359	123.565	101.848	67.2269	87.843	78.2625	66.9179	70.94	71.6488	84.4908	73.2922	90.5051	57.0341	66.5553	73.6417		1.15331	1.14307	1.04556	1.8386	0.635775	0.880295	1.012	1.10071	1.37311	0.821984	1.05648	0.959035	1.11646	1.18499	0.813628	1.55692	1.45293	2.11289	1.25314	0.954626	1.20532	2.02048	3.35903	1.69367	1.02212	1.90801	3.30111	1.92171	1.24959	1.29111		1.11398	1.09348	1.10117	1.04653	1.50804	1.96829
P54803	HUMAN	GALC	GALC	Galactocerebrosidase OS=Homo sapiens OX=9606 GN=GALC PE=1 SV=3	#N/A	6	2	0	965.124	1264.9	736.771	1843.57	1287.19	3133.97	1199.39	1507.14	4073.32	1963.09	448.157	503.645	525.215	278.242	393.074	304.544	247.051	998.717	246.692	326.293	295.403	269.054	264.914	312.247	255.262	0	0	0	0	0	0	0	0	0	0	0	0	0		0.931788	1.17594		1.8151	2.43474	1.41661		0.890355	1.61513	1.00277	1.17088			1.09756		0.660774		1.89284				1.06461	1.65341	3.1645		3.59931	1.5251	0.889062	0.969652			1.05386	1.6392	1.44409	1.22158	1.20608	1.96684
E9PGZ1	HUMAN	CALD1	CALD1_Isoform_2	Caldesmon OS=Homo sapiens OX=9606 GN=CALD1 PE=1 SV=1	#N/A	1	2	2	163.046	302.594	123.389	465.26	118.423	87.6056	223.638	245.406	405.118	514.029	371.037	240.567	244.814	156.565	93.5716	278.51	291.094	237.295	442.682	252.086	1093.43	352.735	343.92	235.667	301.717	235.313	236.292	457.276	298.855	336.735	279.379	355.483	473.096	306.247	582.558	381.172	370.505	401.331		1.88847	0.858112	0.793553	0.818903	0.739768	0.318522	0.723933	0.990897	1.26303	0.532954	2.07229	0.612286	0.774399	0.948061	0.987703	0.529974	0.609749	0.83336	1.1849	0.872557	1.2259	3.72207	1.99837	3.42094	0.921137	0.807765	4.34062	1.50691	1.20072	1.50954		1.18005	0.718405	0.89152	1.02725	1.28264	1.96325
Q92539	HUMAN	LPIN2	LPIN2	Phosphatidate phosphatase LPIN2 OS=Homo sapiens OX=9606 GN=LPIN2 PE=1 SV=1	#N/A	3	1	0	570.408	662.517	856.351	944.867	618.219	598.3	774.937	846.739	739.681	1264.1	37.1017	31.4666	40.5935	46.1597	27.6656	37.2825	30.0709	79.5263	127.145	31.7734	48.4041	49.5644	32.2462	33.8153	43.9201	0	0	0	0	0	0	0	0	0	0	0	0	0		1.2535	0.866691		0.858323	0.96778	0.754642		0.820252	1.01203	1.25911	1.36964			1.01697		1.38914		1.10728				1.32033	1.53273	1.19647		2.16926	2.04475	3.46817	1.35198			1.06009	0.850249	0.920198	1.16444	1.27225	1.96056
Q5TA12	HUMAN	DOP1A	DOP1A	Protein dopey-1 OS=Homo sapiens OX=9606 GN=DOP1A PE=1 SV=2	#N/A	2	0	0	172.032	174.444	367.691	475.135	500.23	239.181	234.938	1510.03	373.732	1195.94	0	0	0	0	0	0	0	0	0	0	0	0	0	0	0	0	0	0	0	0	0	0	0	0	0	0	0	0		0.46966				0.478142						3.01867					2.12246							2.74268	0.74712			2.39079					0.46966	0.478142	0.473901	3.01867	2.12246	1.96019
P05162	HUMAN	LGALS2	LGALS2	Galectin-2 OS=Homo sapiens OX=9606 GN=LGALS2 PE=1 SV=3	#N/A	1	0	0	270.737	208.639	374.397	1075.11	688.201	633.91	498.645	1368.05	384.493	569.583	0	0	0	0	0	0	0	0	0	0	0	0	0	0	0	0	0	0	0	0	0	0	0	0	0	0	0	0		0.724563				0.921112						1.98787					1.56202							4.48545	0.558693			0.82764					0.724563	0.921112	0.822837	1.98787	1.56202	1.95726
Q96PD5	HUMAN	PGLYRP2	PGLYRP2	N-acetylmuramoyl-L-alanine amidase OS=Homo sapiens OX=9606 GN=PGLYRP2 PE=1 SV=1	#N/A	2	1	0	126.158	190.688	278.814	671.121	186.848	114.694	182.868	254.475	543.576	393.933	86.4008	90.9427	52.1949	93.8816	84.5369	115.857	73.143	78.9528	83.4624	99.9912	110.361	82.8899	94.5616	110.964	92.4297	0	0	0	0	0	0	0	0	0	0	0	0	0		0.978697	1.00678		0.915669	0.613837	0.851172		0.736451	0.869938	0.94526	1.36193			1.16652		1.75994		0.525531				1.11118	4.23627	2.90919		0.794947	2.10831	0.840352	0.834588			0.992736	0.779282	0.850433	1.08591	1.13222	1.95394
Q9ULM3	HUMAN	YEATS2	YEATS2	YEATS domain-containing protein 2 OS=Homo sapiens OX=9606 GN=YEATS2 PE=1 SV=2	#N/A	1	1	0	18.2483	21.3125	35.0079	22.0371	36.5054	35.2809	44.483	31.2262	34.3539	32.8175	123.138	65.79	117.589	50.8934	52.2073	64.3762	74.7009	176.529	167.797	65.7205	91.0782	43.1545	72.9998	27.9483	31.7161	0	0	0	0	0	0	0	0	0	0	0	0	0		1.21853	1.48617		1.48774	0.966456	1.18059		1.68925	2.78458	1.15088	0.855386			1.45577		1.76983		2.65911				2.0596	1.11409	0.941064		3.99193	0.898975	3.79447	0.975874			1.35235	1.33101	1.33812	1.56165	2.16284	1.95273
Q9NQS7	HUMAN	INCENP	INCENP	Inner centromere protein OS=Homo sapiens OX=9606 GN=INCENP PE=1 SV=3	#N/A	2	1	0	454.631	484.687	796.971	1310.7	676.817	592.361	627.739	1129.31	846.931	927.528	15.0432	9.49698	14.5574	2.3521	4.77928	22.2712	12.5859	6.33027	7.62176	6.90935	18.0726	9.24751	4.11221	3.16717	3.78503	0	0	0	0	0	0	0	0	0	0	0	0	0		0.927488	1.8734		2.57501	0.875216	1.29585		3.41253	4.07881	0.637748	1.66856			6.0386		1.69691		3.94709				4.90021	2.79075	1.25134		1.71639	1.37043	2.06656	2.50737			1.40044	2.03965	1.82658	3.10593	3.51474	1.95047
Q9NW15	HUMAN	ANO10	ANO10	Anoctamin-10 OS=Homo sapiens OX=9606 GN=ANO10 PE=1 SV=2	#N/A	8	9	6	1209.25	1523.39	1305.13	2457.95	1353.33	910.876	1261.61	1817.42	2466.11	3018.35	1343.85	1074.81	1543.21	824.132	548.527	725.128	666.723	2553.08	2137.03	695.184	1580.59	1206.93	1042.52	715.418	838.256	285.003	232.991	528.219	361.382	275.659	235.52	369.142	438.597	338.155	599.505	272.601	315.57	346.796		0.932229	0.80331	1.02105	1.24199	0.673063	0.633843	0.711146	0.770422	1.55287	0.952314	1.34292	0.70351	1.09119	0.837912	0.823113	0.955215	0.86056	1.78324	1.59495	0.832345	1.32433	1.82643	1.79896	1.82225	1.11462	2.95017	2.23032	2.46942	1.39465	1.81019		0.918863	0.806092	0.848381	1.0434	1.31101	1.94882
Q13393	HUMAN	PLD1	PLD1	Phospholipase D1 OS=Homo sapiens OX=9606 GN=PLD1 PE=1 SV=1	#N/A	4	4	0	868.428	761.736	1148.84	859.701	1246.93	1249.25	1300.6	1410.87	1170.21	1616.7	331.519	239.175	1468.11	271.527	228.804	281.399	218.923	1346.19	775.918	273.522	231.428	567.534	394.301	255.776	310.216	0	0	0	0	0	0	0	0	0	0	0	0	0		1.04304	0.854497		0.747195	1.00186	0.714796		0.683926	1.03568	0.848263	1.13147			0.879103		1.40948		4.58645				0.722992	1.05474	0.93847		4.20555	1.29654	2.42401	1.773			0.948769	0.786945	0.840887	0.973629	2.23964	1.94872
A0A494C0B6	HUMAN	ACSL6	ACSL6	Long-chain-fatty-acid--CoA ligase 6 OS=Homo sapiens OX=9606 GN=ACSL6 PE=1 SV=1	#N/A	3	4	2	382.023	539.723	391.156	609.072	517.128	414.075	515.54	583.611	606.559	823.239	326.368	321.022	380.33	343.051	245.253	295.151	272.011	751.191	1486.67	308.13	307.459	276.07	304.614	287.717	263.446	263.613	169.654	358.32	228.072	222.474	190.04	200.568	276.865	230.838	432.793	206.979	194.589	276.809		0.996929	1.08017	0.979375	1.12537	0.80072	0.859755	0.806281	0.953557	1.14411	1.20259	1.12856	0.719789	0.967641	1.03468	0.878148	0.84873	1.11843	1.33328	1.52024	0.943889	1.17466	1.07783	1.32156	1.17294	0.850948	2.63336	1.59194	5.21163	0.967785	1.83621		1.01883	0.909136	0.95027	1.01079	1.14529	1.9483
Q9HBM1	HUMAN	SPC25	SPC25	Kinetochore protein Spc25 OS=Homo sapiens OX=9606 GN=SPC25 PE=1 SV=1	#N/A	0	1	0	0	0	0	0	0	0	0	0	0	0	51.1678	27.0497	67.5302	20.3819	23.261	57.5462	45.7792	53.2941	52.6365	27.1149	55.3955	43.2675	27.1002	21.3385	28.2259	0	0	0	0	0	0	0	0	0	0	0	0	0			1.06105		1.05849		0.910239		1.79141	2.00227	0.797573				2.25187				2.64256				2.16771				2.08548		2.05974	1.69312			1.06105	1.25338	1.2053	1.6839	2.40513	1.94611
Q9P1Q0	HUMAN	VPS54	VPS54	Vacuolar protein sorting-associated protein 54 OS=Homo sapiens OX=9606 GN=VPS54 PE=1 SV=2	#N/A	1	0	0	129.529	155.486	159.539	324.265	184.66	163.093	167.311	257.324	268.31	388.305	0	0	0	0	0	0	0	0	0	0	0	0	0	0	0	0	0	0	0	0	0	0	0	0	0	0	0	0		0.906052				0.883206						1.3935					1.11951							2.27543	1.45299			2.10281					0.906052	0.883206	0.894629	1.3935	1.11951	1.94374
P51793	HUMAN	CLCN4	CLCN4	H(+)/Cl(-) exchange transporter 4 OS=Homo sapiens OX=9606 GN=CLCN4 PE=1 SV=2	#N/A	2	1	0	233.089	527.894	178.939	790.638	234.59	135.679	350.823	293.086	612.463	673.95	117.77	100.655	124.03	66.9716	57.8638	81.0584	88.402	116.513	94.091	73.5636	163.664	87.459	87.706	58.5074	72.13	0	0	0	0	0	0	0	0	0	0	0	0	0		1.49547	1.01075		1.38299	0.578368	0.795038		1.21463	1.61814	0.920178	1.24935			1.11373		0.470283		1.70415				2.24872	2.07794	2.61078		1.60087	2.87288	1.29279	1.20167			1.25311	0.992755	1.07954	1.22535	1.47438	1.94282
Q15003	HUMAN	NCAPH	NCAPH	Condensin complex subunit 2 OS=Homo sapiens OX=9606 GN=NCAPH PE=1 SV=3	#N/A	10	9	2	1441.11	1487.32	3804.54	2191.26	1954.04	2334.73	1731	2555.35	4396.1	4673.32	1190.98	448.842	1259.33	524.765	447.115	1259.31	853.137	1218.81	1780.58	669.722	1069.56	778.286	578.015	576.319	600.008	349.688	213.816	192.004	216.388	309.907	244.841	285.538	293.561	190.089	284.099	201.754	178.439	208.633		0.885858	1.14525	0.982188	0.767539	1.19482	0.764586	1.26509	1.4589	2.03663	0.89737	1.30773	1.10479	1.11808	2.15348	1.04246	2.59835	1.80683	2.15351	0.99208	1.60129	1.51683	1.82899	1.49654	2.24975	1.47537	2.08421	2.39162	3.04487	1.3309	1.46793		1.00443	1.09019	1.05803	1.38007	1.78541	1.94265
J3KPF0	HUMAN	HECTD4	HECTD4	Probable E3 ubiquitin-protein ligase HECTD4 OS=Homo sapiens OX=9606 GN=HECTD4 PE=1 SV=3	#N/A	8	6	1	1161.44	1555.91	1067.83	2095.57	1702	1386.7	2095.46	1852.26	2060.69	3416.81	527.731	542.628	570.307	438.591	351.388	480.412	468.47	1293.6	1428.54	397.788	749.811	594.748	457.046	354.93	466.456	43.7962	23.0814	48.4382	32.6511	34.3359	26.8747	44.324	51.8136	30.8974	53.7375	33.2604	34.358	34.4075		1.23118	0.933459	0.898632	1.27334	0.814747	0.824577	0.781633	1.09932	1.23839	1.02921	1.08829	0.671306	0.949637	1.12735	0.967359	0.785938	1.27378	1.3383	1.40879	0.998638	1.50696	1.75953	1.54236	1.21075	1.28913	3.0356	2.00753	3.35226	1.39565	1.56292		1.02109	0.958725	0.982112	1.01022	1.29599	1.92453
O95347	HUMAN	SMC2	SMC2	Structural maintenance of chromosomes protein 2 OS=Homo sapiens OX=9606 GN=SMC2 PE=1 SV=2	#N/A	26	23	8	5409.02	4851.07	13231.6	7166.82	6794.79	8835.65	6800.44	9010.55	16330.3	18041.9	4329.51	1788.36	5706.01	2455.6	2137.08	4802.33	3537.41	4880.78	6678.74	2791.04	3974.32	3681.5	2352.04	2583.81	2777.38	1448.81	919.557	778.833	756.272	1208.66	889.694	1091.51	1142.34	754.287	1044.79	752.284	619.184	801.867		1.00083	1.08555	1.06159	0.695568	1.30036	0.831199	1.25216	1.37585	1.68393	0.955086	1.3261	1.29419	1.06438	1.86783	1.05877	2.57924	2.03907	2.21931	1.09614	1.70107	1.60773	1.54578	1.39703	2.40336	1.5362	1.89834	2.65525	2.59764	1.43189	1.47045		1.04932	1.09103	1.07539	1.32147	1.82691	1.92377
P35555	HUMAN	FBN1	FBN1	Fibrillin-1 OS=Homo sapiens OX=9606 GN=FBN1 PE=1 SV=4	#N/A	2	0	0	196.002	262.301	293.445	471.031	192.443	154.96	211.637	241.135	269.91	443.449	0	0	0	0	0	0	0	0	0	0	0	0	0	0	0	0	0	0	0	0	0	0	0	0	0	0	0	0		1.09974				0.805225						1.25302					1.28057							2.05554	1.40254			2.30431					1.09974	0.805225	0.952483	1.25302	1.28057	1.9208
C9J1B4	HUMAN	KALRN	KALRN_Isoform_1	Kalirin (Fragment) OS=Homo sapiens OX=9606 GN=KALRN PE=1 SV=1	#N/A	3	0	0	394.129	715.836	179.41	704.88	214.801	123.295	358.331	528.429	478.079	486.26	0	0	0	0	0	0	0	0	0	0	0	0	0	0	0	0	0	0	0	0	0	0	0	0	0	0	0	0		1.6682				0.573995						2.46009					0.323271							1.27009	2.22568			2.26377					1.6682	0.573995	1.1211	2.46009	0.323271	1.91985
Q9BZZ2	HUMAN	SIGLEC1	SIGLEC1	Sialoadhesin OS=Homo sapiens OX=9606 GN=SIGLEC1 PE=1 SV=2	#N/A	1	3	1	142.121	234.274	161.276	199.128	220.466	213.978	208.005	238.605	267.317	317.454	84.1348	526.021	77.2755	63.5721	22.7638	75.3229	54.9174	55.6097	48.5286	1115.41	51.4385	38.4671	82.7428	38.2121	48.9336	46.0746	26.7038	144.631	17.2081	77.9506	47.9039	72.6293	44.2494	20.5478	79.8908	19.2414	15.5679	17.8893		0.943481	19.6966	1.22831	9.28883	0.970573	0.401978	2.86359	0.969767	1.48571	1.1226	1.08228	1.59629	1.02866	1.3301	1.15021	0.856952	2.75424	1.36458	8.64573	4.65972	2.64513	0.908334	1.05808	1.21251	4.34162	0.981992	1.43992	0.85695	0.679278	4.7757		7.28945	2.89895	4.54538	1.25655	3.11924	1.91826
P05121	HUMAN	SERPINE1	SERPINE1	Plasminogen activator inhibitor 1 OS=Homo sapiens OX=9606 GN=SERPINE1 PE=1 SV=1	#N/A	8	12	10	1111.43	2077.41	740.534	5581.64	1265.31	967.09	1118.86	1257.62	2733.88	2686.22	2429.87	2429.2	1581.57	982.732	626.209	1158.38	1127.5	917.373	1264.92	878.604	3542.33	1051.74	987.888	822.055	1032.4	890.235	674.86	2386.87	749.741	848.006	669.818	1262.86	1384.24	818.803	2090.1	802.149	810.905	814.438		0.884261	0.927339	1.00754	2.56394	0.764311	0.660944	0.824217	1.19004	2.56465	1.03724	0.993922	0.830421	0.922563	1.22263	0.987052	0.464453	1.09544	1.6693	2.93706	1.04348	1.70332	3.73882	3.50073	2.16064	1.55397	0.968258	2.12297	1.33509	1.11008	2.57189		0.939714	1.20069	1.10282	1.22264	1.80741	1.91545
P10124	HUMAN	SRGN	SRGN	Serglycin OS=Homo sapiens OX=9606 GN=SRGN PE=1 SV=3	#N/A	17	27	28	2828.48	6005.08	2421.98	11170.7	2415.8	1855.47	3267.01	3390.77	6029.77	4998.63	4714.6	5682.89	3485.92	2009.84	1173.24	2512.14	2533.27	3035.5	2891.78	1608.42	7924.21	2738.18	2464.92	1491.91	2435.68	2229.88	1264.32	6022.88	1835.32	2427.3	1351.77	4153.34	4567	2199.68	5244.47	1834.6	2033.02	2497.74		1.35235	0.754832	0.970999	2.66697	0.768055	0.550603	0.596707	1.18886	2.21256	0.943215	1.40358	0.558102	0.810159	1.17895	0.809842	0.548359	0.984328	1.63594	2.65866	1.07148	2.01599	3.71882	2.52915	2.49597	1.8334	1.42456	2.06914	1.35711	1.28503	2.31505		1.02606	1.15424	1.10617	1.13091	1.8048	1.91368
P32119	HUMAN	PRDX2	PRDX2	Peroxiredoxin-2 OS=Homo sapiens OX=9606 GN=PRDX2 PE=1 SV=5	#N/A	40	43	21	16245.7	14887	7730.18	6726.48	10604.5	14409	13542.5	12794.8	12423.5	28906	2478.41	3406.2	2774.37	4425.67	5383.53	4477.93	3769.12	9612.81	22244.6	3952.35	3339.6	4903.72	3358.87	4628.83	3778.18	2452.46	2846.34	1377.37	2108.94	3330.48	2767.84	1835.62	1866.45	2089.89	1674.39	3009.62	2494.7	1909.83		1.27705	1.00775	0.948975	0.868495	1.35876	1.37266	1.25682	0.961028	0.631931	1.12843	1.20654	1.29246	0.957625	1.14176	1.3666	0.496596	1.11361	0.707394	0.625434	1.5123	0.847513	0.851513	0.432117	1.17153	0.833515	2.45102	2.72583	5.6718	1.25032	0.760305		1.07792	1.16355	1.13144	1.10362	0.879194	1.91205
Q9ULQ0	HUMAN	STRIP2	STRIP2	Striatin-interacting protein 2 OS=Homo sapiens OX=9606 GN=STRIP2 PE=1 SV=2	#N/A	1	1	1	255.166	465.005	183.898	749.151	197.359	124.517	258.541	304.547	536.965	651.317	160.66	142.168	164.742	106.26	46.9331	88.821	100.571	114.826	160.188	84.1091	281.106	120.554	107.148	82.6589	117.244	30.4012	20.8383	50.6694	38.4204	28.4423	24.1512	41.179	32.2856	29.8503	56.4678	33.0129	29.2885	29.4371		1.31001	0.821776	1.0166	1.38904	0.630914	0.458553	0.82251	0.982615	1.56971	1.0382	1.54311	0.709682	1.30847	0.867813	1.12431	0.510706	1.03536	1.60959	1.72563	0.968651	1.09954	2.7465	2.08048	2.72075	1.40242	1.12189	3.30016	1.56509	1.17786	1.9231		1.04946	0.856725	0.929001	1.1659	1.38514	1.91147
Q96DP5	HUMAN	MTFMT	MTFMT	Methionyl-tRNA formyltransferase, mitochondrial OS=Homo sapiens OX=9606 GN=MTFMT PE=1 SV=2	#N/A	3	5	1	158.786	154.542	200.704	155.693	236.236	252.446	272.769	250.772	231.697	291.146	391.146	317.943	415.108	458.636	374.67	378.792	333.424	1183.72	2061.95	414.035	328.401	441.745	432.037	377.607	429.07	47.2299	40.8139	25.8273	33.0669	37.119	39.4	42.207	44.7236	41.1963	78.5734	37.5652	35.5167	41.1589		1.15465	1.00274	1.07456	0.770016	1.06862	0.907403	1.0277	0.807508	0.947304	1.11076	1.06153	1.06459	0.862515	0.917384	0.979846	1.28111	1.23194	1.00534	0.673676	0.968209	1.16657	0.795344	0.993801	0.980784	1.10092	2.8668	1.23244	4.99378	1.06985	2.0495		1.07732	0.91625	0.97665	0.991989	1.01746	1.91098
Q5VW38	HUMAN	GPR107	GPR107	Protein GPR107 OS=Homo sapiens OX=9606 GN=GPR107 PE=1 SV=1	#N/A	1	2	1	111.398	160.41	152.944	287.982	211.769	258.584	333.835	530.04	645.986	676.522	770.412	648.642	912.906	499.539	406.584	535.835	559.916	771.202	700.059	535.483	798.503	658.791	573.398	418.765	534.345	302.446	226.16	420.834	330.697	275.287	274.795	357.233	373.533	299.751	459.046	269.198	268.246	329.459		1.57641	1.05237	1.003	1.27476	1.22106	0.799048	0.9195	1.10039	1.51407	0.981728	2.50292	0.756759	1.10655	1.05306	0.90077	1.12538	1.01202	1.79411	1.40817	0.921146	1.24989	1.56927	2.11901	3.05043	1.19535	1.51562	3.19462	1.3758	1.2947	1.53603		1.21059	1.06295	1.11832	1.25941	1.29714	1.9102
P11171	HUMAN	EPB41	EPB41	Protein 4.1 OS=Homo sapiens OX=9606 GN=EPB41 PE=1 SV=4	#N/A	25	31	14	9897.48	8456.49	5578.98	4731.29	10191.3	10237.8	10813.4	8685.68	8083.29	14397.1	1550.98	2250.48	1952.12	2566.64	2636.1	2454.52	2073.32	8743.76	10730.3	1810	1884.16	1920.66	2006.26	2200.64	1840.84	1189.31	1604.8	850.663	1100.45	1526.66	1285.15	1262.14	979.524	1067.06	789.153	1238.19	1036.24	1080.88		1.06104	0.897857	1.00803	1.11636	1.00457	1.30765	1.21405	1.02848	0.769369	1.27319	0.852264	1.51602	1.03957	1.21757	1.16969	0.607932	1.12351	0.968357	0.803602	1.4422	0.925334	0.934643	0.51556	0.793156	1.19231	4.33737	1.41269	5.32278	0.952748	0.745495		0.988974	1.13422	1.07975	1.11967	0.972226	1.90901
Q0ZGT2	HUMAN	NEXN	NEXN	Nexilin OS=Homo sapiens OX=9606 GN=NEXN PE=1 SV=1	#N/A	44	28	20	10009.3	18182.8	7224.18	27862.1	6406.69	4655.33	9357.47	10876.4	21106	21055	4316.22	3785.27	3565.88	1947.75	1356.02	2691.08	2657.76	2319.81	4446.54	1877.49	10564.7	2607.57	2763.26	2154.96	2751.56	1746.79	1177.17	3791.23	1947.46	1762.15	1130.23	2259.16	2162.34	1849.61	3584.74	2294.5	2077.77	1760.96		1.46058	0.73437	0.963655	1.48059	0.726636	0.5304	0.588856	1.03957	1.68827	0.761854	1.69766	0.613311	1.01464	1.05261	1.19544	0.512497	0.910086	1.39478	1.97525	0.918088	1.12659	4.13233	1.97659	3.29437	1.17704	0.907382	3.2864	1.73925	1.01994	1.86767		1.05287	0.87321	0.940582	1.14625	1.56709	1.90858
P00480	HUMAN	OTC	OTC	Ornithine carbamoyltransferase, mitochondrial OS=Homo sapiens OX=9606 GN=OTC PE=1 SV=3	#N/A	2	0	1	213.198	166.971	229.098	631.748	538.535	383.264	327.097	1415.88	374.763	912.112	0	0	0	0	0	0	0	0	0	0	0	0	0	0	0	18.603	14.6409	18.0739	19.9361	13.6168	14.2577	15.9136	15.9099	16.1923	45.9601	18.9117	16.2267	16.1622		0.607383		0.999868		0.711679		0.88041				2.62913	0.904069	1.23105		1.16779	1.20524	1.14873		1.11606	0.840834	0.982431		3.32352	0.695894	0.982661		1.69369			2.83802		0.803625	0.796044	0.799835	1.48301	1.05866	1.90676
Q9P2N7	HUMAN	KLHL13	KLHL13	Kelch-like protein 13 OS=Homo sapiens OX=9606 GN=KLHL13 PE=1 SV=3	#N/A	1	2	0	18.5876	23.3468	34.2774	35.705	33.3472	30.8242	30.0959	45.482	25.3061	45.6635	44.5449	42.0455	229.384	50.7682	36.7064	40.7659	53.0671	104.635	75.3984	53.4667	40.9281	146.617	52.7302	32.4481	43.6128	0	0	0	0	0	0	0	0	0	0	0	0	0		0.902502	1.24543		0.97939	0.92434	0.855023		1.23612	1.03761	1.18257	1.36389			0.949583		1.63481		5.34316				0.953361	1.7029	0.758869		2.43733	1.36933	1.7563	3.41522			1.07397	0.998718	1.0238	1.13341	2.64378	1.90666
Q8IY33	HUMAN	MICALL2	MICALL2	MICAL-like protein 2 OS=Homo sapiens OX=9606 GN=MICALL2 PE=1 SV=1	#N/A	1	1	0	258.927	363.357	181.434	488.96	170.126	94.1356	195.172	204.838	366.223	462.085	73.3975	47.0989	150.917	31.3774	21.7468	41.3505	46.169	55.5098	102.934	33.0934	97.7382	40.5289	46.9869	28.6408	43.9348	0	0	0	0	0	0	0	0	0	0	0	0	0		1.14722	0.830361		1.18178	0.553329	0.545659		1.15845	1.84165	0.787306	1.20404			1.03754		0.583123		3.78673				2.4524	1.5715	2.15266		1.39282	2.71614	2.58277	1.01693			0.98879	0.859804	0.902799	1.21763	2.27408	1.90547
D6RF35	HUMAN	GC	GC	Gc-globulin OS=Homo sapiens OX=9606 GN=GC PE=1 SV=1	#N/A	18	16	15	2674.66	3812.35	5521.12	7950.72	4500.37	3670.7	7098.07	3769.71	6174.06	6505.04	4663.79	5602.27	1288.71	1778.14	1361.8	2404.2	1387.82	3709.42	2106.67	1193.16	2630.54	1526.33	1693.06	1117.78	1287.65	988.252	628.822	1578.51	882.57	1581.69	749.588	2610.58	2593.62	1055.28	1922.93	720.84	928.013	1044.12		1.57722	0.873368	1.07019	4.10074	0.815644	0.99681	0.760178	1.01585	3.4138	1.30156	0.837644	0.637706	0.89504	1.75982	0.731024	1.70221	1.00221	0.943307	1.60081	1.60404	2.63026	1.9255	2.45127	1.3719	2.64746	2.71521	1.44545	1.54204	1.11724	1.9501		1.17359	1.53785	1.40125	1.36808	1.62976	1.90509
Q9Y385	HUMAN	UBE2J1	UBE2J1	Ubiquitin-conjugating enzyme E2 J1 OS=Homo sapiens OX=9606 GN=UBE2J1 PE=1 SV=2	#N/A	7	7	8	1495.66	2049.43	2299.14	5840.22	1717.79	1217.61	1801.03	2520.77	3382.02	3745.32	1496.16	660.054	927.931	581.016	541.942	1010.1	980.471	722.917	1173.98	775.885	2677.8	718.466	626.547	614.551	661.068	913.82	398.268	1139.75	442.652	660.997	371.519	730.954	617.302	489.689	1098.74	608.333	503.936	501.588		1.04846	1.22369	0.973998	1.041	0.708821	0.854723	0.738957	1.54635	2.35967	0.916349	1.46745	0.79216	0.880441	1.59307	1.20998	1.29709	1.8176	1.46349	2.26698	1.31473	1.22782	4.2233	3.29483	1.96882	1.45388	1.14015	2.18031	1.85155	1.13313	2.1854		1.08205	0.977971	1.017	1.31702	1.94443	1.90101
K7ES63	HUMAN	TUBB6	TUBB6_Isoform_1	Tubulin beta chain (Fragment) OS=Homo sapiens OX=9606 GN=TUBB6 PE=1 SV=1	#N/A	1	1	1	84.43	119.812	95.1107	253.572	159.448	152.072	131.897	237.091	157.569	282.126	132.33	85.4306	146.536	113.812	112.495	106.172	119.4	210.82	165.959	97.4793	131.605	250.898	99.1963	129.053	102.068	46.7068	32.0998	40.9103	34.366	32.2441	38.104	38.4012	36.1398	32.7129	90.4644	34.8773	30.1007	30.438		0.827211	0.885325	1.08073	0.775896	0.953739	1.0217	1.25883	1.08441	1.20184	1.03366	1.48695	1.06047	1.13534	0.964272	1.15223	0.931354	1.54304	1.33087	1.35154	1.06524	1.19394	1.19526	2.48306	0.988216	1.26865	1.9147	1.76939	1.50727	2.2787	2.98865		0.931088	1.01892	0.985981	1.14782	1.23018	1.89983
P22692	HUMAN	IGFBP4	IGFBP4	Insulin-like growth factor-binding protein 4 OS=Homo sapiens OX=9606 GN=IGFBP4 PE=1 SV=2	#N/A	1	1	0	204.486	194.034	375.266	371.356	189.702	122.271	250.162	162.465	200.119	335.756	106.079	126.113	68.9653	38.2492	35.2333	71.858	46.272	108.116	59.0851	47.262	84.1673	68.8	47.2945	24.8872	33.4399	0	0	0	0	0	0	0	0	0	0	0	0	0		1.31871	1.34239		3.58203	0.644543	1.00074		1.31427	3.01299	1.0864	0.856424			2.041		1.8833		1.95884				2.39062	1.86368	1.05491		3.07086	1.76991	1.67821	1.95414			1.33055	1.6354	1.53378	1.7492	2.07759	1.89862
Q8N6G5	HUMAN	CSGALNACT2	CSGALNACT2	Chondroitin sulfate N-acetylgalactosaminyltransferase 2 OS=Homo sapiens OX=9606 GN=CSGALNACT2 PE=1 SV=1	#N/A	2	4	0	161.678	189.441	357.279	253.122	261.97	354.816	425.416	469.516	538.415	845.708	163.334	210.812	325.869	147.141	144.812	171.187	175.175	400.874	208.655	185.336	170.366	241.43	193.206	158.671	195.261	0	0	0	0	0	0	0	0	0	0	0	0	0		1.62391	1.01621		1.1559	1.35441	0.794018		0.960498	0.895573	0.806785	1.79225			0.938632		2.03509		1.78677				0.93413	1.4418	2.05526		2.19802	3.22826	1.14407	1.32378			1.32006	1.06621	1.15083	1.10831	1.58533	1.89853
Q8NBI5	HUMAN	SLC43A3	SLC43A3	Solute carrier family 43 member 3 OS=Homo sapiens OX=9606 GN=SLC43A3 PE=1 SV=2	#N/A	3	1	2	720.551	1039.47	735.242	1569.44	900.096	890.132	1278.79	1132.08	1879.58	1617.08	527.377	395.752	358.651	207.079	184.548	328.493	321.27	511.376	699.138	259	542.667	311.617	260.344	154.976	227.213	86.6733	109.75	147.118	76.47	95.1807	46.463	98.1293	105.102	69.5372	110.4	57.7956	54.22	119.051		1.42072	1.20928	0.80264	1.84778	0.98893	0.86166	0.536304	1.50002	2.46233	0.966858	1.25773	1.2668	0.882662	1.53374	0.667111	0.835492	1.00043	1.67455	1.69813	1.09863	1.21315	2.53372	1.78343	2.0882	1.13267	2.38763	1.79657	3.26429	1.45494	1.27431		1.14421	1.14694	1.14592	1.29103	1.4363	1.89775
Q9NTJ3	HUMAN	SMC4	SMC4	Structural maintenance of chromosomes protein 4 OS=Homo sapiens OX=9606 GN=SMC4 PE=1 SV=2	#N/A	18	21	11	4087.73	3404.87	9952.05	5525.58	4430.95	5558.58	4380.1	5846.4	9463.73	10307.3	3699.31	1595.37	5134.95	2065.72	1823.22	4229.75	3085.26	4169.97	5385.79	2454.35	3403.08	3071.47	2062.97	2136.8	2363.4	1255	662.914	692.213	742.38	1049.96	787.248	1042.06	1141.51	659.413	1118.8	653.035	561.834	695.336		0.988524	1.12187	1.04904	0.729236	1.25449	0.833388	1.25241	1.41026	1.69094	0.944234	1.31945	1.05461	1.18103	1.9334	1.0389	2.6565	1.99655	2.34717	1.10122	1.67035	1.81601	1.55554	1.47495	2.13582	1.65779	1.90608	2.32621	2.46182	1.40396	1.77987		1.05315	1.09596	1.0799	1.30894	1.87762	1.89331
Q96DZ1	HUMAN	ERLEC1	ERLEC1	Endoplasmic reticulum lectin 1 OS=Homo sapiens OX=9606 GN=ERLEC1 PE=1 SV=1	#N/A	7	7	5	1013.69	1066.55	1600.25	1563.62	1627.35	1762.93	1764.26	1856.79	2366.98	2190.84	734.294	690.607	650.654	524.786	429.983	608.201	565.177	1070.4	1515.96	583.972	804.998	584.728	595.307	450.31	495.256	508.25	392.537	490.952	479.706	1042.81	347.666	1034.68	937.271	418.477	578.973	316.253	307.803	384.354		1.08413	1.13696	1.2092	1.34458	1.08332	0.837155	1.00459	1.10037	1.42963	1.02173	1.14099	1.13424	1.38612	1.18414	0.913819	1.53853	1.4686	1.26679	1.41861	3.01321	2.70826	1.56729	1.50331	1.4545	2.98974	2.08402	1.34626	2.9515	1.13843	1.67295		1.14343	1.074	1.10004	1.17295	1.85447	1.89259
P15559	HUMAN	NQO1	NQO1	NAD(P)H dehydrogenase [quinone] 1 OS=Homo sapiens OX=9606 GN=NQO1 PE=1 SV=1	#N/A	3	1	0	617.827	1349.18	458.105	1359.17	492.161	690.926	749.413	903.791	1466.94	2306.34	124.891	79.8362	26.1	34.4185	57.7965	87.6551	60.9272	32.5946	36.1696	37.6703	55.3276	36.5035	49.724	45.6235	41.802	0	0	0	0	0	0	0	0	0	0	0	0	0		1.5227	0.823999		1.74633	1.40386	1.26424		1.33272	2.73186	0.752869	1.83637			1.91736		0.465788		0.57091				1.21023	1.38196	2.98061		0.712973	4.68616	0.791172	0.798475			1.17335	1.43679	1.34897	1.80962	0.748978	1.89189
Q969U6	HUMAN	FBXW5	FBXW5	F-box/WD repeat-containing protein 5 OS=Homo sapiens OX=9606 GN=FBXW5 PE=1 SV=1	#N/A	2	1	0	192.158	482.031	590.757	940.391	377.707	255.513	499.434	289.419	1054.98	964.075	37.1517	53.6509	63.8889	34.6722	46.492	42.532	41.7766	47.224	35.403	35.3317	42.89	44.4323	42.4528	36.2499	39.8552	0	0	0	0	0	0	0	0	0	0	0	0	0		1.32228	0.894036		1.35759	0.676484	1.17644		1.05712	0.940089	0.877347	0.766252			1.07623		1.7525		1.61665				1.08529	2.78969	2.79311		1.19496	2.55244	0.89584	1.12432			1.10816	1.06691	1.08066	0.914981	1.48481	1.89173
P36551	HUMAN	CPOX	CPOX	Oxygen-dependent coproporphyrinogen-III oxidase, mitochondrial OS=Homo sapiens OX=9606 GN=CPOX PE=1 SV=3	#N/A	11	17	3	2062.89	1827.3	2064.03	1737.21	2615.15	2430.7	2285.69	2794.57	2851.06	5696.37	1512.68	1734.49	1326.06	1998.9	1706.69	1449.98	1318.4	3639.44	7338.24	1474.69	1533.78	1354.32	1397.09	1759.84	1140.38	269.33	260.166	191.99	216.439	202.943	293.209	304.286	289.853	289.96	386.52	282.984	256.918	332.25		0.87402	1.0295	0.984301	1.21087	0.92947	1.19146	0.995333	0.92039	1.05602	1.39546	1.06861	0.883162	0.734726	1.01224	0.960621	1.06114	0.914271	0.92574	0.651732	0.688914	0.983939	1.07075	0.893125	1.09021	1.03293	2.54074	2.17822	5.12291	0.945465	1.31209		0.962606	1.0495	1.01692	1.01583	0.899498	1.88946
O15091	HUMAN	PRORP	PRORP	Mitochondrial ribonuclease P catalytic subunit OS=Homo sapiens OX=9606 GN=PRORP PE=1 SV=2	#N/A	3	2	0	479.59	442.729	672.118	632.552	999.428	931.986	916.016	1398.41	1118.05	1421.42	116.223	104.604	163.041	138.931	107.217	129.413	128.609	301.71	552.853	144.352	161.228	198.228	143.54	146.572	135.615	0	0	0	0	0	0	0	0	0	0	0	0	0		0.91654	1.01722		0.737118	0.932519	0.755533		0.906275	0.818997	0.979014	1.39921			0.911942		1.45745		1.14891				1.13614	1.37166	1.11869		2.12608	1.42223	3.89583	1.39687			0.966878	0.832861	0.877533	1.02729	1.2475	1.88856
Q05315	HUMAN	CLC	CLC	Galectin-10 OS=Homo sapiens OX=9606 GN=CLC PE=1 SV=3	#N/A	16	27	13	3829.99	6012.48	1598.58	2019	3577.7	5712.67	1584.5	13567.6	3913.07	8807.73	493.187	566.66	1647.29	1802.28	1684.79	1663.83	1827.33	3915.86	2060.53	1884.12	1236.57	11980.9	1895.14	2358.36	878.164	721.446	1297.73	434.121	2815.12	1046.63	2210.83	1193.79	993.461	5332.78	552.279	2184.86	2731.96	2765.02		0.442882	1.10147	1.94026	0.331273	1.59674	0.984936	0.804381	1.06827	0.28832	1.05362	3.79227	0.472159	1.02424	0.972685	0.79493	0.324832	0.262488	0.963015	0.157949	0.380803	0.361457	0.722909	0.410263	1.09374	0.434342	2.28923	2.46184	1.2046	7.00412	0.200939		1.16154	0.95712	1.03378	1.19975	0.45335	1.88738
P11169	HUMAN	SLC2A3	SLC2A3	Solute carrier family 2, facilitated glucose transporter member 3 OS=Homo sapiens OX=9606 GN=SLC2A3 PE=1 SV=1	#N/A	24	26	20	4009.57	6710.71	3851.56	13562.6	4170.32	3348.41	4376.02	5952.32	5352.86	9583.2	5096.17	6997.93	3474.31	2522.63	1344.94	3077.59	2803.19	3749.15	4766.04	2871.29	7763.05	3028.96	1955.7	2022.12	2475.78	2065.46	1172.82	4873.28	2171.05	2338.1	1260.81	4824.26	3082.44	2099.47	3639.58	1921.09	2596.21	2090.81		1.04933	1.33474	0.895863	3.25303	0.802915	0.625205	0.538001	1.30308	2.36899	1.17266	1.42731	0.500452	0.926409	1.43064	0.819748	0.718557	0.881352	1.61506	2.07948	0.99769	1.31531	3.6087	2.53027	1.28356	2.05856	1.74282	2.29795	2.21553	1.40803	1.55305		1.09331	1.30445	1.22527	1.23517	1.60231	1.88622
H0YAA8	HUMAN	MED28	MED28	Mediator complex subunit 28 (Fragment) OS=Homo sapiens OX=9606 GN=MED28 PE=1 SV=1	#N/A	1	1	0	49.5839	59.6822	69.3483	54.0962	75.5083	80.8508	77.921	75.3097	73.2802	72.6227	128.048	101.518	94.2602	188.365	156.829	135.635	118.272	323.03	671.022	139.236	140.991	155.297	146.517	134.713	129.737	0	0	0	0	0	0	0	0	0	0	0	0	0		1.03195	1.0164		0.741066	1.07075	1.14483		0.863368	0.934733	1.37504	0.99737			0.990119		1.26935		0.688087				1.02921	0.990173	0.970492		2.35807	0.961784	4.89837	1.13365			1.02418	0.955004	0.978062	1.07432	0.995549	1.88542
Q5XPI4	HUMAN	RNF123	RNF123	E3 ubiquitin-protein ligase RNF123 OS=Homo sapiens OX=9606 GN=RNF123 PE=1 SV=1	#N/A	3	5	2	993.674	881.901	688.549	723.611	791.682	965.926	943.18	960.978	978.247	1877.73	259.033	236.328	212.429	267.127	303.919	272.778	265.607	761.068	1231.11	243.095	316.354	245.543	242.353	261.897	269.852	70.3336	67.9409	58.8602	50.8642	67.0817	63.4894	60.6236	46.9894	61.6919	48.1706	70.6054	59.677	47.4969		1.19136	0.942103	1.15125	0.915879	1.22009	1.17783	1.18479	1.02935	1.00387	1.03524	1.21384	1.26786	0.949191	1.05714	1.31759	0.734227	1.31251	0.823258	1.09841	1.25183	0.876881	1.22602	0.771615	1.23566	1.13131	2.94949	2.37182	4.77113	0.951593	0.898925		1.09491	1.10559	1.10158	1.12068	1.04616	1.88519
Q8IXW5	HUMAN	RPAP2	RPAP2	Putative RNA polymerase II subunit B1 CTD phosphatase RPAP2 OS=Homo sapiens OX=9606 GN=RPAP2 PE=1 SV=1	#N/A	1	2	0	58.6012	46.9403	117.021	119.723	63.0189	62.7133	68.6079	101.343	212.846	180.423	60.5877	69.2792	62.1318	66.2093	68.8781	69.8039	71.7778	64.2664	72.7232	63.5504	60.6142	76.313	73.5255	67.6886	87.2703	0	0	0	0	0	0	0	0	0	0	0	0	0		1.08869	0.834416		0.909635	0.99515	0.904369		0.942442	0.795516	0.869328	1.60814			0.916525		2.21753		0.815791				0.795865	2.26874	3.37749		0.843818	2.86299	0.954855	1.00199			0.961552	0.937899	0.945783	1.04738	1.2764	1.88498
Q5T5U3	HUMAN	ARHGAP21	ARHGAP21	Rho GTPase-activating protein 21 OS=Homo sapiens OX=9606 GN=ARHGAP21 PE=1 SV=2	#N/A	1	1	0	98.3099	133.988	126.508	226.241	117.171	93.424	148.534	155.257	189.507	225.473	18.0332	11.9673	220.897	14.7806	17.3259	14.8753	17.3257	25.4926	19.1512	13.4517	25.6099	54.7694	16.2057	14.6965	20.3434	0	0	0	0	0	0	0	0	0	0	0	0	0		1.26766	0.787487		0.700584	0.79733	1.01429		1.01428	1.05569	0.865281	1.32505			0.870827		1.08919		12.9317				1.49925	1.94785	1.61735		1.49238	1.92431	1.12114	3.20629			1.02758	0.88162	0.930272	1.02921	5.17337	1.88489
Q6Q0C0	HUMAN	TRAF7	TRAF7	E3 ubiquitin-protein ligase TRAF7 OS=Homo sapiens OX=9606 GN=TRAF7 PE=1 SV=1	#N/A	2	3	0	331.894	323.692	319.177	333.661	427.96	436.074	421.236	425.014	416.933	462.23	159.8	172.591	174.137	163.158	142.702	175.144	179.94	364.114	681.958	171.007	203.86	169.187	149.913	134.998	157.818	0	0	0	0	0	0	0	0	0	0	0	0	0		0.984289	1.15877		1.1695	1.01896	0.966968		1.2193	1.08283	1.10558	0.993117			1.1868		0.973714		1.17998				1.38138	1.0179	0.974233		2.46729	1.08008	4.62104	1.14643			1.07153	1.09368	1.0863	1.09208	1.17836	1.8845
Q8N4L2	HUMAN	PIP4P2	PIP4P2	Type 2 phosphatidylinositol 4,5-bisphosphate 4-phosphatase OS=Homo sapiens OX=9606 GN=PIP4P2 PE=1 SV=1	#N/A	3	3	0	602.326	808.728	687.415	1262.04	653.166	457.688	688.127	820.426	1207.62	1320.58	516.653	519.13	255.263	289.503	206.955	302.548	271.308	808.884	563.662	249.148	547.499	413.309	370.258	264.625	315.922	0	0	0	0	0	0	0	0	0	0	0	0	0		1.05352	0.786116		1.63797	0.700722	0.65299		0.856036	1.63015	0.913447	1.25608			0.954605		0.974328		0.805411				1.72748	1.78878	1.84887		2.55221	2.02181	1.77848	1.30408			0.91982	0.961929	0.947893	1.18857	1.16907	1.88237
Q8WUY3	HUMAN	PRUNE2	PRUNE2	Protein prune homolog 2 OS=Homo sapiens OX=9606 GN=PRUNE2 PE=1 SV=3	#N/A	0	1	0	0	0	0	0	0	0	0	0	0	0	254.402	25.6452	41.4849	32.869	14.2981	24.8276	39.5184	73.5098	28.5208	23.0023	117.503	81.4429	27.8767	24.5088	45.2391	0	0	0	0	0	0	0	0	0	0	0	0	0			0.706859		0.788074		0.439379		1.2144	7.81776	1.01006				0.76295				1.27483				3.61085				2.25895		0.876443	2.50274			0.706859	0.81395	0.787177	3.19692	2.44284	1.87938
Q9BXS6	HUMAN	NUSAP1	NUSAP1	Nucleolar and spindle-associated protein 1 OS=Homo sapiens OX=9606 GN=NUSAP1 PE=1 SV=1	#N/A	2	0	0	245.321	235.223	830.259	449.095	407.653	571.209	411.072	493.791	716.186	817.678	0	0	0	0	0	0	0	0	0	0	0	0	0	0	0	0	0	0	0	0	0	0	0	0	0	0	0	0		1.00839				1.40121						1.2113					3.45549							1.86911	1.75685			2.00582					1.00839	1.40121	1.2048	1.2113	3.45549	1.87726
Q15067	HUMAN	ACOX1	ACOX1	Peroxisomal acyl-coenzyme A oxidase 1 OS=Homo sapiens OX=9606 GN=ACOX1 PE=1 SV=3	#N/A	19	13	5	3197.73	5880.83	4529	9149.93	3549.08	3485.03	4505.26	5126.62	8784.81	10364.2	2191.15	1736.45	2629.83	1440.81	1219.72	1670.56	1624.7	3579.57	2387.12	1527.57	3940.12	1948.82	2062.09	1549.11	1506.18	475.62	323.742	834.371	558.076	452.616	358.864	539.355	837.522	479.057	986.065	430.388	500.952	529.776		1.26942	0.89552	0.929551	1.01797	0.981953	0.715046	0.696332	0.952461	1.28453	0.844656	1.44449	0.628182	1.08288	0.979342	0.835115	0.997735	0.922882	1.54171	1.61899	0.878246	1.62511	2.30984	2.01572	2.47524	1.04655	2.09848	2.92024	1.39942	1.14247	1.91334		1.0315	0.872753	0.932281	1.01417	1.4135	1.87643
P25311	HUMAN	AZGP1	AZGP1	Zinc-alpha-2-glycoprotein OS=Homo sapiens OX=9606 GN=AZGP1 PE=1 SV=2	#N/A	4	3	1	563.398	901.732	674.821	1268.93	611.667	416.06	478.725	729.321	985.97	1158.16	293.868	345.081	237.348	201.639	126.513	218.447	214.038	314.046	273.061	201.382	467.77	297.059	200.082	145.277	200.681	23.6192	23.2535	17.6168	16.1941	30.724	14.4456	45.2649	33.7383	15.1951	21.0954	18.1354	14.6301	12.3907		0.782656	1.10641	1.1247	1.89591	0.680207	0.695076	1.06922	1.17594	1.61454	1.10783	1.19235	1.72116	1.19864	1.20017	1.34233	0.921176	1.74822	1.30402	1.30394	2.2741	2.49721	2.56997	1.73217	1.61194	3.35037	1.7254	1.89346	1.50022	1.63207	1.56142		1.00459	1.10327	1.06627	1.33957	1.80266	1.87588
P55210	HUMAN	CASP7	CASP7	Caspase-7 OS=Homo sapiens OX=9606 GN=CASP7 PE=1 SV=1	#N/A	5	4	0	651.194	656.207	1268.99	1266.75	913.953	978.5	854.413	1153.11	1385.47	2105.84	659.894	496.703	556.502	391.967	420.787	510.478	502.616	1164.62	400.555	615.46	377.233	572.828	348.005	427.185	392.219	0	0	0	0	0	0	0	0	0	0	0	0	0		0.934854	1.5816		1.27642	1.07062	1.08134		1.29162	1.69579	1.00727	1.26167			1.31182		1.94124		1.4301				0.969412	1.93781	1.51591		2.99284	2.3041	1.02934	1.47205			1.25823	1.18	1.20608	1.31914	1.44691	1.87534
Q09328	HUMAN	MGAT5	MGAT5	Alpha-1,6-mannosylglycoprotein 6-beta-N-acetylglucosaminyltransferase A OS=Homo sapiens OX=9606 GN=MGAT5 PE=1 SV=1	#N/A	2	2	0	296.627	451.329	406.364	866.688	396.684	421.009	452.169	481.586	622.889	873.534	36.8515	29.6269	43.3023	26.4966	21.8297	28.8567	23.7709	50.6298	43.166	14.4143	53.547	37.0561	24.4012	26.1989	25.5273	0	0	0	0	0	0	0	0	0	0	0	0	0		1.13987	0.568032		1.16753	1.06132	0.860257		0.936755	1.45223	1.04417	1.21403			1.13717		1.0866		1.70644				2.11016	2.31748	1.57024		1.9952	2.20209	1.70107	1.46029			0.853952	1.00646	0.955627	1.2119	1.6344	1.8744
A0A2R8Y4T1	HUMAN	TNS1	TNS1	Tensin-1 OS=Homo sapiens OX=9606 GN=TNS1 PE=1 SV=1	#N/A	5	7	1	733.111	914.089	311.631	859.931	752.495	415.372	611.833	1528.41	902.829	1701.81	552	459.47	435.891	620.819	417.965	478.85	371.446	1566.82	3055.16	418.085	638.6	402.468	678.348	446.793	616.81	48.3083	43.889	46.6028	59.1945	58.9868	42.7433	42.0997	53.0489	50.7807	38.6817	48.836	37.6405	51.1941		0.813073	0.720029	1.14327	0.791303	0.551993	0.719822	0.962313	0.639707	0.950658	1.06918	2.03113	0.988106	1.33269	0.824679	1.09948	0.378377	1.0876	0.750695	1.0492	1.32802	1.19433	1.0998	1.04411	1.19978	0.947824	2.69839	2.26155	5.26162	0.693134	0.87087		0.892122	0.733028	0.792688	1.18513	0.984004	1.87216
P10643	HUMAN	C7	C7	Complement component C7 OS=Homo sapiens OX=9606 GN=C7 PE=1 SV=2	#N/A	0	1	0	0	0	0	0	0	0	0	0	0	0	243.228	310.525	148.523	129.479	127.217	175.401	130.067	356.5	279.466	114.775	206.523	155.395	163.433	120.708	138.746	0	0	0	0	0	0	0	0	0	0	0	0	0			0.814222		2.20289		0.90249		0.922712	1.72548	0.918539				1.24431				1.05364				1.4651				2.52905		1.98256	1.10239			0.814222	1.3427	1.21058	1.29611	1.25937	1.87133
Q9NRK6	HUMAN	ABCB10	ABCB10	ATP-binding cassette sub-family B member 10, mitochondrial OS=Homo sapiens OX=9606 GN=ABCB10 PE=1 SV=2	#N/A	9	10	2	1972.29	1577.58	3240.47	2006.65	2781.65	2972.45	3115.15	3099.89	3342.42	5892.82	754.808	871.177	1587.86	618.156	478.958	698.167	687.433	1414.26	1780.68	808.016	717.28	702.905	583.198	515.529	538.918	155.162	197.183	228.358	110.018	141.466	180.81	135.64	181.985	166.513	308.805	144.818	138.421	126.136		1.11989	1.4802	1.25881	1.59591	1.06859	0.877403	1.36689	1.25931	1.38273	1.1324	1.11441	1.49066	0.831714	1.27897	1.0948	1.82568	1.173	2.90879	1.72634	1.06946	1.37577	1.31398	1.13055	1.2016	1.02541	2.59078	2.11846	3.26202	1.28765	2.33451		1.2863	1.23362	1.25338	1.18938	1.62758	1.86887
Q687X5	HUMAN	STEAP4	STEAP4	Metalloreductase STEAP4 OS=Homo sapiens OX=9606 GN=STEAP4 PE=1 SV=1	#N/A	1	2	0	121.281	157.865	186.085	219.118	133.866	162.907	384.697	121.038	189.383	276.29	188.689	150.303	269.919	286.526	93.2398	214.788	188.666	987.476	463.184	150.745	217.254	223.825	414.589	227.624	173.362	0	0	0	0	0	0	0	0	0	0	0	0	0		2.87375	0.554498		0.552872	1.21694	0.342972		0.693986	0.694071	1.05395	0.904174			0.790072		1.33325		0.992866				0.799144	1.56992	1.41472		3.63232	2.06393	1.70377	0.823314			1.71412	0.701692	1.03917	0.860568	1.04175	1.86799
Q9BQP7	HUMAN	MGME1	MGME1	Mitochondrial genome maintenance exonuclease 1 OS=Homo sapiens OX=9606 GN=MGME1 PE=1 SV=1	#N/A	2	5	0	194.451	216.755	346.051	271.277	369.395	388.247	425.367	486.654	724.041	839.437	516.134	467.428	689.627	414.602	345.499	471.49	343.642	562.482	762.913	488.417	422.344	623.271	387.567	269.177	381.149	0	0	0	0	0	0	0	0	0	0	0	0	0		1.15152	1.41176		1.35109	1.05104	0.998656		0.993288	1.49187	1.19839	1.31744			1.36283		1.6831		1.99335				1.22077	1.31942	1.96007		1.62584	2.27247	2.20518	1.80155			1.28164	1.09852	1.15956	1.34263	1.63241	1.86409
Q9GZP0	HUMAN	PDGFD	PDGFD	Platelet-derived growth factor D OS=Homo sapiens OX=9606 GN=PDGFD PE=1 SV=1	#N/A	2	2	0	125.581	233.37	101.019	435.339	152.766	126.133	150.522	204.333	275.87	395.635	221.99	301.11	205.257	112.042	74.2119	111.704	148.031	142.392	235.482	126.512	370.517	212.386	164.479	121.449	121.148	0	0	0	0	0	0	0	0	0	0	0	0	0		0.98531	0.932348		2.21907	0.825658	0.546914		1.09093	1.63598	0.82571	1.33755			0.823218		0.562859		1.51267				2.73058	2.42562	1.80583		1.04938	2.58981	1.73542	1.56521			0.958829	1.17064	1.10004	1.15562	1.60204	1.86188
Q96DZ9	HUMAN	CMTM5	CMTM5	CKLF-like MARVEL transmembrane domain-containing protein 5 OS=Homo sapiens OX=9606 GN=CMTM5 PE=1 SV=2	#N/A	5	6	2	507.465	777.312	464.115	2145.67	761.919	359.489	712.131	783.386	1553.37	1888.4	1072.87	1389.55	347.423	355.591	185.674	619.742	578.351	498.471	674.429	435.594	1860.4	450.192	548.635	260.412	501.617	309.593	279.458	543.204	346.716	402.634	283.065	501.426	715.187	360.376	723.783	321.562	356.888	386.222		0.934654	0.997037	0.969914	3.18056	0.47182	0.424993	0.761837	1.3238	2.45571	0.813917	1.02817	0.75213	0.93315	1.41854	0.86545	0.722484	0.833236	0.795222	1.46198	1.08365	1.92485	4.25831	3.34015	2.03876	1.34953	1.14096	2.47847	1.54371	1.03045	1.94798		0.967202	1.2326	1.13308	1.18101	1.58282	1.85875
P08603	HUMAN	CFH	CFH	Complement factor H OS=Homo sapiens OX=9606 GN=CFH PE=1 SV=4	#N/A	13	10	3	1615.54	2808.6	1949.18	5197.25	1944.82	1698.52	2446.45	2690.92	3675.17	4724.7	3355.05	2588.86	1098.49	1566.3	563.922	1718.85	1524.66	1968.77	1510.28	1204.87	2986.71	1430.51	1272.13	874.991	1146.08	160.46	100.472	334.608	143.038	171.634	130.239	279.26	284.156	138.917	238.334	115.069	138.836	138.872		1.25793	1.0976	1.00045	2.35837	0.873356	0.513715	0.937957	1.38892	3.05634	1.42685	1.38364	0.723583	1.03013	1.56582	0.828704	0.881158	1.1556	1.00069	2.40978	1.23607	2.04644	2.72079	2.34949	1.88972	2.01118	1.79349	2.42938	1.37582	1.30314	1.71643		1.11866	1.21446	1.17854	1.43072	1.63579	1.85858
Q14566	HUMAN	MCM6	MCM6	DNA replication licensing factor MCM6 OS=Homo sapiens OX=9606 GN=MCM6 PE=1 SV=1	#N/A	25	18	6	4822.88	4302.15	12971.5	7763.28	6846.71	8980.18	6807.79	9787.82	15527.4	13369.1	1609.44	857.824	3597.56	1069.77	1056.39	2024.03	1887.89	2007.97	1364.06	1328.48	1556.27	2323.37	1000.1	1003.6	1014.63	598.827	498.136	337.024	370.493	576.751	467.737	635.269	563.195	323.276	509.745	359.229	321.717	388.055		0.994316	1.32041	0.910929	0.852612	1.31161	1.04997	1.31799	1.87642	1.59966	1.06327	1.42957	1.40365	1.04398	2.01173	1.01224	2.84307	1.68738	3.5757	0.949668	1.62517	1.58698	1.54682	1.70153	2.26786	1.79007	1.99577	1.95264	1.35577	2.30925	1.43636		1.07522	1.28172	1.20428	1.3663	1.97354	1.85116
A0A669KA35	HUMAN	PCSK5	PCSK5	Proprotein convertase subtilisin/kexin type 5 OS=Homo sapiens OX=9606 GN=PCSK5 PE=1 SV=1	#N/A	2	0	0	249.605	402.337	247.102	706.09	330.192	183.14	280.262	755.648	652.845	465.439	0	0	0	0	0	0	0	0	0	0	0	0	0	0	0	0	0	0	0	0	0	0	0	0	0	0	0	0		0.848785				0.554647						2.28851					0.758049							2.16611	1.97717			1.4096					0.848785	0.554647	0.701716	2.28851	0.758049	1.85096
P14543	HUMAN	NID1	NID1	Nidogen-1 OS=Homo sapiens OX=9606 GN=NID1 PE=1 SV=3	#N/A	25	24	9	4796.53	7255.78	4293.22	15544.8	5254.16	3387.97	6474.36	5879	12747	12211.7	7883.17	6865.33	2706.36	2599.46	1335.41	3662.76	3761.12	3164.81	3372.82	2647.17	7553.28	1909.21	2890.83	2047.36	2103.85	844.479	511.809	1671.29	619.123	1057.6	557.645	1779.25	1344.27	683.128	1657.23	862.678	819.671	953.836		1.23223	1.12773	0.770369	2.92472	0.644816	0.568904	0.628861	1.60229	3.35833	1.10741	1.11892	0.577172	0.698191	1.56038	0.972849	0.712432	0.952326	1.15295	1.88473	1.19267	1.51594	3.2178	2.57955	2.42608	2.00647	1.34825	2.32419	1.43687	0.813349	1.86887		1.04344	1.27392	1.18749	1.34189	1.51841	1.85046
E9PDY4	HUMAN	CR1	CR1	Complement receptor type 1 OS=Homo sapiens OX=9606 GN=CR1 PE=1 SV=1	#N/A	13	17	7	1973.6	1450.24	3664.8	2189.7	2224.35	1886.47	2623.2	2938.56	3724.79	4577.44	1530.62	814.969	1522	2052.82	1569.84	1555.39	1318.94	4188.43	3422.99	994.327	1387.64	2302.66	1796.45	1755.71	1150.97	680.456	491.219	628.271	834.685	791.162	498.793	738.952	1515.74	641.196	1572.92	578.294	536.911	800.164		1.17931	0.634254	0.959103	0.519846	0.848097	1.00136	0.746096	0.841318	0.976341	1.30944	1.32109	0.734766	1.24852	0.992138	0.865014	2.14076	1.01783	0.970843	0.939769	1.18342	2.26724	0.885136	1.27909	1.67455	1.10533	2.67169	2.05788	2.18343	1.46881	2.35278		0.924223	0.791343	0.841173	1.0639	1.34357	1.84919
Q99797	HUMAN	MIPEP	MIPEP	Mitochondrial intermediate peptidase OS=Homo sapiens OX=9606 GN=MIPEP PE=1 SV=2	#N/A	4	5	1	958.749	821.161	2659.83	1806.55	1914.45	1568.76	2750.43	1326.96	2267.58	2480.05	475.978	458.905	528.702	449.854	401.533	477.765	427.713	469.882	402.258	391.088	400.493	387.498	400.219	302.71	371.023	279.532	203.071	231.703	202.008	808.553	236.338	1368.45	1031.04	233.667	468.035	208.149	200.255	343.8		1.43667	1.09247	0.858984	1.28191	0.81943	1.12165	0.868803	1.19478	1.32961	1.25663	0.693131	0.746509	0.7426	1.3346	0.765175	2.98873	1.02759	1.47689	0.851762	2.97232	3.79022	1.11874	2.02993	1.18445	5.03055	1.31258	1.29544	1.12368	1.08244	1.72054		1.12938	1.05732	1.08434	0.981178	2.03232	1.84745
Q5JQS6	HUMAN	GCSAML	GCSAML	Germinal center-associated signaling and motility-like protein OS=Homo sapiens OX=9606 GN=GCSAML PE=1 SV=1	#N/A	4	2	0	551.165	1048.79	470.586	1325.18	406.674	474.03	668.98	858.249	1155.87	1168	159.263	139.247	95.4645	57.485	68.2046	128.48	94.6807	98.192	71.6855	72.2744	149.759	105.595	75.8047	59.6963	87.1361	0	0	0	0	0	0	0	0	0	0	0	0	0		1.645	0.973887		1.87634	1.16563	0.919047		1.27581	2.14604	0.774602	2.11041			1.73125		0.588248		1.28637				2.01798	1.65651	2.84225		1.32312	2.87209	0.96595	1.42287			1.30944	1.3092	1.30928	1.69058	1.29753	1.84713
P00748	HUMAN	F12	F12	Coagulation factor XII OS=Homo sapiens OX=9606 GN=F12 PE=1 SV=3	#N/A	3	1	0	186.111	390.85	381.378	861.654	291.21	286.551	401.505	446.168	567.799	489.25	108.553	138.124	54.2167	80.0959	35.4989	92.5321	53.8668	116.615	90.0347	65.2956	106.443	61.9034	75.4358	44.0481	60.9523	0	0	0	0	0	0	0	0	0	0	0	0	0		1.37875	1.08563		2.29651	0.984003	0.590219		0.89561	1.80484	1.33171	1.53212			1.53847		1.32203		0.901427				1.76976	2.98687	1.94979		1.93888	1.68006	1.49695	1.02923			1.23219	1.19158	1.20512	1.55178	1.33107	1.84696
P22830	HUMAN	FECH	FECH	Ferrochelatase, mitochondrial OS=Homo sapiens OX=9606 GN=FECH PE=1 SV=2	#N/A	17	18	7	2598.77	2703.85	3078.32	2594.17	4259.06	5171.26	4665.67	5556.12	3750.29	8827.67	2370.49	2346.53	1966.53	2119.75	2031.01	1849.97	1504.99	5171.26	6792.46	1687.26	1570.33	1682.48	1589.36	1575.36	1636.68	346.461	685.388	344.657	341.805	357.976	451.326	386.954	261.977	356.591	394.465	270.527	272.341	419.818		1.09547	1.05423	1.03037	1.46615	1.21418	1.26901	1.30411	0.940346	1.48113	1.32446	1.30454	1.98043	0.98765	1.15589	0.781689	1.16106	1.0011	1.22872	0.99589	1.03438	0.756986	0.981168	0.978451	0.880544	1.11811	3.23109	2.07268	4.24405	1.05124	1.13981		1.06002	1.23876	1.17173	1.28797	1.02276	1.8395
Q96I36	HUMAN	COX14	COX14	Cytochrome c oxidase assembly protein COX14 OS=Homo sapiens OX=9606 GN=COX14 PE=1 SV=1	#N/A	1	1	0	15.868	13.4634	37.8809	20.8612	42.0026	66.0009	57.7098	41.5173	104.246	150.362	137.289	127.711	77.326	69.0255	116.455	157.577	135.294	126.415	112.981	132.134	125.53	145.128	122.867	74.1011	129.016	0	0	0	0	0	0	0	0	0	0	0	0	0		1.37396	1.21602		1.17531	1.57135	1.07173		1.2451	1.26346	0.635235	0.988445			1.45017		2.58296		0.711624				1.15524	1.42245	2.4819		1.16339	3.57983	1.03976	1.3356			1.29499	1.26587	1.27558	1.08433	1.48328	1.83716
A0A0C4DH38	HUMAN	IGHV5-51	IGHV5-51	Immunoglobulin heavy variable 5-51 OS=Homo sapiens OX=9606 GN=IGHV5-51 PE=3 SV=1	#N/A	1	1	1	62.1042	76.0954	169.263	243.751	90.3356	80.8094	88.5315	106.03	166.48	175.666	146.57	189.947	132.835	142.271	78.9229	203.636	172.6	182.612	141.574	128.422	190.893	79.8088	100.497	77.1849	95.2891	41.0721	34.9062	22.3862	21.1397	29.411	24.8164	40.5041	46.5238	24.2306	33.1428	21.2449	25.016	25.2389		0.980029	1.41138	0.96431	2.08756	0.894547	0.867378	0.987623	1.89691	1.61083	1.56358	1.17374	1.38917	0.841298	2.238	0.845486	2.44955	1.63455	1.45988	0.890907	1.17047	1.85151	2.09795	3.52752	1.8429	1.61195	2.00694	1.94459	1.55593	0.877114	1.31899		1.11857	1.3468	1.26122	1.3803	1.65069	1.83574
P47712	HUMAN	PLA2G4A	PLA2G4A	Cytosolic phospholipase A2 OS=Homo sapiens OX=9606 GN=PLA2G4A PE=1 SV=2	#N/A	11	13	2	2490.62	3670.4	3427.25	6452.89	2559.23	1761.89	3025.95	3894.45	6039.94	6551.29	2492.9	1867.18	2843.06	1452.83	933.984	1562.01	1614.62	2316.24	2703.88	1840.31	3640.39	1768.52	1891.94	1396.03	1507.29	220.564	102.702	341.582	216.573	167.818	113.943	180.16	286.122	172.776	437.39	180.198	150.845	211.025		1.18237	1.15133	0.954902	1.16814	0.688446	0.584318	0.629745	1.01013	1.5596	0.908914	1.52173	0.567616	1.19696	0.977223	0.995924	1.11256	1.21902	1.77867	1.88787	0.927501	1.58135	2.2775	2.09475	2.36006	0.995715	1.44908	2.55987	1.6916	1.10642	2.41739		1.0962	0.816156	0.921173	1.104	1.54064	1.83436
E9PIM0	HUMAN	CREBZF	CREBZF	CREB/ATF bZIP transcription factor OS=Homo sapiens OX=9606 GN=CREBZF PE=1 SV=1	#N/A	1	1	1	42.4495	36.6109	28.0093	26.9487	81.9803	89.8386	89.8995	56.7345	43.9136	49.6908	52.8257	72.7421	188.361	88.5066	65.8214	74.4544	125.506	204.103	146.07	66.2495	97.3352	232.382	95.298	81.5105	64.5167	82.3097	61.7433	51.896	63.5709	69.3118	69.4715	76.2204	96.3051	53.9612	197.043	60.8766	55.623	41.9996		1.0966	0.823571	1.10551	0.904283	1.09586	0.818249	1.42327	1.56021	0.656695	1.10026	0.69205	1.26494	1.30238	0.92557	1.24718	0.708554	1.68628	2.34158	1.0632	1.41999	1.97301	1.21001	0.681726	0.53566	1.56153	2.53728	0.606131	1.81585	2.88883	4.03682		1.00856	1.16037	1.10344	1.02701	1.48609	1.83298
Q9NRG1	HUMAN	PRTFDC1	PRTFDC1	Phosphoribosyltransferase domain-containing protein 1 OS=Homo sapiens OX=9606 GN=PRTFDC1 PE=1 SV=1	#N/A	2	4	0	305.992	520.478	147.824	664.333	218.955	158.196	282.325	425.716	536.611	534.848	411.565	193.617	475.295	130.769	146.196	204.076	283.153	316.453	461.823	146.718	604.797	435.82	290.591	239.002	280.559	0	0	0	0	0	0	0	0	0	0	0	0	0		1.28942	0.543298		0.716964	0.722503	0.541363		1.04852	1.52403	0.484239	1.94431			0.755695		0.357723		1.76002				2.23957	1.60764	2.45078		1.17183	2.44273	1.71013	1.61385			0.916359	0.757337	0.810345	1.17707	1.45244	1.83283
O94919	HUMAN	ENDOD1	ENDOD1	Endonuclease domain-containing 1 protein OS=Homo sapiens OX=9606 GN=ENDOD1 PE=1 SV=2	#N/A	16	17	8	2462.91	3168.6	1817.68	8283.77	2373.42	1758.91	2948.55	3239.76	5535.81	5133.7	2045.64	2666.44	1684.48	1327.72	905.094	1434.03	1255.7	1679.81	2009.47	1233.15	3559.54	1482.62	1446.39	1294.66	1308.32	630.313	405.09	1477.4	542.92	445.628	436.826	699.621	909.652	620.999	1339.81	548.48	519.599	683.042		1.24232	0.913588	1.03273	1.97545	0.741087	0.670544	0.726443	0.930292	1.51553	0.983652	1.36502	0.673667	0.902879	1.06241	0.912126	0.645538	1.04821	1.24795	2.45692	0.741082	1.51276	2.63711	2.94194	2.33242	1.16347	1.24449	2.163	1.48873	1.09841	2.22812		1.06288	1.00876	1.02906	1.05933	1.46994	1.83257
Q9HD40	HUMAN	SEPSECS	SEPSECS	O-phosphoseryl-tRNA(Sec) selenium transferase OS=Homo sapiens OX=9606 GN=SEPSECS PE=1 SV=2	#N/A	5	4	0	563.01	1415.75	877.793	990.242	698.85	641.743	747.042	1511.19	1431.98	2352.75	412.378	305.033	1134.75	390.004	521.06	481.158	663.549	852.318	727.501	556.981	480.451	811.906	558.049	463.273	545.91	0	0	0	0	0	0	0	0	0	0	0	0	0		1.06896	1.06617		0.583895	0.918285	0.997415		1.27017	0.789375	0.746546	2.1624			0.921034		0.887215		2.17215				0.919681	1.00087	2.04906		1.63151	3.36661	1.39258	1.55415			1.06757	0.942441	0.984149	1.15484	1.32635	1.83246
Q9HD34	HUMAN	LYRM4	LYRM4	LYR motif-containing protein 4 OS=Homo sapiens OX=9606 GN=LYRM4 PE=1 SV=1	#N/A	4	3	1	1090.54	1320.56	1779.77	1277.51	1701.92	2001.12	2227.7	2061.41	2003.91	2047	544.701	522.958	834.388	461.018	476.992	537.321	386.851	1745.09	950.782	424.839	933.031	1230.52	446.318	406.586	469.099	159.713	141.147	144.237	150.958	166.735	145.506	195.716	167.648	129.577	132.624	133.219	123.008	161.604		1.30893	0.964081	0.910552	1.18674	1.1758	1.08243	1.02249	0.877875	1.23608	1.04618	1.21123	0.991859	1.0608	1.21933	0.936146	1.47631	1.12232	1.89346	1.01357	1.17167	1.17808	2.11731	1.05969	1.17744	1.37532	3.9601	1.20276	2.15759	2.79241	0.931965		1.06119	1.06907	1.06611	1.10023	1.42468	1.83216
A0A2R8Y3M9	HUMAN	A0A2R8Y3M9	A0A2R8Y3M9	Uncharacterized protein OS=Homo sapiens OX=9606 PE=4 SV=1	#N/A	5	4	1	517.225	751.109	860.207	1593.76	735.985	593.695	788.298	983.064	1290.38	1496.78	1184.08	1296.38	329.832	511.964	322.606	679.225	504.542	887.102	834.987	462.111	1571.81	474.538	610.241	403.99	433.213	56.3839	31.8008	117.792	69.8035	51.9824	35.2669	83.2001	82.3078	43.7384	114.936	55.0114	49.7612	54.8562		1.07108	0.957781	0.836159	2.6869	0.806667	0.668639	0.674206	1.04572	2.45415	1.06111	1.33571	0.607944	1.33445	1.40777	1.05167	1.35644	1.07791	0.683616	2.25187	0.993762	1.5735	3.25776	2.51315	1.75327	1.59056	1.83862	2.03371	1.73061	0.983536	2.19727		0.955006	1.17643	1.09339	1.32183	1.59926	1.83009
P20591	HUMAN	MX1	MX1	Interferon-induced GTP-binding protein Mx1 OS=Homo sapiens OX=9606 GN=MX1 PE=1 SV=4	#N/A	24	34	18	1622.64	2509.77	9286.82	2392.56	1980.64	45043.5	11056.3	6372.56	1784.64	3641.36	5332.52	13497.5	4711.2	2940.47	3179.57	3310.37	8076.71	2653.09	1925.67	35159.8	1844.76	2156.28	2026.29	1850.4	2297.38	4210.88	2523.26	5449.08	893.547	3485.21	3211.36	5243.25	2828.15	1111.23	2169.57	931.594	919.942	1069.15		5.5822	17.0842	1.11733	6.55848	22.7419	1.54496	3.22898	3.9245	2.59109	1.42878	3.21743	2.5371	0.898448	1.60852	0.936704	4.49463	4.23398	2.28919	5.47897	3.50433	2.84366	0.896373	1.15795	0.90104	5.27201	1.28914	1.83848	0.935687	1.04774	2.18147		7.92792	7.59976	7.72282	1.8883	3.39159	1.82794
P05452	HUMAN	CLEC3B	CLEC3B	Tetranectin OS=Homo sapiens OX=9606 GN=CLEC3B PE=1 SV=3	#N/A	2	3	1	171.233	199.484	616.854	361.278	269.75	298.546	293.973	354.191	356.432	514.799	963.462	977.546	421.24	413.837	168.301	529.663	334.592	896.019	1070.05	935.484	841.17	441.233	1083.7	286.055	165.194	74.99	55.9785	151.98	84.8985	88.8264	65.4088	111.508	158.08	72.5659	210.375	69.149	57.6144	78.2987		1.0898	1.82836	1.06783	1.91057	1.10675	0.328938	0.962509	0.653946	1.88305	0.808827	1.31304	0.823739	1.24931	1.0352	1.01755	3.32789	1.1035	0.823295	2.23643	1.30711	2.32619	1.64403	1.94908	1.32134	1.64088	1.75123	1.90843	2.09136	0.862371	3.09572		1.32866	0.992543	1.11859	1.16153	1.82406	1.82755
Q5TEC6	HUMAN	H3-2	H3-2	Histone H3 OS=Homo sapiens OX=9606 GN=H3-2 PE=1 SV=1	#N/A	18	16	23	2919.12	2577.15	8104.23	3443.3	4615.02	5132.63	4794.63	6379.99	10422.8	12435.4	2508.09	1339.34	4404.27	1266.26	1261.81	2054.66	1790.35	3575.16	2928.2	1740.45	2320.28	2606.46	2350.37	1356.76	1370.39	2893.2	2248.63	3277.71	3273.5	2987.28	2382.31	2708.37	4060	3013.53	6436.52	2616.62	2744.2	3290.33		1.03892	1.02833	0.998763	0.791335	1.11216	0.745527	0.789559	1.05781	1.48188	0.748159	1.38244	0.745253	1.08492	1.21398	0.867216	2.94899	0.958882	2.60222	1.08632	0.990063	1.34559	1.37092	1.25296	2.25845	0.897624	2.11235	2.69455	1.7301	1.54	2.13323		1.022	0.899277	0.9453	1.07484	1.61471	1.82741
Q5T0D9	HUMAN	TPRG1L	TPRG1L	Tumor protein p63-regulated gene 1-like protein OS=Homo sapiens OX=9606 GN=TPRG1L PE=1 SV=1	#N/A	0	2	0	0	0	0	0	0	0	0	0	0	0	43.9988	40.5562	56.3812	38.7491	34.2667	37.4179	40.5667	57.553	79.205	25.7296	30.2534	40.1123	35.4428	31.2658	30.2086	0	0	0	0	0	0	0	0	0	0	0	0	0			0.79644		1.25539		1.0607		1.25571	1.36195	1.19945				1.15824				1.74524				0.936472				1.78151		2.45173	1.24164			0.79644	1.1906	1.09206	1.23988	1.34085	1.82496
P60520	HUMAN	GABARAPL2	GABARAPL2	Gamma-aminobutyric acid receptor-associated protein-like 2 OS=Homo sapiens OX=9606 GN=GABARAPL2 PE=1 SV=1	#N/A	3	5	3	686.8	986.486	733.667	937.823	595.086	644.409	830.639	972.488	1204.42	1934.18	815.809	689.305	845.416	651.453	562.615	685.324	705.185	1241	2332.8	648.385	1009.8	663.991	746.053	609.307	731.043	297.163	246.377	294.628	341.609	274.928	250.855	260.226	275.012	284.553	339.822	311.756	266.767	301.9		1.39583	0.932301	1.00077	0.991139	1.08288	0.808974	0.882256	1.01397	1.17304	0.936712	1.6342	0.866506	1.20144	0.985414	1.09644	0.876918	1.04512	1.21561	1.0362	0.966918	0.967213	1.45197	1.12094	2.02394	0.915213	1.78441	3.25026	3.35429	0.954741	1.19515		1.10963	0.955845	1.01352	1.12768	1.07999	1.82487
O75955	HUMAN	FLOT1	FLOT1	Flotillin-1 OS=Homo sapiens OX=9606 GN=FLOT1 PE=1 SV=3	#N/A	34	44	15	6859.47	7863.9	10230	10007.9	7718.82	8007.8	9386.54	9184.97	12114.9	14179.1	4688.77	5274.34	8999.66	3618.55	2797.03	4065.71	4481.14	11173	9030.27	3635.58	5429.72	5769.96	4533.7	3325.32	3800.21	1059.14	965.813	1365.83	1157.1	1154.15	967.583	1178.18	1531.07	1026.83	1753.33	906.075	931.758	939.457		1.21606	0.935461	1.0975	1.35712	1.03744	0.719695	1.03418	1.15303	1.20645	0.931079	1.18994	1.03229	1.23674	1.04614	0.968436	1.38963	1.13203	2.31568	1.45984	1.23358	1.63645	1.3971	1.35946	1.56953	1.25927	2.8749	1.83695	2.32355	1.48465	1.874		1.08301	1.06029	1.06881	1.0873	1.50919	1.82279
A0A0S2Z4G6	HUMAN	TPM1	TPM1_Isoform_2	Tropomyosin 1 (Alpha), isoform CRA_o (Fragment) OS=Homo sapiens OX=9606 GN=TPM1 PE=1 SV=1	#N/A	2	2	1	475.562	925.127	316.624	1261.45	413.007	265.629	513.813	708.941	1349.32	1309.29	829.812	474.701	265.578	155.602	110.601	244.6	275.073	197.931	206.209	211.341	565.077	187.933	208.694	198.538	229.971	137.197	159.967	251.866	200.102	113.079	96.0198	186.598	174.035	170.797	395.518	121.888	174.007	155.339		1.24408	0.995009	1.03719	2.23493	0.643158	0.520719	0.583093	1.29507	3.90682	0.732585	1.71654	0.971422	1.21515	1.1516	0.74018	0.452098	0.833148	1.25036	1.52949	0.686687	1.05685	2.66043	1.80119	3.26706	1.13314	0.931875	3.17014	0.970848	0.884803	2.40183		1.09209	1.05539	1.06915	1.49061	1.20987	1.82011
Q8IX19	HUMAN	MCEMP1	MCEMP1	Mast cell-expressed membrane protein 1 OS=Homo sapiens OX=9606 GN=MCEMP1 PE=1 SV=1	#N/A	6	5	0	1873.5	1650.19	3031.74	1802.08	2135.09	966.27	2235.1	1919.4	2906.88	4096.3	446.566	241.473	1126.26	390.161	294.606	358.404	318.266	1909.13	1057.41	248.23	358.685	412.063	638.524	431.674	462.938	0	0	0	0	0	0	0	0	0	0	0	0	0		1.04684	0.48573		0.472508	0.452567	0.576478		0.622775	0.873828	0.763457	0.898979			0.701315		1.72078		2.20384				0.701866	1.02284	1.36148		3.73573	1.91856	2.06912	0.806314			0.766285	0.531082	0.609483	0.809395	1.54216	1.81901
A0A1W2PQ47	HUMAN	FDFT1	FDFT1	Squalene synthase OS=Homo sapiens OX=9606 GN=FDFT1 PE=1 SV=1	#N/A	0	3	0	0	0	0	0	0	0	0	0	0	0	99.252	91.4019	120.803	64.2253	60.5165	69.649	76.5826	116.678	116.617	72.8769	120.154	93.3425	59.7796	66.5492	53.4219	0	0	0	0	0	0	0	0	0	0	0	0	0			1.2163		1.52548		1.01001		1.27815	1.65649	1.07191				1.16243				2.01618				2.00534				1.94733		1.94631	1.55787			1.2163	1.27121	1.25748	1.29694	2.01076	1.81717
Q16853	HUMAN	AOC3	AOC3	Membrane primary amine oxidase OS=Homo sapiens OX=9606 GN=AOC3 PE=1 SV=3	#N/A	1	1	0	157.289	67.2322	774.687	395.485	295.2	195.671	222.969	89.3721	228.468	150.914	315.159	664.989	99.5158	101.15	38.4368	111.694	45.9412	214.816	119.03	85.5008	87.6731	55.6461	87.591	63.6744	40.7068	0	0	0	0	0	0	0	0	0	0	0	0	0		0.755314	1.33614		10.392	0.662842	0.600661		0.717935	4.92507	1.5807	0.302751			1.74547		6.90079		1.55516				1.37009	3.52292	0.773942		3.35698	0.511225	1.86011	0.869596			1.04573	3.09335	2.41081	2.1385	3.27535	1.8158
Q9Y6F6	HUMAN	IRAG1	IRAG1	Inositol 1,4,5-triphosphate receptor associated 1 OS=Homo sapiens OX=9606 GN=IRAG1 PE=1 SV=4	#N/A	25	12	10	4670.72	8275.38	3516.33	14669	3470.96	2466.14	4606.25	6521.29	6094.18	11232.8	1952.64	1441.85	2022.86	972.586	555.126	1253.48	1529.93	1076.65	1542.83	1277.57	5408.85	1449.81	1539.07	1135.77	1267.25	724.8	449.13	1888.77	833.58	772.989	440.621	1533.24	994.271	815.775	1865.19	874.014	941.128	695.675		1.32708	0.972255	0.99679	1.09727	0.710508	0.42246	0.538392	1.1643	1.48599	0.740154	1.87882	0.548789	1.01855	0.953917	1.06795	0.543227	0.885629	1.53943	2.30788	0.944511	1.21489	4.11622	2.26617	1.75576	1.87345	0.819349	3.23623	1.17412	1.10333	2.27906		1.09871	0.786587	0.903633	1.09917	1.65025	1.81343
E9PGC8	HUMAN	MAP1A	MAP1A	Microtubule-associated protein 1A OS=Homo sapiens OX=9606 GN=MAP1A PE=1 SV=1	#N/A	21	9	7	2690.96	4171.72	2619.64	8035.18	2999.13	2353.56	3953.36	3881.95	6615.49	9118.67	2165.5	3351.09	1160.88	806.341	351.034	956.436	929.502	743.725	1388.91	902.612	2871.99	1244.3	1005.57	723.403	956.041	718.824	515.866	867.911	692.821	589.615	477.458	810.531	812.698	622.655	1110	673.737	656.706	569.659		1.31817	1.0085	1.01545	3.74422	0.784747	0.392215	0.778656	1.03854	2.41954	0.900936	1.29436	0.841293	1.12988	1.06864	1.09875	0.763444	1.17228	1.29706	1.41542	0.961566	1.32538	3.20891	2.3417	2.2058	1.32184	0.830974	3.04044	1.55185	1.39028	1.81023		1.11404	1.34768	1.26006	1.25049	1.44915	1.81164
P02787	HUMAN	TF	TF	Serotransferrin OS=Homo sapiens OX=9606 GN=TF PE=1 SV=3	#N/A	29	29	17	5161.97	10199.5	4973.44	7111.49	5570.3	6864.97	8941.08	7792.25	9012.06	14806.4	4038.77	7410.76	2405.53	3504.13	1754.28	3045.24	2596.53	7539.19	9626.75	2624.03	3304.7	1991.71	3448.98	2043.86	2971.81	1774.15	1543.04	2971.62	2534.28	2580.87	1907.67	3331.04	3073.03	2351.52	3017.33	2048.4	2654.99	2457.25		1.60513	0.929997	0.919957	2.62649	1.23242	0.621743	0.746314	0.920251	1.4314	1.24192	1.39889	0.603664	0.991455	1.07928	0.801369	0.64752	0.694079	0.852556	1.16255	1.00968	1.20222	1.17123	0.925885	1.61788	1.30316	2.672	2.6581	3.41187	0.70589	1.18043		1.1517	1.22944	1.20029	1.07828	0.962835	1.8094
Q9Y248	HUMAN	GINS2	GINS2	DNA replication complex GINS protein PSF2 OS=Homo sapiens OX=9606 GN=GINS2 PE=1 SV=1	#N/A	2	0	0	31.0018	37.993	71.5065	61.9184	49.0168	62.7937	48.9973	58.5904	80.2601	97.6456	0	0	0	0	0	0	0	0	0	0	0	0	0	0	0	0	0	0	0	0	0	0	0	0	0	0	0	0		0.999601				1.28107						1.19531					2.07281							1.79487	1.6374			1.99208					0.999601	1.28107	1.14033	1.19531	2.07281	1.80812
Q96ER9	HUMAN	CCDC51	CCDC51	Mitochondrial potassium channel OS=Homo sapiens OX=9606 GN=CCDC51 PE=1 SV=2	#N/A	5	4	1	645.065	671.36	1028.15	858.213	924.899	985.55	997.119	1101	1320.01	1387.4	597.848	493.693	825.744	416.534	359.528	523.357	423.578	1303.68	764.472	386.996	486.827	504.676	415.41	315.268	332.273	128.149	101.426	94.5786	81.3187	120.418	87.6924	111.582	119.1	92.1631	114.135	72.3969	73.009	79.7174		1.07808	1.09223	1.2069	1.39336	1.06558	1.01471	1.14836	1.19548	1.68732	1.1756	1.1904	1.3282	1.06489	1.47709	0.94806	1.56204	1.67815	2.33052	1.23854	1.57692	1.55965	1.37399	1.30385	1.4272	1.4612	3.67942	1.50005	2.15759	1.42436	1.49463		1.12574	1.1635	1.14934	1.26737	1.61711	1.80604
Q86VU5	HUMAN	COMTD1	COMTD1	Catechol O-methyltransferase domain-containing protein 1 OS=Homo sapiens OX=9606 GN=COMTD1 PE=1 SV=1	#N/A	3	2	3	185.302	169.755	504.705	250.236	267.655	287.712	277.434	259.569	289.171	308.452	65.9212	75.3903	60.3048	69.9229	79.896	68.0626	66.8014	74.8233	77.1854	71.1118	62.5186	69.6307	58.4295	61.6446	77.7351	236.338	172.746	245.278	190.802	148.695	208.611	230.535	212.468	233.347	1246.3	205.522	203.239	193.646		1.03653	1.07849	1.17589	1.14338	1.07494	1.21171	1.05124	1.01312	0.99977	1.06046	0.969791	0.870508	0.961498	1.03225	1.03568	2.84295	1.19097	0.91459	1.23602	0.749313	1.07068	0.948166	1.40955	1.08039	1.16172	1.13478	1.15242	1.1706	1.05603	6.28043		1.09697	1.09888	1.09816	0.989993	1.27895	1.80574
P05067	HUMAN	APP	APP	Amyloid-beta precursor protein OS=Homo sapiens OX=9606 GN=APP PE=1 SV=3	#N/A	25	29	7	6271.84	10400.1	4829.48	16908.1	6068.23	4121.23	7094.5	6947.96	13558.4	12160.6	6776.38	6536.04	4561.68	3014.98	1457	3578.53	3470.79	3569.67	5277.97	2191.29	9085.55	3502.72	2808.29	2153.68	3300.29	648.082	421.216	1296.48	527.892	550.061	450.898	958.699	1189.72	702.346	1604.47	643.702	648.252	743.11		1.16912	0.795651	1.00958	2.37321	0.679149	0.529031	0.648139	1.26023	2.46048	1.09473	1.14497	0.605473	0.758813	1.29935	0.925283	0.579353	0.931579	1.65633	1.86362	0.79068	1.71015	3.29893	2.02833	2.23432	1.37807	1.29614	2.00398	1.91641	1.27183	2.30633		0.991451	1.09795	1.05801	1.18416	1.54723	1.80443
A0A0G2JMC9	HUMAN	LILRA2	LILRA2	Leukocyte immunoglobulin-like receptor subfamily A member 2 OS=Homo sapiens OX=9606 GN=LILRA2 PE=1 SV=1	#N/A	0	3	0	0	0	0	0	0	0	0	0	0	0	203.68	222.118	561.252	230.081	181.602	191.453	211.923	520.291	410.149	325.237	218.715	359.502	253.003	232.997	229.223	0	0	0	0	0	0	0	0	0	0	0	0	0			1.36421		0.931674		0.76173		0.888911	0.854335	0.965074				0.803049				2.35417				0.9174				2.18236		1.72037	1.50793			1.36421	0.860772	0.98663	0.874153	1.63578	1.80355
Q9BS40	HUMAN	LXN	LXN	Latexin OS=Homo sapiens OX=9606 GN=LXN PE=1 SV=2	#N/A	4	2	1	1200.95	1310.13	1232.37	1400.37	1360.63	1528.99	1549.47	1851.21	2049.13	3140.09	210.817	164.858	174.612	205.779	208.751	207.174	160.95	320.664	712.743	209.059	333.933	214.787	193.678	108.423	203.882	18.6725	18.9709	36.3251	17.1323	28.7358	18.3372	20.5678	13.005	14.4456	21.1893	25.0885	19.6253	20.4415		1.13879	1.23952	0.721075	0.97745	1.12374	1.23769	0.915333	0.954277	1.24994	1.22008	1.36055	0.946962	0.855188	1.22834	1.25233	0.981544	0.932069	1.03528	1.81323	1.43439	0.649165	1.97991	1.11535	1.50601	1.02668	1.90123	2.30782	4.22588	1.27348	1.0577		1.03313	1.0417	1.03848	1.15906	1.2608	1.80177
Q9Y2Q0	HUMAN	ATP8A1	ATP8A1	Phospholipid-transporting ATPase IA OS=Homo sapiens OX=9606 GN=ATP8A1 PE=1 SV=1	#N/A	16	22	8	4313.07	5638.8	3692.22	6595.69	5492.25	4251.19	5519.14	7140.65	7300.04	11652.7	3001.86	3568.58	6843.68	1857.22	1291.46	1933.9	1847.28	6710.96	4082.73	1869.03	2619.35	3137.16	2265.12	1516.7	2137.78	764.926	623.434	1209.71	984.983	690.349	585.408	894.747	1142.25	926.4	1384.39	797.517	926.628	843.941		1.0049	0.947208	1.04644	1.80853	0.774034	0.654498	0.661265	0.936186	1.52132	0.941223	1.30013	0.704219	1.11262	0.980084	0.900859	0.742015	0.864045	3.46831	1.36647	0.779804	1.29026	1.32746	1.32552	1.32915	1.01069	3.40105	2.12167	2.06909	1.58989	1.56378		0.999515	0.966902	0.979132	1.06578	1.40548	1.80135
A0A0A0MS15	HUMAN	IGHV3-49	IGHV3-49	Immunoglobulin heavy variable 3-49 OS=Homo sapiens OX=9606 GN=IGHV3-49 PE=3 SV=1	#N/A	2	1	0	109.398	154.986	272.178	391.538	124.926	141.317	178.825	257.518	190.258	249.227	93.2224	93.2734	122.222	77.6718	51.9759	100.571	102.525	139.759	98.6521	96.8489	60.6691	44.0692	83.2036	61.7171	51.2058	0	0	0	0	0	0	0	0	0	0	0	0	0		1.43145	1.48143		1.42673	1.13121	0.795036		1.56825	1.42595	1.18809	2.06136			1.53836		2.05897		1.86954				0.928009	2.96189	1.52297		2.13779	1.995	1.50901	0.674093			1.45644	1.2303	1.30568	1.55344	1.61884	1.80013
Q8TAQ5	HUMAN	ZNF420	ZNF420	Zinc finger protein 420 OS=Homo sapiens OX=9606 GN=ZNF420 PE=1 SV=1	#N/A	1	1	0	188.731	113.51	66.647	142.281	183.561	108.365	154.978	132.484	99.0377	272.682	10.1421	8.66602	17.3424	8.40605	11.6379	10.3622	11.0281	32.686	29.813	6.63493	8.09181	17.3327	12.9484	8.1526	9.47732	0	0	0	0	0	0	0	0	0	0	0	0	0		0.844286	0.650943		0.850211	0.590351	1.14178		1.08195	0.995027	0.824706	0.721743			1.01662		0.441019		1.70144				0.793876	0.941505	0.539536		3.20678	1.48551	2.92491	1.70049			0.747615	0.916073	0.85992	0.889524	0.978778	1.79979
P49736	HUMAN	MCM2	MCM2	DNA replication licensing factor MCM2 OS=Homo sapiens OX=9606 GN=MCM2 PE=1 SV=4	#N/A	20	18	5	2838.54	2690.29	9342.73	5195.41	3912.31	6017.37	4247.76	5994.36	10443.3	9236.94	1329.72	744.419	3069.26	945.395	935.471	1584.58	1475.3	1588.29	1064.68	1233.91	1240.9	1775.3	900.665	984.737	976.632	948.349	743.863	544.778	563.617	1001.61	744.855	831.821	905.591	509.917	730.361	636.178	493.682	603.881		1.08574	1.29339	0.929181	0.780305	1.53806	0.980567	1.35729	1.54642	1.39382	0.990969	1.53218	1.35548	1.02703	1.66096	1.15926	3.37964	1.7281	3.21722	0.992705	1.82515	1.65019	1.30072	1.87939	2.66934	1.51576	1.66486	2.36099	1.116	1.86088	1.33088		1.10277	1.24053	1.18887	1.30281	2.01339	1.79976
Q66K64	HUMAN	DCAF15	DCAF15	DDB1- and CUL4-associated factor 15 OS=Homo sapiens OX=9606 GN=DCAF15 PE=1 SV=1	#N/A	0	1	0	0	0	0	0	0	0	0	0	0	0	69.7751	128.71	24.1026	33.177	12.8678	38.3372	39.3784	45.4762	51.4568	30.1699	89.9381	74.3924	42.2183	25.7083	27.5061	0	0	0	0	0	0	0	0	0	0	0	0	0			0.948413		4.04611		0.404508		1.23789	2.19343	1.04295				1.20516				0.757685				2.82727				1.42958		1.61758	2.33858			0.948413	1.89617	1.65923	1.48051	1.79248	1.79525
P29965	HUMAN	CD40LG	CD40LG	CD40 ligand OS=Homo sapiens OX=9606 GN=CD40LG PE=1 SV=1	#N/A	3	2	2	647.035	975.43	541.376	2135.43	740.201	439.271	630.107	902.08	1434.35	1243.62	124.227	147.298	88.8984	80.0759	60.1264	112.072	82.2405	90.2971	117.121	85.9552	167.223	97.3255	71.5897	62.528	96.1748	116.343	97.4952	125.275	103.025	99.7899	90.9414	115.057	110.008	93.6163	321.244	97.8913	103.355	107.604		0.851265	1.11973	0.88753	1.91884	0.593449	0.783261	0.862171	1.07134	1.61829	1.04314	1.2187	0.924304	0.97673	1.45995	0.928059	0.66735	1.10299	1.15807	1.18767	0.946059	1.04293	2.17839	2.63233	1.93779	1.0908	1.17629	1.68011	1.52572	1.26785	3.04555		0.952842	1.04581	1.01095	1.16702	1.18335	1.79456
Q08ET2	HUMAN	SIGLEC14	SIGLEC14	Sialic acid-binding Ig-like lectin 14 OS=Homo sapiens OX=9606 GN=SIGLEC14 PE=1 SV=1	#N/A	0	4	1	0	0	0	0	0	0	0	0	0	0	307.948	268.722	728.348	449.935	317.616	260.688	360.426	1862.69	744.502	686.069	258.35	276.594	740.923	488.444	270.178	176.015	143.154	237.731	251.121	121.106	148.568	149.444	193.18	177.306	415.517	153.05	157.972	195.201			1.37255	1.00408	0.537607		0.635425	0.841334	0.721071	0.616083	0.900142		0.810676	1.42209	0.521533	0.866717		0.996765	1.45714	1.34626	0.685816	1.09397	0.516856			0.846294	3.7265		1.48945	0.553355	2.35305		1.18832	0.683859	0.852011	0.856206	1.01613	1.79373
A0A2R8YDT1	HUMAN	GLUL	GLUL	Glutamine synthetase OS=Homo sapiens OX=9606 GN=GLUL PE=1 SV=1	#N/A	4	5	0	425.392	371.752	557.542	638.498	465.517	422.286	395.099	603.128	589.063	1000.41	531.321	320.451	247.564	366.146	329.99	413.106	442.182	647.166	1301.15	521.887	776.678	361.269	366.197	367.693	472.6	0	0	0	0	0	0	0	0	0	0	0	0	0		0.848731	1.2977		0.796819	0.907133	0.820537		1.09951	1.32116	0.910442	1.29561			1.02721		1.39885		0.615581				1.93125	1.60197	1.26539		1.60921	2.14902	3.23537	0.898315			1.07322	0.905999	0.961738	1.1386	1.31523	1.79321
P15822	HUMAN	HIVEP1	HIVEP1	Zinc finger protein 40 OS=Homo sapiens OX=9606 GN=HIVEP1 PE=1 SV=3	#N/A	0	2	1	0	0	0	0	0	0	0	0	0	0	325.478	238.916	763.56	231.088	207.492	267.701	228.283	597.299	442.428	320.5	404.468	447.703	318.851	232.412	277.777	38.0236	28.4255	78.6727	33.5698	38.5909	29.9657	65.7373	60.2879	37.2263	77.5208	29.8403	36.592	43.5001			1.15977	0.929589	0.86455		0.750838	0.748282	0.826074	1.17779	0.836223		0.70982	0.83828	0.968712	0.74515		0.949498	2.76305	1.96456	0.963663	1.50547	1.46362			1.64154	2.16141		1.60099	1.62008	1.93579		1.04468	0.797436	0.879851	0.879329	1.60164	1.79196
Q9BZD4	HUMAN	NUF2	NUF2	Kinetochore protein Nuf2 OS=Homo sapiens OX=9606 GN=NUF2 PE=1 SV=2	#N/A	2	2	1	449.673	391.58	1880.1	964.703	648.6	1092.48	694.867	1034.37	1775.35	1278.17	177.343	94.9858	210.765	90.9329	100.071	230.497	194.573	257.06	260.741	161.661	262.904	198.914	122.226	106.744	148.861	202.446	254.571	397.746	222.747	163.325	225.745	119.574	249.766	260.785	278.569	235.676	258.189	227.236		1.07133	1.2836	1.07446	0.754195	1.68437	0.794568	0.930092	1.54492	1.40812	0.722014	1.59478	1.04886	0.917739	1.83016	0.971007	4.46975	0.834098	1.67349	1.63875	0.672915	1.02906	2.08748	2.29349	2.73721	0.492657	2.04108	1.97067	2.0703	1.57939	1.14773		1.14313	1.14163	1.14219	1.21324	1.77222	1.79157
Q15063	HUMAN	POSTN	POSTN	Periostin OS=Homo sapiens OX=9606 GN=POSTN PE=1 SV=2	#N/A	2	2	0	147.368	142.081	323.953	195.54	136.972	135.778	126.539	125.437	170.735	151.647	968.057	1564.62	548.23	338.705	317.706	742.882	288.818	1017.9	693.909	370.731	795.976	399.093	437.027	248.536	214.407	0	0	0	0	0	0	0	0	0	0	0	0	0		0.923834	1.23581		5.21557	0.991283	1.05906		0.962759	3.22697	1.12905	0.915786			2.47636		2.23842		1.82749				2.65334	1.35112	1.2465		3.39313	1.10714	2.31311	1.33036			1.07982	2.05717	1.73139	1.93704	2.23975	1.79023
C9JBG5	HUMAN	SIDT2	SIDT2	SID1 transmembrane family member 2 OS=Homo sapiens OX=9606 GN=SIDT2 PE=1 SV=2	#N/A	1	2	0	80.6761	73.5505	125.766	72.5765	126.311	127.61	183.607	228.079	303.995	581.628	47.4435	54.5176	42.7514	119.347	63.716	43.5687	58.5662	88.141	74.3175	51.6926	28.7366	83.5028	85.3944	108.593	70.6242	0	0	0	0	0	0	0	0	0	0	0	0	0		1.45361	0.586058		0.618086	1.01028	0.722373		0.663987	0.537885	1.35308	1.80569			0.493954		1.63092		0.484689				0.325798	0.941167	2.40672		0.999287	4.60473	0.842565	0.946703			1.01983	0.753682	0.842399	1.04765	0.813802	1.7902
Q9NY97	HUMAN	B3GNT2	B3GNT2	N-acetyllactosaminide beta-1,3-N-acetylglucosaminyltransferase 2 OS=Homo sapiens OX=9606 GN=B3GNT2 PE=1 SV=2	#N/A	3	0	0	346.366	487.848	494.096	780.172	504.432	532.854	509.225	545.225	688.81	1075.4	0	0	0	0	0	0	0	0	0	0	0	0	0	0	0	0	0	0	0	0	0	0	0	0	0	0	0	0		1.0095				1.05634						1.08087					1.18458							1.87044	1.36552			2.1319					1.0095	1.05634	1.03292	1.08087	1.18458	1.78928
A0A087WY96	HUMAN	SLC6A6	SLC6A6	Transporter OS=Homo sapiens OX=9606 GN=SLC6A6 PE=1 SV=1	#N/A	2	1	1	263.224	299.141	264.572	399.348	266.242	208.289	300.725	409.446	526.59	451.12	51.5645	62.3316	26.9196	32.5183	19.06	35.8745	38.7662	74.67	125.873	37.8384	53.2075	42.0899	40.5088	31.4311	31.0347	24.0789	19.4314	18.9847	19.77	25.1802	22.2421	31.7869	20.5655	23.2227	20.9335	22.2468	24.2239	25.3442		1.12952	1.10236	0.937003	1.81593	0.782328	0.555284	0.897438	1.12939	1.50225	0.947368	1.53787	0.784029	0.797691	1.04515	0.897627	0.940925	0.971549	0.784258	0.766007	1.01599	0.829788	1.55012	1.42025	1.97786	1.28256	2.17539	1.6944	3.66711	1.22622	0.844635		1.05629	1.03607	1.04366	1.07314	0.979804	1.78605
A0A494C0V7	HUMAN	TMEM167B	TMEM167B	Protein kish-B OS=Homo sapiens OX=9606 GN=TMEM167B PE=1 SV=1	#N/A	0	1	0	0	0	0	0	0	0	0	0	0	0	35.0927	43.9435	31.6569	28.6513	21.031	31.7287	25.3765	51.9268	54.137	30.3873	30.2569	30.5037	24.7172	24.1711	27.5955	0	0	0	0	0	0	0	0	0	0	0	0	0			1.19191		1.72364		0.824918		0.995368	1.37648	1.12382				1.24453				1.24171				1.1868				2.03678		2.12347	1.19647			1.19191	1.18131	1.18396	1.24827	1.21425	1.78557
Q96A00	HUMAN	PPP1R14A	PPP1R14A	Protein phosphatase 1 regulatory subunit 14A OS=Homo sapiens OX=9606 GN=PPP1R14A PE=1 SV=1	#N/A	2	0	0	497.005	639.696	276.514	1117	389.631	281.391	441.788	474.441	607.953	711.183	0	0	0	0	0	0	0	0	0	0	0	0	0	0	0	0	0	0	0	0	0	0	0	0	0	0	0	0		1.13386				0.722198						1.21767					0.48652							1.96534	1.56033			1.82527					1.13386	0.722198	0.92803	1.21767	0.48652	1.78365
A0A0A0MRJ7	HUMAN	F5	F5	Coagulation factor V OS=Homo sapiens OX=9606 GN=F5 PE=1 SV=1	#N/A	88	91	56	17906.9	33441.1	19468	44096	20344.1	12910.2	18983.5	19862.6	43676.4	44526.9	33360.7	26201.5	14979	11607.5	5185.25	11743	13748.9	12976.2	13757.4	13706.6	26326.7	13350.7	12365.5	5808.64	7261.98	4830.02	3099.01	11007.3	4725.58	4894.55	3278.04	9312.48	9631.53	4344.14	10008	4205.27	4967.98	6164.11		0.93312	1.61659	0.780472	3.09027	0.634591	0.61156	0.588934	1.62158	3.93464	1.36902	0.976332	0.556771	0.849002	1.38499	0.755522	0.758276	0.867765	1.76666	1.97758	0.879359	1.73041	3.10504	1.71753	2.14688	1.67309	1.53044	2.18869	1.62257	1.57461	1.79804		1.11006	1.30939	1.23464	1.40375	1.58358	1.78148
P07237	HUMAN	P4HB	P4HB	Protein disulfide-isomerase OS=Homo sapiens OX=9606 GN=P4HB PE=1 SV=3	#N/A	94	152	108	23973.7	24291.1	42424.7	40762	29336.8	28437.1	28298.6	37419.5	35543.6	57817.5	21606.8	13947.1	51066.4	13682.8	11864.2	15674.7	14397.9	38394.1	27875.4	17538.7	22403.3	26487.8	18922.7	14152.1	16144.8	15109.9	9560.48	20597.7	14252.1	16886.7	10796.4	16034.9	22205.2	13395.4	31972.4	11985.8	11544.9	14241.1		0.964611	1.06901	1.03897	0.850091	0.969332	0.723138	0.837385	0.877569	1.31696	0.833987	1.27551	0.741525	1.10541	0.955395	0.929634	1.758	1.17195	3.11256	1.59759	1.30976	1.72227	1.36551	1.6891	1.21157	1.24369	2.34017	1.97082	1.69904	1.61447	2.47982		1.02419	0.851503	0.916262	1.02263	1.71966	1.78109
Q13217	HUMAN	DNAJC3	DNAJC3	DnaJ homolog subfamily C member 3 OS=Homo sapiens OX=9606 GN=DNAJC3 PE=1 SV=1	#N/A	13	23	7	2961.45	3507.01	6153.25	7046.94	3758.82	3873.33	3867.84	4853.94	5278.65	7064.21	3422.92	3011.87	4618.89	2156.38	1755.77	2563.24	2249	3471.48	4747.71	3150.06	4782.56	3079.72	2803.64	2014.42	2395.12	1043.61	501.35	1525.21	673.173	994.686	674.544	1139.44	1223.43	762.071	1511.75	695.197	616.441	681.864		1.029	1.31013	1.17395	1.25265	1.03047	0.730236	1.03911	0.935373	1.42361	0.89685	1.29135	0.772315	1.037	1.06606	1.07093	1.90254	1.60765	1.92102	2.34953	1.53228	1.88466	1.98909	2.17886	1.40434	1.75527	1.44381	1.87937	1.9746	1.28087	2.32881		1.17103	0.997568	1.06262	1.07973	1.88383	1.78074
G3V3H3	HUMAN	KLC1	KLC1	Kinesin light chain OS=Homo sapiens OX=9606 GN=KLC1 PE=1 SV=1	#N/A	0	1	0	0	0	0	0	0	0	0	0	0	0	18.1544	13.8997	191.096	14.9974	20.8409	16.1332	17.9972	18.1603	36.3649	18.9168	20.9089	43.6148	20.4582	17.1267	17.5548	0	0	0	0	0	0	0	0	0	0	0	0	0			1.02921		0.756246		1.1339		0.979181	0.987732	0.815968				0.877763				10.397				1.13759				0.988054		1.97852	2.37296			1.02921	0.956442	0.974634	0.893821	5.7673	1.77985
Q93050	HUMAN	ATP6V0A1	ATP6V0A1	V-type proton ATPase 116 kDa subunit a1 OS=Homo sapiens OX=9606 GN=ATP6V0A1 PE=1 SV=3	#N/A	12	13	2	2721.28	2829.77	3771.36	4947.26	3335.74	2238.43	3514.7	3678.06	4263.25	5969.32	1420.56	1668.91	1962.58	1052.52	734.128	1138.77	964.258	2522.78	2064.91	905.23	1747.71	1352.69	1340.27	887.69	898.653	70.7242	44.5533	91.592	71.1678	60.2731	37.7603	60.3934	99.1712	58.4037	128.629	54.1186	53.5497	49.076		1.05365	0.868574	1.13819	1.60133	0.671044	0.7044	0.735884	0.925211	1.36304	1.0099	1.10262	0.868268	1.38694	1.09265	1.05468	1.35879	1.37829	1.88311	1.78497	1.17462	1.93268	1.67693	1.78246	1.27805	1.17696	2.42062	1.7895	1.98129	1.29792	2.50676		1.02014	0.927573	0.962285	1.12544	1.59849	1.77919
Q9BUL9	HUMAN	RPP25	RPP25	Ribonuclease P protein subunit p25 OS=Homo sapiens OX=9606 GN=RPP25 PE=1 SV=1	#N/A	2	1	1	238.647	224.771	325.374	194.93	373.22	379.019	400.404	370.13	302.514	326.248	44.435	37.6024	138.158	36.9469	35.1214	61.8479	31.5677	270.913	63.6557	26.0959	24.0462	65.2147	40.7379	35.8515	38.0532	125.764	117.863	53.0547	92.4515	123.878	150.315	94.5897	90.663	97.6961	42.9653	116.925	120.417	101.167		1.07284	0.682886	0.881798	0.98399	1.01554	0.919069	1.35673	0.826072	1.16279	0.966838	0.991722	1.06382	0.83446	1.61845	1.05536	1.40423	1.13514	3.61537	0.478868	1.11811	0.818318	0.629247	0.841271	0.810551	0.853759	7.08932	0.874143	1.66576	1.70656	0.387801		0.879173	1.02028	0.967365	1.09906	1.31418	1.77865
P13224	HUMAN	GP1BB	GP1BB	Platelet glycoprotein Ib beta chain OS=Homo sapiens OX=9606 GN=GP1BB PE=1 SV=1	#N/A	14	12	5	2731.07	3306	2121.56	7794.47	1980.36	1238.46	2383.99	2132.13	3827.99	4356.54	2624.37	2920.89	1179.96	1377.01	778.824	1790.33	1749.31	1725.09	2266.12	1309.61	6014.06	1518.51	1558	849.678	1348.84	364.794	285.486	980.213	472.83	397.751	344.129	448.461	546.293	427.845	802.094	428.144	399.337	404.704		1.20382	1.04587	1.06424	2.33266	0.625371	0.621978	0.855999	1.39702	2.09585	1.09969	1.07664	0.710128	1.17614	1.42977	1.06498	0.702845	0.907402	0.942333	2.43822	0.989382	1.35887	4.8029	2.5822	1.93298	1.11552	1.37768	2.19987	1.80975	1.2127	1.99516		1.10464	1.1666	1.14337	1.23617	1.73456	1.77823
O00461	HUMAN	GOLIM4	GOLIM4	Golgi integral membrane protein 4 OS=Homo sapiens OX=9606 GN=GOLIM4 PE=1 SV=1	#N/A	4	2	0	777.116	1140.62	1215.75	2048.39	792.453	555.229	878.765	971.968	1563.07	1783.63	975.77	643.871	838.364	443.13	409.351	584.013	612.171	772.949	720.124	571.327	980.887	594.122	525.642	406.142	523.725	0	0	0	0	0	0	0	0	0	0	0	0	0		1.10892	1.17758		1.3271	0.700647	0.843727		1.26177	2.01119	0.91335	1.22653			1.20373		1.2679		1.72798				2.02174	2.13626	1.97245		1.59315	2.25077	1.48427	1.22456			1.14325	1.03331	1.06996	1.3387	1.67254	1.77691
B8ZZD4	HUMAN	TAX1BP1	TAX1BP1	Tax1-binding protein 1 OS=Homo sapiens OX=9606 GN=TAX1BP1 PE=1 SV=1	#N/A	6	3	1	1306.35	1142.91	1418.24	1172.67	1662.68	1834.01	2052.32	1671.63	1725.47	2295.55	135.707	132.77	172.263	157.308	146.926	166.073	134.05	330.783	229.511	120.132	123.159	184.231	101.574	118.659	139.09	16.1473	13.9031	13.9816	8.43994	28.7859	10.7684	32.9098	19.353	12.5336	11.8903	11.422	7.80996	11.571		1.23434	1.00299	1.29339	1.1085	1.10304	1.2267	1.11124	1.11919	1.13302	1.31337	1.00539	1.43471	0.87095	1.38655	1.17868	1.1581	1.6663	1.43823	1.44281	2.97053	1.99712	1.02826	0.957573	1.03776	3.39609	2.76172	1.38063	1.91619	1.53815	1.227		1.17691	1.13373	1.14992	1.18895	1.67162	1.77689
Q9NXR5	HUMAN	ANKRD10	ANKRD10	Ankyrin repeat domain-containing protein 10 OS=Homo sapiens OX=9606 GN=ANKRD10 PE=1 SV=2	#N/A	1	2	1	210.047	191.208	139.865	161.291	264.135	326.178	270.192	331.562	272.74	224.025	99.3123	108.204	404.023	119.714	85.4676	111.038	151.15	361.286	192.142	90.5037	94.6072	403.991	119.913	85.4572	94.5372	98.1119	112.267	67.6402	84.5256	97.0982	110.556	84.8065	91.4049	101.968	77.6893	97.5267	90.8196	75.7262		1.02293	0.905316	1.2245	1.08237	1.23489	0.854939	1.32763	1.51197	0.993429	1.19751	1.25528	1.34818	1.01504	1.11072	1.17117	0.697138	1.1782	4.04148	0.812271	1.16602	1.09765	0.946364	0.803931	1.03258	1.01842	3.61397	0.848145	1.92201	4.04116	0.932948		1.05092	1.20236	1.14557	1.1559	1.41987	1.77664
A7XZE4	HUMAN	TPM2	TPM2	Beta tropomyosin isoform OS=Homo sapiens OX=9606 GN=TPM2 PE=1 SV=1	#N/A	38	29	21	11606.3	22446.3	10033.5	34266.9	9066.9	7150.81	11690.2	13535.6	27476.4	23801.4	11988.3	9170.89	8112.95	4272.06	3158.57	7539.15	6653.62	5010.71	6744.92	5021.87	18027.5	5664.26	5426.79	4587.24	4623.75	3004.59	2604.46	7283.75	3926.5	3360.09	2320.15	4559.58	4357.95	3281.61	5573.07	3305.66	3512.11	3307.02		1.28933	1.02923	0.962472	1.87956	0.788672	0.647347	0.680482	1.36365	2.45699	0.875554	1.49286	0.763868	1.15161	1.54514	0.969524	0.589293	0.881224	1.66274	2.13627	0.98549	1.27815	3.69471	2.01259	3.0304	1.33729	1.02694	2.62509	1.38236	1.16088	1.63454		1.09368	1.07194	1.08009	1.32222	1.60398	1.77626
Q969R2	HUMAN	OSBP2	OSBP2	Oxysterol-binding protein 2 OS=Homo sapiens OX=9606 GN=OSBP2 PE=1 SV=2	#N/A	2	3	0	105.801	123.104	60.6306	104.939	160.877	152.363	149.253	213.789	132.031	148.713	276.967	360.255	185.92	226.995	158.165	203.532	221.191	519.402	891.623	202.162	538.597	201.105	196.741	232.607	175.555	0	0	0	0	0	0	0	0	0	0	0	0	0		0.927746	1.00262		1.78668	0.947079	0.784415		1.09699	1.37361	1.12578	1.32889			1.00941		0.529744		0.922064				2.67116	0.91688	0.820694		2.57596	0.924388	4.42199	0.997377			0.965183	1.15379	1.09092	1.20942	1.37432	1.77621
P58215	HUMAN	LOXL3	LOXL3	Lysyl oxidase homolog 3 OS=Homo sapiens OX=9606 GN=LOXL3 PE=1 SV=1	#N/A	4	3	2	281.503	527.745	252.324	647.531	304.753	278.489	461.276	532.13	1380.47	571.934	167.148	382.657	134.678	107.023	63.1818	128.857	131.077	227.727	130.394	149.911	225.256	177.075	150.055	72.6617	192.272	71.0632	103.33	90.1093	106.278	126.976	112.554	177.354	176.789	138.866	190.175	155.335	162.59	153.139		1.51361	1.08372	0.879652	2.76628	0.91382	0.456749	0.712978	0.947569	1.20833	0.773683	1.7461	0.65455	0.673224	0.93152	0.983977	0.6236	0.450152	0.973601	0.5708	0.804336	1.11988	1.6284	1.60033	4.5298	1.12345	1.64627	1.87671	0.942635	1.2801	1.20467		1.15899	1.15948	1.1593	0.995913	0.881538	1.7755
Q9HBR0	HUMAN	SLC38A10	SLC38A10	Putative sodium-coupled neutral amino acid transporter 10 OS=Homo sapiens OX=9606 GN=SLC38A10 PE=1 SV=2	#N/A	3	6	0	566.049	528.242	1668.32	1027.14	976.668	1161.9	1233.62	1248.97	1381.36	2178.52	424.528	466.182	769.628	325.431	388.942	498.187	384.436	899.43	605.035	607.96	508.16	689.462	494.168	415.1	377.739	0	0	0	0	0	0	0	0	0	0	0	0	0		1.26309	1.41715		1.08667	1.18966	0.90662		0.896115	0.98957	0.758576	1.2788			1.16127		3.04914		1.794				1.18451	1.87728	1.41436		2.09656	2.23057	1.41033	1.60713			1.34012	1.01976	1.12655	1.04705	2.00922	1.7727
Q9BTY2	HUMAN	FUCA2	FUCA2	Plasma alpha-L-fucosidase OS=Homo sapiens OX=9606 GN=FUCA2 PE=1 SV=2	#N/A	2	3	0	470.071	465.253	753.844	602.245	541.378	673.939	566.214	688.095	917.754	1005.01	322.572	366.205	549.682	285.938	186.753	243.779	308.015	570.722	330.134	258.331	295.473	466.904	287.546	171.993	248.891	0	0	0	0	0	0	0	0	0	0	0	0	0		1.04588	1.09396		1.55078	1.24486	0.790846		1.30436	1.366	1.21087	1.27101			1.03234		1.61194		2.32775				1.25125	1.28778	1.69522		2.41685	1.8564	1.39803	1.97721			1.06992	1.22271	1.17178	1.22005	1.73031	1.77191
Q8N5C1	HUMAN	CALHM5	CALHM5	Calcium homeostasis modulator protein 5 OS=Homo sapiens OX=9606 GN=CALHM5 PE=2 SV=1	#N/A	1	1	1	34.5272	45.5358	71.1872	148.054	56.1871	51.3356	64.7093	87.9822	66.462	153.871	284.747	239.889	183.278	109.486	77.6429	145.103	136.689	128.117	207.801	106.746	309.8	174.185	154.643	102.496	151.802	28.2272	14.3861	74.243	38.69	30.6063	18.2141	41.8768	48.3242	33.4188	67.2815	28.9249	36.6699	41.2511		1.15168	0.783089	0.857761	1.75983	0.913655	0.569589	0.467501	1.00276	2.08891	0.803191	1.56588	0.369247	0.993058	1.06448	0.742414	1.77828	0.724508	1.34453	1.90559	0.785572	1.24034	2.27269	3.69844	1.18287	1.07485	0.939868	2.73855	1.52443	1.27783	1.72692		0.930842	0.942666	0.938232	1.0896	1.43593	1.77047
P07093	HUMAN	SERPINE2	SERPINE2	Glia-derived nexin OS=Homo sapiens OX=9606 GN=SERPINE2 PE=1 SV=1	#N/A	12	7	5	2113.46	2973.59	1373.63	5736.89	2509.23	1633.79	2374.13	2205.41	5016.11	5651.56	1721.9	2222.54	1008.47	585.98	344.832	1163.85	978.717	907.031	1259.79	432.567	4152.51	897.469	1218.2	309.388	368.52	377.643	308.934	459.036	307.033	436.507	227.262	500.644	532.988	281.897	447.866	289.436	325.788	351.778		0.946158	0.684401	0.832089	3.51648	0.651111	0.545588	0.670819	1.54851	2.72437	0.92713	0.878921	0.911893	0.906281	1.84142	0.854341	0.54005	1.11471	1.59559	1.35496	1.28846	1.57324	6.57004	2.25549	1.99906	1.47777	1.43509	2.25231	1.99322	1.41996	1.32199		0.820883	1.3865	1.17439	1.29205	2.00529	1.76936
O94923	HUMAN	GLCE	GLCE	D-glucuronyl C5-epimerase OS=Homo sapiens OX=9606 GN=GLCE PE=1 SV=3	#N/A	5	3	1	553.204	1163.56	668.945	1615.23	602.75	563.193	742.978	946.634	1498.67	1755.67	684.408	400.709	330.194	234.906	157.834	242.348	339.437	346.269	291.138	187.14	714.99	305.616	320.574	193.866	335.041	83.787	48.481	172.331	98.8151	80.1787	76.3633	136.621	104.091	85.3682	216.687	81.7477	95.6629	103.753		1.23265	0.660898	0.856181	1.41513	0.934372	0.557402	0.765869	1.19875	2.41703	0.829586	1.57053	0.48623	0.991045	0.85587	0.81987	0.77931	0.840323	1.1661	1.72835	0.804135	1.04395	2.52504	1.88172	2.48638	1.37021	1.22287	2.91277	1.02817	1.0793	2.17322		0.916576	0.974304	0.952656	1.13859	1.2696	1.76933
Q8NE86	HUMAN	MCU	MCU	Calcium uniporter protein, mitochondrial OS=Homo sapiens OX=9606 GN=MCU PE=1 SV=1	#N/A	11	6	3	2696.99	3356.27	2863.36	6070.28	3517.93	2661.09	3514.5	4202.42	5577.11	6608.06	1332.82	1251.78	1796.65	707.87	539.799	767.281	752.533	1708.31	1149.21	692.77	1141.32	1179.11	827.21	625.64	623.816	594.236	520.623	1012.95	713.292	601.218	538.698	691.514	837.924	590.743	1073.67	595.698	620.256	616.809		0.999024	1.00079	0.955071	1.80835	0.756437	0.779807	0.870929	1.08713	1.92542	1.02261	1.19457	0.841706	1.1532	1.10843	0.963082	0.946057	0.960719	2.59548	1.63767	0.972007	1.3547	1.64877	2.00562	1.58534	1.11799	2.46786	1.87839	1.66018	1.70337	1.73583		0.984962	1.06053	1.03219	1.17272	1.44506	1.76932
F6RGN5	HUMAN	SLC25A10	SLC25A10	Mitochondrial dicarboxylate carrier OS=Homo sapiens OX=9606 GN=SLC25A10 PE=1 SV=1	#N/A	1	1	1	377.609	262.684	883.098	392.711	613.98	652.319	583.886	664.135	942.663	1074.48	181.458	152.908	565.352	150.098	91.774	149.33	187.491	440.623	301.057	144.219	168.311	296.85	190.178	116.165	119.112	151.08	129.579	156.007	163.011	142.648	136.786	147.453	190.209	152.311	194.679	138.606	137.02	158.295		0.950986	1.01693	1.03151	1.0782	1.06244	0.647124	0.926371	1.32205	1.27951	1.05838	1.08169	0.877564	1.10398	1.05296	0.938695	2.75842	1.02318	3.98645	1.05654	0.966069	1.28818	1.18681	1.22666	1.53533	0.998614	3.10695	1.75002	2.12283	2.09317	1.31845		0.999808	1.00724	1.00445	1.05611	1.75223	1.769
P48507	HUMAN	GCLM	GCLM	Glutamate--cysteine ligase regulatory subunit OS=Homo sapiens OX=9606 GN=GCLM PE=1 SV=1	#N/A	9	6	2	2884.12	3233.91	1808.51	4564.45	2095.01	2172.65	1891.39	2990.78	3330.09	4716.35	941.711	521.831	851.86	627.65	583.162	659.438	782.189	1103.13	2124.19	819.25	1776.19	836.55	707.124	677.881	764.57	207.29	153.657	251.309	166.068	158.383	145.115	176.45	235.905	160.01	314.6	196.081	168.373	143.964		0.902808	1.14337	1.0246	0.72828	1.03706	0.813876	0.92922	1.09164	1.31427	0.875964	1.42757	0.983917	1.06339	0.920328	1.25558	0.591206	1.32735	1.18888	1.60922	1.01418	1.51058	2.47889	1.49213	1.58954	1.12987	1.53956	2.25123	2.96457	1.16751	2.01449		1.02359	0.920016	0.958857	1.12015	1.38861	1.76861
Q9Y3Q3	HUMAN	TMED3	TMED3	Transmembrane emp24 domain-containing protein 3 OS=Homo sapiens OX=9606 GN=TMED3 PE=1 SV=1	#N/A	1	4	0	59.2289	26.0328	133.749	114.122	67.4886	62.622	46.431	65.1715	99.8168	140.317	791.836	711.329	848.136	637.289	518.904	711.233	682.828	1007.52	763.719	577.744	951.47	793.067	655.963	498.706	606.548	0	0	0	0	0	0	0	0	0	0	0	0	0		0.687983	0.984109		1.21165	0.92789	0.883885		1.16311	1.34879	1.08554	0.965667			1.21149		3.13738		1.44469				1.6207	2.67698	1.47902		1.71618	2.07912	1.30089	1.35088			0.836046	1.04663	0.976438	1.15287	2.06759	1.76718
Q14392	HUMAN	LRRC32	LRRC32	Transforming growth factor beta activator LRRC32 OS=Homo sapiens OX=9606 GN=LRRC32 PE=1 SV=1	#N/A	3	1	0	221.338	300.652	211.381	926.289	256.331	193.506	280.744	271.229	396.292	349.94	71.6709	82.7855	102.653	68.8222	61.9384	68.8309	72.498	68.2381	93.7113	71.6135	96.4884	98.0931	67.5884	56.985	63.7415	0	0	0	0	0	0	0	0	0	0	0	0	0		1.09524	1.14086		1.31884	0.754905	0.986726		1.15495	1.14177	1.09639	1.05812			1.09653		0.809905		1.63534				1.53713	3.54907	1.54602		1.08709	1.36519	1.49289	1.5627			1.11805	1.05385	1.07525	1.0982	1.32746	1.76716
P04217	HUMAN	A1BG	A1BG	Alpha-1B-glycoprotein OS=Homo sapiens OX=9606 GN=A1BG PE=1 SV=4	#N/A	3	4	1	489.197	945.821	549.307	1312.71	598.752	577.491	931.944	1210.71	1235.2	1609.82	500.854	545.54	329.029	308.184	143.283	276.201	270.523	414.727	270.191	274.147	341.896	239.71	182.252	192.219	225.944	52.0024	39.6399	62.1054	45.5241	69.5124	49.583	68.3449	76.1886	54.8547	78.0608	55.4858	54.2426	45.6777		1.55648	1.36979	1.09797	2.72581	0.96449	0.715917	0.99245	1.35168	2.50254	1.53985	2.02206	0.79343	0.911209	1.38005	1.1106	0.765576	1.04088	1.64401	1.2431	1.39136	1.52499	1.70829	1.82954	2.06295	1.36799	2.0722	2.68862	1.35002	1.19772	1.56246		1.34141	1.35007	1.34682	1.46568	1.33117	1.76644
Q96D53	HUMAN	COQ8B	COQ8B	Atypical kinase COQ8B, mitochondrial OS=Homo sapiens OX=9606 GN=COQ8B PE=1 SV=2	#N/A	0	2	0	0	0	0	0	0	0	0	0	0	0	260.907	208.55	831.313	235.013	196.444	228.977	272.657	473.798	369.575	249.504	281.516	407.512	265.967	205.27	238.181	0	0	0	0	0	0	0	0	0	0	0	0	0			1.05511		0.881921		0.830726		1.15302	1.10333	0.993827				0.968302				3.51547				1.19048				2.0036		1.56286	1.72329			1.05511	0.955222	0.980193	1.02182	2.35297	1.76325
Q8WTS1	HUMAN	ABHD5	ABHD5	1-acylglycerol-3-phosphate O-acyltransferase ABHD5 OS=Homo sapiens OX=9606 GN=ABHD5 PE=1 SV=1	#N/A	1	0	0	23.4365	24.8189	11.3345	43.9001	23.2143	19.4486	20.9473	33.5755	36.9514	43.5626	0	0	0	0	0	0	0	0	0	0	0	0	0	0	0	0	0	0	0	0	0	0	0	0	0	0	0	0		0.902346				0.837787						1.44633					0.46977							1.81949	1.59175			1.87654					0.902346	0.837787	0.870066	1.44633	0.46977	1.76259
Q8IWF6	HUMAN	DENND6A	DENND6A	Protein DENND6A OS=Homo sapiens OX=9606 GN=DENND6A PE=1 SV=1	#N/A	1	3	0	35.2855	41.0787	42.176	131.724	62.4708	52.6435	59.5159	123.875	70.1097	129.864	185.523	206.078	272.906	178.454	155.249	173.221	196.638	241.587	239.565	179.495	224.632	221.603	184.047	165.571	187.706	0	0	0	0	0	0	0	0	0	0	0	0	0		0.9527	1.00216		1.15058	0.842689	0.866788		1.09787	1.03582	0.996348	1.98292			0.967131		1.1046		1.52369				1.25417	3.44988	1.12228		1.34884	2.0788	1.33755	1.23726			0.97743	0.989483	0.985466	1.24555	1.29416	1.76243
P36959	HUMAN	GMPR	GMPR	GMP reductase 1 OS=Homo sapiens OX=9606 GN=GMPR PE=1 SV=1	#N/A	10	5	3	2791.13	4316.09	1157.15	6926.67	1981.6	1351.87	2298.8	2955.67	4069.64	4832.63	1267.59	629.893	687.773	536.909	367.557	575.788	830.437	903.599	1400.38	824.422	2446.43	847.359	665.92	656.358	815.073	164.576	108.339	267.613	149.527	145.122	101.585	195.187	187.444	126.861	233.317	134.813	127.047	139.27		1.16007	1.15716	0.952705	0.884122	0.682209	0.515905	0.762887	1.16561	1.7792	0.753609	1.49156	0.813613	1.12293	0.80818	1.01242	0.325627	1.23594	0.965362	2.00973	1.08985	1.40768	3.43382	1.94919	2.05371	1.46582	1.2683	2.43875	1.96558	1.18936	1.75218		1.08998	0.802146	0.910084	1.11164	1.49543	1.76036
B4E2Q0	HUMAN	ATP2C1	ATP2C1	Calcium-transporting ATPase OS=Homo sapiens OX=9606 GN=ATP2C1 PE=1 SV=1	#N/A	15	20	5	2001.92	3453.35	2439.73	5799.55	2233.75	1938.85	2881.61	2928.79	4899.05	4987.34	3258.66	2101.44	1933.81	1227.72	850.459	1249.59	1525.08	1583.13	2183.55	1290.27	4143.81	1818.5	1449.68	1155.76	1365.71	491.708	328.394	1064.85	497.891	487.326	353.421	596.86	694.323	480.952	1141.68	439.059	519.873	537.022		1.29003	0.974735	0.910123	1.58753	0.867978	0.642478	0.668792	1.15212	2.46175	0.927481	1.31115	0.621433	0.942178	0.943998	0.830848	0.894447	0.930477	1.4609	2.01505	0.922185	1.31389	3.13044	2.12622	2.1932	1.12946	1.19597	2.23272	1.64956	1.37378	2.16044		1.0583	0.983781	1.01172	1.14841	1.52391	1.75767
A0A087WVP4	HUMAN	SMTN	SMTN	Smoothelin OS=Homo sapiens OX=9606 GN=SMTN PE=1 SV=1	#N/A	7	8	4	708.697	1028.24	471.396	1597.25	470.913	422.578	628.2	1226.4	1049.83	1578.55	966.241	460.503	641.109	351.144	200.04	579.281	570.471	501.257	717.334	449.98	1668.76	518.054	500.567	496.582	591.738	105.794	95.5236	209.294	135.068	125.786	77.2609	154.306	129.54	92.9064	241.966	114.386	131.035	104.994		1.334	0.849614	0.787247	0.869482	0.897359	0.377698	0.654674	1.07711	1.82437	0.663001	2.6043	0.809424	1.1445	1.09375	0.969253	0.542789	0.896451	1.21049	1.77346	1.06585	1.09767	3.1508	1.83915	2.22936	1.30752	0.946431	3.35211	1.35441	0.978146	2.05031		0.990288	0.775266	0.855899	1.30123	1.39107	1.75718
I3L2J0	HUMAN	CIC	CIC	Protein capicua homolog OS=Homo sapiens OX=9606 GN=CIC PE=1 SV=1	#N/A	3	3	1	319.355	262.599	385.57	502.736	426.302	467.274	547.782	675.114	737.025	841.949	107.95	115.334	108.609	96.6731	91.4301	83.6356	100.87	74.079	70.8952	82.7684	67.9034	88.2564	88.5181	88.4105	82.1057	50.829	56.6142	37.3749	53.7642	202.344	44.035	160.699	222.096	47.4502	30.5839	29.8274	25.5112	39.1893		1.28496	0.958581	1.46677	1.33573	1.09611	1.0589	1.3612	1.16822	1.25022	1.11962	1.58365	1.75004	1.66194	0.968624	0.922014	1.32509	1.57121	1.25785	1.15532	6.25479	6.86537	0.786422	1.72775	1.72888	4.96749	0.857944	1.97501	0.821071	1.02214	0.9454		1.23677	1.20403	1.21631	1.3223	2.74515	1.75571
Q96L73	HUMAN	NSD1	NSD1	Histone-lysine N-methyltransferase, H3 lysine-36 specific OS=Homo sapiens OX=9606 GN=NSD1 PE=1 SV=1	#N/A	1	0	0	355.183	316.825	646.06	352.834	478.068	568.899	638.674	635.428	1082.59	931.108	0	0	0	0	0	0	0	0	0	0	0	0	0	0	0	0	0	0	0	0	0	0	0	0	0	0	0	0		1.33595				1.19						1.32916					1.92278							1.05009	2.26451			1.94765					1.33595	1.19	1.26297	1.32916	1.92278	1.75408
P23921	HUMAN	RRM1	RRM1	Ribonucleoside-diphosphate reductase large subunit OS=Homo sapiens OX=9606 GN=RRM1 PE=1 SV=1	#N/A	7	6	1	1164.84	1228.14	3481.42	1598.5	1400.95	2368.43	1434.01	2048.91	3546.22	3215.21	728.699	362.372	1158.37	452.615	530.249	1063.14	882.648	852.907	656.248	417.213	829.293	646.487	398.585	362.188	395.185	245.473	194.499	89.2057	145.173	167.01	182.648	187.951	216.456	134.208	125.927	161.268	145.95	130.705		1.0236	1.08277	0.970221	0.940445	1.69059	1.37613	1.3204	2.29069	1.89115	1.17465	1.46252	1.40607	1.04949	2.75911	1.16584	2.90969	1.77458	3.00624	0.644887	1.20735	1.56481	2.15222	1.33599	2.53129	1.35874	2.21351	2.29502	1.70313	1.67779	0.910351		1.02553	1.52365	1.33686	1.5584	1.89426	1.75323
Q07108	HUMAN	CD69	CD69	Early activation antigen CD69 OS=Homo sapiens OX=9606 GN=CD69 PE=1 SV=1	#N/A	3	0	1	1058.56	1680.6	817.044	3059.81	888.468	709.38	995.774	1093.27	1909.51	1621.16	0	0	0	0	0	0	0	0	0	0	0	0	0	0	0	69.109	85.001	129.734	73.9797	94.1509	57.9171	87.3228	66.7382	68.5815	124.262	72.5145	80.2527	85.2168		1.12078		0.828932		0.798431		0.700034				1.23051	1.02739	0.894179		0.87647	0.596565	0.835308		1.56807	1.13799	0.806653		2.23412	2.14922	1.05546		1.82467			1.50193		0.974854	0.749232	0.862043	1.00714	0.988916	1.75308
P10914	HUMAN	IRF1	IRF1	Interferon regulatory factor 1 OS=Homo sapiens OX=9606 GN=IRF1 PE=1 SV=2	#N/A	3	0	1	806.684	642.835	1812.22	3236.17	818.659	881.973	924.287	977.041	1176.66	1031.05	0	0	0	0	0	0	0	0	0	0	0	0	0	0	0	55.9206	54.7391	42.377	55.2853	40.5356	63.0901	44.1192	42.5017	62.7847	48.0299	60.0867	63.3958	51.5477		1.12903		1.09245		1.07734		1.09776				1.19347	0.952452	0.961956		1.0455	2.50044	0.97301		0.737354	0.705314	0.739523		4.46517	1.4373	0.767668		1.25943			0.835714		1.11074	1.08755	1.09914	1.03834	1.13113	1.75306
O14775	HUMAN	GNB5	GNB5	Guanine nucleotide-binding protein subunit beta-5 OS=Homo sapiens OX=9606 GN=GNB5 PE=1 SV=2	#N/A	2	0	1	627.808	1395.5	309.897	1375.65	526.894	343.533	622.383	771.251	1438.29	1005.11	0	0	0	0	0	0	0	0	0	0	0	0	0	0	0	43.6663	32.3496	86.8336	51.0594	49.139	27.638	61.0411	49.8107	44.6395	80.1548	52.3398	52.6392	49.4754		1.18123		0.874301		0.651996		0.541314				1.46377	0.633594	1.00004		1.02512	0.306327	0.855241		1.70071	0.962429	0.975584		1.3598	2.72976	1.19554		1.90762			1.5699		1.02777	0.596655	0.81221	1.03063	0.960058	1.75252
Q13443	HUMAN	ADAM9	ADAM9	Disintegrin and metalloproteinase domain-containing protein 9 OS=Homo sapiens OX=9606 GN=ADAM9 PE=1 SV=1	#N/A	5	8	2	1204.09	1186.13	2072.73	2445.32	1372.86	800.687	1387.15	1398.55	2361.63	3030.81	1391.54	896.15	298.31	678.132	488.595	607.451	583.596	930.246	863.25	678.113	1236.68	722.652	868.558	668.067	633.733	247.321	107.729	527.348	310.037	269.661	152.629	331.99	480.736	269.07	876.382	197.316	203.977	325.517		1.01041	0.937328	1.01633	1.23871	0.583226	0.675365	0.576508	0.806682	1.92347	0.937355	1.01871	0.406914	1.17107	0.839655	0.7453	1.73434	0.934179	0.412342	1.99189	1.01856	1.81583	1.70942	2.0461	1.72023	1.25399	1.28584	2.20766	1.19324	0.998893	3.31026		0.988021	0.776098	0.855569	1.00607	1.37379	1.75203
Q9HBG4	HUMAN	ATP6V0A4	ATP6V0A4	V-type proton ATPase 116 kDa subunit a isoform 4 OS=Homo sapiens OX=9606 GN=ATP6V0A4 PE=1 SV=2	#N/A	1	0	0	167.977	195.817	242.028	362.157	198.736	84.5153	198.269	246.955	273.851	374.24	0	0	0	0	0	0	0	0	0	0	0	0	0	0	0	0	0	0	0	0	0	0	0	0	0	0	0	0		0.99765				0.425264						1.24263					1.33058							1.991	1.37796			1.8831					0.99765	0.425264	0.711457	1.24263	1.33058	1.75069
O14734	HUMAN	ACOT8	ACOT8	Acyl-coenzyme A thioesterase 8 OS=Homo sapiens OX=9606 GN=ACOT8 PE=1 SV=1	#N/A	2	7	1	256.088	294.281	465.578	585.952	405.649	425.64	507.991	457.14	664.459	1179.05	634.305	614.688	880.49	543.586	419.137	596.517	512.304	935.501	876.244	736.742	1161.76	814.587	788.453	551.251	576.883	59.8256	33.2729	77.0582	51.2477	46.9352	38.2031	52.1523	74.0788	44.4342	88.8104	48.1929	35.6473	52.1648		1.25229	1.15321	1.01203	0.962161	1.04928	0.656067	0.870111	0.8019	0.992866	0.850866	1.12694	0.75782	1.16721	0.933717	1.09764	1.69188	1.36258	1.37822	1.75507	1.06899	1.68721	1.81848	2.12931	1.63802	1.18782	1.46432	2.90657	1.37157	1.27506	2.02274		1.13918	0.867904	0.969631	0.989579	1.53749	1.74942
P29034	HUMAN	S100A2	S100A2	Protein S100-A2 OS=Homo sapiens OX=9606 GN=S100A2 PE=1 SV=3	#N/A	1	0	0	21.6125	24.9809	26.5769	56.5782	26.647	32.9121	24.7767	37.2964	32.3342	42.7911	0	0	0	0	0	0	0	0	0	0	0	0	0	0	0	0	0	0	0	0	0	0	0	0	0	0	0	0		0.929814				1.23511						1.39965					1.1408							2.42859	1.21343			1.60585					0.929814	1.23511	1.08246	1.39965	1.1408	1.74929
P28072	HUMAN	PSMB6	PSMB6	Proteasome subunit beta type-6 OS=Homo sapiens OX=9606 GN=PSMB6 PE=1 SV=4	#N/A	12	5	3	4487.91	4138.38	3185.7	4614.07	3806.37	2272.81	3624.62	4046.98	4649.97	6724.77	767.831	492.605	806.32	795.531	515.356	646.896	631.235	1782.38	3578.17	504.374	1002.93	839.482	877.943	755.44	687.531	358.193	225.987	243.963	323.441	263.522	241.652	277.643	253.141	385.956	295.754	304.347	290.016	307.117		0.952251	0.651951	1.2927	0.636738	0.597106	0.666146	0.809377	0.815931	0.992494	1.0283	1.06321	0.756906	1.08331	0.836173	1.01936	0.738604	1.19971	1.04224	0.817114	0.882625	0.847857	1.29638	1.06977	1.22163	0.929921	2.3039	1.76671	4.62512	1.08511	0.990583		0.965634	0.70506	0.802775	0.968537	0.974933	1.74909
P51575	HUMAN	P2RX1	P2RX1	P2X purinoceptor 1 OS=Homo sapiens OX=9606 GN=P2RX1 PE=1 SV=1	#N/A	5	4	3	771.349	1637.49	529.777	2567.78	707.344	397.554	955.284	1100.46	2477.4	1417.35	954.587	758.177	496.234	397.324	391.762	596.379	360.091	793.675	699.833	481.148	1494.61	567.722	597.837	406.397	639.789	151.025	90.1006	196.849	149.137	179.386	112.248	187.602	172.066	180.796	274.02	149.059	186.743	169.91		1.35052	0.877995	1.01385	1.38352	0.562037	0.714883	0.629454	0.657091	1.74192	0.725034	1.55576	0.505257	0.836317	1.08827	0.835877	0.439862	0.846902	0.905524	1.10387	1.00594	0.964891	2.72736	2.13197	3.5024	1.05202	1.44829	2.00377	1.27705	1.03597	1.53662		1.08079	0.789396	0.898668	1.04121	1.14205	1.74851
Q9BX10	HUMAN	GTPBP2	GTPBP2	GTP-binding protein 2 OS=Homo sapiens OX=9606 GN=GTPBP2 PE=1 SV=1	#N/A	9	9	5	4215.05	5472.92	1466.25	4724.6	1907.25	1783.41	2598.02	2849.92	4279.14	7817.61	765.237	570.292	838.164	547.847	342.202	562.288	669.197	642.326	985.262	639.152	1736.98	711.387	659.59	600.282	591.011	278.161	190.255	363.38	247.565	244.003	193.609	252.639	290.276	225.823	453.498	240.052	240.901	257.146		1.36218	1.03597	0.906834	0.924357	0.935067	0.554657	0.777471	1.08467	1.24033	0.887977	1.49426	0.764005	0.994145	0.911383	0.963974	0.302696	1.11701	1.35854	1.45922	0.979841	1.16566	2.81538	0.975355	2.24362	1.01452	1.04111	4.09889	1.59696	1.15305	1.82111		1.10166	0.855244	0.94765	1.03658	1.31405	1.74308
P02792	HUMAN	FTL	FTL	Ferritin light chain OS=Homo sapiens OX=9606 GN=FTL PE=1 SV=2	#N/A	2	4	1	394.318	278.702	800.259	223.66	250.259	422.137	514.821	372.631	434.003	755.82	509.316	477.654	509.315	251.624	401.276	407.118	448.33	952.588	454.348	624.961	288.811	657.948	321.854	330.844	353.252	45.4371	37.9486	71.1317	46.7856	64.384	29.2793	43.5235	57.903	39.4281	37.3238	26.4437	27.9055	41.2007		2.05715	1.86379	1.14109	1.42449	1.6868	1.19671	0.847373	1.33703	1.51891	0.750406	1.48898	1.09827	1.35402	1.21413	0.765306	2.37812	1.31499	1.51891	2.05862	1.86334	1.67577	0.861309	0.664645	1.73421	1.25961	2.84086	3.02015	1.35498	1.96217	1.08019		1.68735	1.29848	1.4443	1.17	1.66729	1.7396
Q9P1Z2	HUMAN	CALCOCO1	CALCOCO1	Calcium-binding and coiled-coil domain-containing protein 1 OS=Homo sapiens OX=9606 GN=CALCOCO1 PE=1 SV=2	#N/A	14	13	2	2896.1	5651.54	2232.83	6099.71	2594.3	2321.14	3315.1	3497.69	4759.25	6927.82	1369.68	1170.47	1243.36	907.267	719.475	985.001	993.957	1626.02	2257.02	791.095	2423.9	1000.92	1092.03	831.444	1043.66	71.759	54.7209	102.775	86.2223	83.777	57.056	99.4883	92.0873	59.4271	113.31	73.0528	64.7244	75.2096		1.27784	0.799857	0.849359	1.18343	0.894709	0.727444	0.815471	1.00497	1.38485	0.917316	1.34822	0.782095	1.23233	0.995911	1.0441	0.522443	1.02561	1.25714	1.46891	1.19738	1.31615	2.45075	1.42723	1.8345	1.42193	1.64403	2.6704	2.28202	1.01201	1.61947		0.975685	0.925205	0.944135	1.10069	1.31977	1.73895
Q4ADV7	HUMAN	RIC1	RIC1	Guanine nucleotide exchange factor subunit RIC1 OS=Homo sapiens OX=9606 GN=RIC1 PE=1 SV=2	#N/A	1	0	0	112.678	133.726	157.714	158.75	175.143	203.756	244.243	237.606	276.731	410.737	0	0	0	0	0	0	0	0	0	0	0	0	0	0	0	0	0	0	0	0	0	0	0	0	0	0	0	0		1.39454				1.16337						1.35664					1.28012							1.28853	1.58003			2.34515					1.39454	1.16337	1.27895	1.35664	1.28012	1.7379
Q9NRA1	HUMAN	PDGFC	PDGFC	Platelet-derived growth factor C OS=Homo sapiens OX=9606 GN=PDGFC PE=1 SV=2	#N/A	2	2	2	148.591	249.398	181.151	585.006	168.639	77.6766	139.075	155.802	368.757	253.013	454.294	568.946	623.982	272.399	269.92	255.122	271.066	359.87	401.665	309.859	523.479	346.06	303.15	244.586	263.107	56.0679	52.1435	138.797	63.218	53.6991	37.7845	71.953	86.8187	63.7137	87.1999	51.1504	53.4195	46.7913		0.824689	1.14643	1.27159	2.10502	0.460609	0.998664	0.754101	1.0029	1.68082	1.00784	0.923879	1.04068	1.2617	0.943915	1.02086	0.91033	1.119	2.30864	2.77011	1.07172	1.73272	1.9368	2.93981	2.18667	1.43603	1.33147	1.50032	1.4861	1.28037	1.74033		1.08091	1.06426	1.0705	1.12567	1.69276	1.73764
Q9BXS9	HUMAN	SLC26A6	SLC26A6	Solute carrier family 26 member 6 OS=Homo sapiens OX=9606 GN=SLC26A6 PE=1 SV=1	#N/A	0	1	0	0	0	0	0	0	0	0	0	0	0	78.0117	72.3007	141.042	43.0261	48.8464	66.6238	59.8707	117.54	122.645	67.9223	75.1156	85.515	73.2762	56.5865	57.6733	0	0	0	0	0	0	0	0	0	0	0	0	0			1.08655		1.15659		0.781392		0.957747	1.24795	0.688285				1.06578				2.25624				1.20162				1.88028		1.96194	1.36798			1.08655	0.965242	0.995569	1.00067	1.72893	1.73673
Q9H0Z9	HUMAN	RBM38	RBM38	RNA-binding protein 38 OS=Homo sapiens OX=9606 GN=RBM38 PE=1 SV=2	#N/A	2	2	0	392.797	474.841	399.842	612.271	551.929	643.145	604.361	680.21	630.323	1109.52	323.983	320.044	520.311	349.357	343.664	353.547	388.282	510.92	851.814	304.68	452.695	328.22	272.034	262.997	331.363	0	0	0	0	0	0	0	0	0	0	0	0	0		1.095	1.05499		1.10819	1.16527	1.18998		1.34448	1.12183	1.20969	1.23242			1.2242		0.92168		1.80164				1.56751	1.41135	1.14204		1.76912	2.01026	2.94952	1.1365			1.075	1.20198	1.15965	1.19704	1.43028	1.73646
Q68BL7	HUMAN	OLFML2A	OLFML2A	Olfactomedin-like protein 2A OS=Homo sapiens OX=9606 GN=OLFML2A PE=2 SV=1	#N/A	1	1	0	38.8816	34.9054	46.1688	169.497	32.0999	29.3324	43.7837	40.4425	46.0065	42.4938	33.7446	47.1263	14.1727	12.6408	8.08126	24.0126	38.576	18.9862	11.2017	18.4575	56.7959	15.176	19.07	8.72666	16.5775	0	0	0	0	0	0	0	0	0	0	0	0	0		1.36398	1.24785		3.18607	0.913786	0.546349		2.60801	2.28137	0.854608	1.2599			1.62342		1.25141		0.958172				3.8398	4.59421	1.43323		1.2836	1.3238	0.757316	1.026			1.30592	1.81355	1.64434	1.50482	2.01646	1.73636
P27449	HUMAN	ATP6V0C	ATP6V0C	V-type proton ATPase 16 kDa proteolipid subunit OS=Homo sapiens OX=9606 GN=ATP6V0C PE=1 SV=1	#N/A	0	1	0	0	0	0	0	0	0	0	0	0	0	35.8827	71.2285	17.1146	14.7873	34.099	94.7303	111.474	123.566	63.3235	101.741	106.746	64.6678	74.2427	11.7181	59.0521	0	0	0	0	0	0	0	0	0	0	0	0	0			2.10479		1.47356		0.705433		2.30615	0.742334	0.305917				1.95976				0.354063				2.20835				2.55632		1.31002	1.33784			2.10479	1.49505	1.64748	1.00267	1.28121	1.73473
P02751	HUMAN	FN1	FN1	Fibronectin OS=Homo sapiens OX=9606 GN=FN1 PE=1 SV=5	#N/A	58	43	19	11808.5	15554.5	5597.78	16008.7	11967.5	5126.89	16639.4	13496.4	15639.1	20466.4	4625.68	7609.59	4664.57	5691.32	4477.14	6081.07	5619.87	8575.18	6163.5	6586.97	7590.25	3909.51	3610.85	2263.18	2589.16	1929.64	1616.49	3912.63	1901.01	1563.99	1117.52	1767.51	2886.01	1686.11	1937.52	1174.32	1087.95	1318.02		1.39038	2.33492	1.40161	2.69742	0.428401	1.58704	0.92896	1.99211	1.63969	2.01744	1.12775	1.34374	1.58025	2.1556	0.97617	0.40915	1.60405	1.65348	3.25244	1.30009	2.39905	2.69056	1.1701	1.3068	1.46927	3.0397	1.71016	2.18481	1.38583	1.6106		1.70897	1.52679	1.59511	1.54866	1.90126	1.73466
E7EX44	HUMAN	CALD1	CALD1	Caldesmon OS=Homo sapiens OX=9606 GN=CALD1 PE=1 SV=1	#N/A	70	51	34	16591.7	29259.5	10374.2	41893.5	10197.8	6013.97	14303.3	17483.7	28857.7	31157.1	10459.9	7461.79	8844.41	4110.27	2177.21	6219.08	6532.1	4477	9252.35	5550.07	22777.1	6218.51	6978.79	5071.8	7341.92	2677.32	1796.49	5189.45	3224.41	2926.28	1750.73	3642.54	3445.87	2608.61	5652.92	3259.88	3256.93	2792.58		1.40259	0.858589	0.862419	1.15433	0.589732	0.336812	0.578799	1.01051	1.61814	0.635854	1.71446	0.593931	1.06601	0.962086	1.07774	0.452515	0.885136	1.36822	1.71566	0.967443	1.13922	3.5236	1.82737	2.8298	1.20424	0.692587	3.05528	1.43133	0.961997	1.86889		1.0412	0.734037	0.849223	1.09546	1.43597	1.73394
Q9NR12	HUMAN	PDLIM7	PDLIM7	PDZ and LIM domain protein 7 OS=Homo sapiens OX=9606 GN=PDLIM7 PE=1 SV=1	#N/A	28	21	6	5971.65	10662.6	4057.89	12942	4048.43	3062.7	5708.46	7301.87	10898.5	11563.7	4462.21	2470.28	3601.62	2194.89	1580.17	2859.7	3375.31	2465.14	3790.31	2759.45	7543.67	3429.5	3302.85	2707.67	3277.21	268.13	212.773	476.826	341.004	337.402	186.787	534.729	413.131	311.665	578.542	294.683	320.216	292.069		1.41004	0.891322	1.01804	0.797919	0.756515	0.510405	0.610132	1.09025	1.44133	0.708966	1.80363	0.695015	1.11387	0.923703	0.962568	0.487895	0.875834	1.16335	1.55753	1.10211	1.34947	2.43666	1.55607	2.69202	1.74667	0.796257	2.85633	1.2243	1.10775	1.88978		1.10647	0.753044	0.885578	1.09273	1.28184	1.73365
Q6PIJ6	HUMAN	FBXO38	FBXO38	F-box only protein 38 OS=Homo sapiens OX=9606 GN=FBXO38 PE=1 SV=3	#N/A	3	6	2	358.329	288.558	389.848	263.891	585.072	664.518	626.721	481.185	486.883	554.082	234.021	300.936	628.854	363.65	372.312	330.265	285.399	1585.45	719.24	270.622	223.476	982.214	320.543	393.705	312.548	249.177	273.894	169.272	231.295	278.551	293.424	249.505	213.439	236.342	151.822	243.726	247.144	236.175		1.07119	0.79068	0.977996	0.879247	1.13579	1.08779	1.2142	0.833853	0.683742	1.06248	0.822437	1.13338	0.957109	0.96494	1.00855	1.2053	1.03111	1.83733	0.700458	1.15266	0.883222	0.652932	0.815878	0.832176	1.03246	4.63221	0.947032	2.10141	2.86974	0.628248		0.94662	1.03018	0.998843	0.94752	1.06614	1.7324
E7EMK3	HUMAN	FLOT2	FLOT2	Flotillin OS=Homo sapiens OX=9606 GN=FLOT2 PE=1 SV=1	#N/A	25	26	16	7213.16	7487.6	11122.3	11137.8	9294.17	8413.48	9882.25	10454.3	10940.7	13883.3	3344.43	3577.16	5676.9	2461.47	1917.43	2675.56	2985.21	7295.75	5597.71	2400.48	3155.26	4137.72	2998.79	2295.83	2325.91	1478.92	1442.44	1958.93	1617.88	1625.35	1522.94	1640.18	2178.9	1572.34	2606.38	1444.36	1511.11	1361.36		1.06327	0.945007	1.09476	1.40823	0.905243	0.754841	1.06037	1.1752	1.31661	0.969016	1.12482	1.00432	1.12648	1.0533	1.00566	1.51316	1.02972	2.23485	1.36393	1.13167	1.51709	1.24214	1.51527	1.17716	1.142	2.87214	1.49376	2.20367	1.62891	1.81473		1.03435	1.06078	1.05087	1.08574	1.43322	1.73095
Q9H4I9	HUMAN	SMDT1	SMDT1	Essential MCU regulator, mitochondrial OS=Homo sapiens OX=9606 GN=SMDT1 PE=1 SV=1	#N/A	0	2	0	0	0	0	0	0	0	0	0	0	0	56.9928	62.5673	478.131	95.1135	60.681	77.7964	136.231	208.942	164.422	149.577	230.233	240.298	163.174	70.2564	121.242	0	0	0	0	0	0	0	0	0	0	0	0	0			1.2652		0.529226		0.513271		1.15231	0.482074	0.804519				0.658042				4.04428				1.94743				1.76734		1.39076	2.03256			1.2652	0.731602	0.865001	0.648212	2.99585	1.73022
Q96K12	HUMAN	FAR2	FAR2	Fatty acyl-CoA reductase 2 OS=Homo sapiens OX=9606 GN=FAR2 PE=1 SV=1	#N/A	1	0	0	60.4281	47.4344	72.9906	72.5786	83.2908	70.7038	61.1868	76.4052	181.506	138.598	0	0	0	0	0	0	0	0	0	0	0	0	0	0	0	0	0	0	0	0	0	0	0	0	0	0	0	0		0.734616				0.848878						0.917331					1.3534							1.34576	2.17919			1.66403					0.734616	0.848878	0.791747	0.917331	1.3534	1.72966
Q2TAA5	HUMAN	ALG11	ALG11	GDP-Man:Man(3)GlcNAc(2)-PP-Dol alpha-1,2-mannosyltransferase OS=Homo sapiens OX=9606 GN=ALG11 PE=1 SV=2	#N/A	3	3	0	934.097	1013.52	1079.42	1435.37	1426.55	1253.39	1368.9	1496.99	1562.44	1833.41	373.352	381.201	789.445	325.89	260.919	304.626	346.741	778.4	642.796	300.262	440.332	529.954	340.893	277.525	279.111	0	0	0	0	0	0	0	0	0	0	0	0	0		0.959586	1.00363		1.27417	0.878616	0.872123		1.15899	1.24793	1.08929	1.04938			1.01821		1.10846		2.63872				1.47181	1.47398	1.09526		2.60181	1.28521	2.14855	1.77138			0.981607	1.04597	1.02452	1.1012	1.73966	1.72936
Q8NC42	HUMAN	RNF149	RNF149	E3 ubiquitin-protein ligase RNF149 OS=Homo sapiens OX=9606 GN=RNF149 PE=2 SV=2	#N/A	0	2	0	0	0	0	0	0	0	0	0	0	0	154.622	169.812	181.603	140.641	131.652	141.995	124.538	300.602	169.992	163.258	120.598	168.001	132.962	122.555	114.303	0	0	0	0	0	0	0	0	0	0	0	0	0			1.32436		1.37752		1.06796		1.01026	1.2543	1.14088				1.15187				1.47317				0.978293				2.4385		1.37898	1.36283			1.32436	1.15191	1.19502	1.18235	1.22573	1.72677
Q15758	HUMAN	SLC1A5	SLC1A5	Neutral amino acid transporter B(0) OS=Homo sapiens OX=9606 GN=SLC1A5 PE=1 SV=2	#N/A	1	4	0	31.6595	11.5637	40.4481	24.9217	44.6577	20.1702	14.7533	21.6866	2.81036	96.303	112.699	71.8064	129.759	85.5566	76.7986	152.641	105.96	155.655	419.29	61.597	174.372	135.285	85.9662	103.486	115.628	0	0	0	0	0	0	0	0	0	0	0	0	0		0.330364	0.605714		0.706108	0.451662	0.755199		1.04196	1.10823	0.841321	0.485619			1.501		1.87159		1.27598				1.71468	1.15317	0.0629312		1.53063	2.15647	4.12309	1.33032			0.468039	0.738732	0.648501	0.984041	1.62075	1.7261
Q13137	HUMAN	CALCOCO2	CALCOCO2	Calcium-binding and coiled-coil domain-containing protein 2 OS=Homo sapiens OX=9606 GN=CALCOCO2 PE=1 SV=1	#N/A	1	8	1	145.431	174.539	114.867	221.07	185.855	253.656	294.844	107.508	338.274	445.174	1266.26	1048.77	1948.06	1054.09	962.608	1162.08	1127.21	1906.45	1528.83	1008.58	1046.24	1272.95	839.359	664.987	888.12	67.107	66.0172	56.3614	52.4034	75.8656	52.914	65.1318	79.447	52.1367	58.4027	50.0825	45.6774	62.1607		1.58642	1.26469	0.966945	1.31509	1.3648	1.20705	0.98136	1.41345	1.58781	1.32176	0.578452	1.22438	0.97189	1.45718	0.928847	0.717988	1.24459	2.44274	1.0453	1.40703	1.47345	1.31192	1.38181	1.8201	1.20795	2.39057	2.39528	1.91705	1.59619	1.08316		1.27269	1.25635	1.26248	1.1529	1.37757	1.72401
Q04656	HUMAN	ATP7A	ATP7A	Copper-transporting ATPase 1 OS=Homo sapiens OX=9606 GN=ATP7A PE=1 SV=4	#N/A	2	7	0	326.59	331.774	474.559	340.133	432.396	397.419	405.606	452.459	425.507	593.66	489.542	519.342	603.053	475.152	385.654	463.21	474.839	924.947	1439.3	383.441	569.965	493.636	422.154	370.612	442.135	0	0	0	0	0	0	0	0	0	0	0	0	0		0.938044	0.931511		1.26166	0.91911	0.936888		1.15355	1.18927	1.15431	1.0464			1.1253		1.44163		1.46502				1.38464	1.03327	0.984067		2.24702	1.37295	3.49656	1.19921			0.934778	1.0678	1.02346	1.12882	1.43043	1.72218
P03956	HUMAN	MMP1	MMP1	Interstitial collagenase OS=Homo sapiens OX=9606 GN=MMP1 PE=1 SV=3	#N/A	0	2	0	0	0	0	0	0	0	0	0	0	0	120.689	113.092	234.48	79.9515	63.4706	102.461	84.4078	357.342	154.759	121.036	718.037	238.361	165.121	137.754	132.915	0	0	0	0	0	0	0	0	0	0	0	0	0			0.833216		0.77853		0.436935		0.581069	0.83083	0.550391				0.705349				1.61417				4.94301				2.45997		1.06537	1.64089			0.833216	0.598845	0.657437	0.695523	3.27859	1.72208
A0A1B0GU48	HUMAN	EHMT1	EHMT1_Isoform_1	Histone-lysine N-methyltransferase EHMT1 (Fragment) OS=Homo sapiens OX=9606 GN=EHMT1 PE=1 SV=1	#N/A	1	0	0	125.762	59.311	384.743	299.37	135.639	99.9903	167.277	83.6775	137.717	124.061	0	0	0	0	0	0	0	0	0	0	0	0	0	0	0	0	0	0	0	0	0	0	0	0	0	0	0	0		1.23325				0.73718						0.616913					4.15774							3.23515	1.01532			0.914643					1.23325	0.73718	0.985215	0.616913	4.15774	1.72171
Q9Y617	HUMAN	PSAT1	PSAT1	Phosphoserine aminotransferase OS=Homo sapiens OX=9606 GN=PSAT1 PE=1 SV=2	#N/A	15	5	2	2629.07	2725.35	5357.34	3431.62	3685.46	6164.65	4035.08	5242.65	5568.01	5018.55	358.954	346.536	539.854	394.87	578.991	942.255	761.549	1230.75	960.069	471.832	529.883	593.035	311.879	312.952	500.004	285.38	175.982	199.554	153.686	178.678	230.127	183.337	242.95	177.055	146.589	157.588	156.277	145.582		1.09487	1.2584	1.1731	0.924231	1.67269	1.5442	1.52473	2.03109	0.957351	1.05314	1.42252	1.16598	1.01826	2.51305	1.04411	2.00109	1.89081	1.43982	1.32217	1.18385	1.60969	1.41323	1.28179	1.5108	1.21472	3.28248	1.36172	2.56056	1.58166	0.971243		1.17545	1.53939	1.40291	1.31063	1.55152	1.72062
O00409	HUMAN	FOXN3	FOXN3	Forkhead box protein N3 OS=Homo sapiens OX=9606 GN=FOXN3 PE=1 SV=1	#N/A	1	0	0	60.4071	67.3234	93.2706	72.9741	116.479	191.645	236.754	185.915	247.658	220.06	0	0	0	0	0	0	0	0	0	0	0	0	0	0	0	0	0	0	0	0	0	0	0	0	0	0	0	0		2.03259				1.64532						1.59613					1.46043							1.14263	2.1262			1.88927					2.03259	1.64532	1.83895	1.59613	1.46043	1.71937
Q7Z5G4	HUMAN	GOLGA7	GOLGA7	Golgin subfamily A member 7 OS=Homo sapiens OX=9606 GN=GOLGA7 PE=1 SV=2	#N/A	2	3	2	320.578	320.035	359.109	422.881	400.836	345.228	398.314	379.91	458.605	483.164	268.213	282.717	355.884	227.716	184.871	229.935	205.545	877.306	431.866	210.796	255.712	350.904	249.246	195.988	186.102	123.287	110.105	124.488	114.196	124.343	121.556	112.912	145.082	130.942	136.489	123.794	103.055	124.189		0.993708	1.00167	1.15243	1.34343	0.86127	0.878476	1.06983	0.976715	1.2745	1.08207	0.947795	0.969048	1.00505	1.09261	1.08953	1.12114	1.08506	1.6911	1.09564	1.09436	1.27688	1.2151	1.32024	1.14412	0.993747	4.16881	1.20539	2.05215	1.66744	1.20125		1.04927	1.02594	1.03469	1.0658	1.22561	1.71914
Q96S06	HUMAN	LMF1	LMF1	Lipase maturation factor 1 OS=Homo sapiens OX=9606 GN=LMF1 PE=1 SV=1	#N/A	1	2	0	21.2067	16.5099	20.7032	30.4498	30.3076	17.3147	18.8064	14.2002	21.8369	29.662	55.1697	62.8176	242.612	65.1862	56.5273	52.5103	77.4707	164.337	134.338	76.5627	89.6752	218.325	89.8685	67.1597	65.0632	0	0	0	0	0	0	0	0	0	0	0	0	0		0.620518	1.03421		0.848537	0.5713	0.763568		1.04647	0.74523	0.880532	0.468537			0.709307		1.09783		3.2772				1.21133	1.61466	0.720508		2.21985	0.978698	1.81463	2.94912			0.827361	0.807469	0.8141	0.700901	1.86212	1.71625
A0A087X211	HUMAN	CIP2A	CIP2A	Protein CIP2A OS=Homo sapiens OX=9606 GN=CIP2A PE=1 SV=1	#N/A	4	2	0	303.812	331.986	645.244	516.981	375.465	439.707	365.273	481.602	693.631	861.739	152.927	103.4	213.294	121.948	96.217	147.274	140.957	149.469	206.665	113.193	134.161	119.757	119.553	96.3354	99.3894	0	0	0	0	0	0	0	0	0	0	0	0	0		0.972856	1.07708		0.983896	1.1711	0.915544		1.34126	1.45516	1.16038	1.28268			1.40137		2.02971		2.02958				1.27659	1.62624	1.84739		1.42226	2.29512	1.9665	1.13954			1.02497	1.10295	1.07696	1.3249	1.77863	1.71617
Q9BQ95	HUMAN	ECSIT	ECSIT	Evolutionarily conserved signaling intermediate in Toll pathway, mitochondrial OS=Homo sapiens OX=9606 GN=ECSIT PE=1 SV=1	#N/A	3	4	0	205.259	176.903	482.711	198.724	360.928	446.609	402.195	385.58	444.041	509.317	96.1359	90.4505	158.734	76.4211	86.2716	105.006	91.1626	167.927	164.433	90.5273	80.8989	147.126	75.3738	64.9058	77.3073	0	0	0	0	0	0	0	0	0	0	0	0	0		1.11434	1.24815		1.24709	1.23739	1.18948		1.25691	1.32548	1.05366	1.0683			1.44778		2.52621		2.18856				1.1154	1.04	1.23028		2.3153	1.41113	2.26713	2.02851			1.18125	1.23272	1.21556	1.22381	1.94339	1.71539
P51790	HUMAN	CLCN3	CLCN3	H(+)/Cl(-) exchange transporter 3 OS=Homo sapiens OX=9606 GN=CLCN3 PE=1 SV=2	#N/A	3	5	1	615.723	834.95	508.04	1662.78	571.107	420.646	643.799	916.763	999.076	1495.37	370.538	332.357	318.004	274.319	184.617	296.674	301.685	419.621	596.406	291.259	732.327	387.809	376.817	281.732	279.981	29.6429	18.1167	46.9163	24.3551	27.8311	20.4956	30.1313	33.5048	25.7321	42.6884	15.995	32.7811	23.9628		1.12728	0.931007	0.906957	1.06237	0.736546	0.590126	0.72239	0.964332	1.18442	0.876857	1.60524	0.638543	0.858422	0.948314	0.563762	0.700419	1.0448	1.0165	1.65361	0.980938	1.18091	2.34088	2.29242	1.74937	1.06201	1.34131	2.61838	1.9064	1.23963	1.5046		0.988416	0.815154	0.880127	0.953651	1.27401	1.71426
Q86X52	HUMAN	CHSY1	CHSY1	Chondroitin sulfate synthase 1 OS=Homo sapiens OX=9606 GN=CHSY1 PE=1 SV=3	#N/A	2	3	0	195.759	222.28	229.643	369.437	202.414	217.716	231.451	241.971	365.013	372.911	149.738	139.745	218.631	104.562	90.0859	118.517	124.329	231.075	152.18	117.185	164.057	162.668	120.395	79.1662	136.827	0	0	0	0	0	0	0	0	0	0	0	0	0		1.14345	1.04509		1.24628	1.0756	0.803408		1.1088	1.3354	0.932507	1.19543			1.05697		1.09867		1.9498				1.4631	1.76748	1.8033		2.06079	1.84232	1.35718	1.45072			1.09427	1.05852	1.07044	1.13008	1.50386	1.71363
Q8TCB0	HUMAN	IFI44	IFI44	Interferon-induced protein 44 OS=Homo sapiens OX=9606 GN=IFI44 PE=1 SV=2	#N/A	0	9	2	0	0	0	0	0	0	0	0	0	0	541.63	1498.24	670.485	307.519	365.295	282.149	766.326	325.329	259.194	1515	239.242	354.748	346.592	305.79	354.24	589.012	194.728	404.361	148.483	289.821	175.842	224.24	170.213	152.452	617.81	152.089	153.549	138.894			4.5151	1.04261	4.46516		1.08868	1.20257	2.28386	1.6142	0.91649		1.33173	1.01547	0.840879	1.04013		4.02821	1.99823	2.7654	1.98207	1.16407	0.713006			1.53357	0.969567		0.772469	1.05724	4.22516		2.77885	2.26007	2.43299	1.12648	2.1085	1.7116
Q147X3	HUMAN	NAA30	NAA30	N-alpha-acetyltransferase 30 OS=Homo sapiens OX=9606 GN=NAA30 PE=1 SV=1	#N/A	1	1	1	65.5248	58.0162	83.4049	73.8637	75.2062	65.0428	63.058	52.7889	79.4581	100.461	44.1964	89.5549	47.5348	59.4106	56.1323	67.1024	66.9423	48.5703	44.8838	67.08	47.0776	53.5491	63.7973	59.3858	47.8922	17.8818	2.55418	19.17	17.5741	13.8697	3.44613	13.7084	30.8521	9.90933	70.8736	6.94362	12.3221	10.194		0.838468	1.17632	0.880201	1.57045	0.864859	0.984343	0.306104	1.17391	0.775034	1.04183	0.701922	0.226876	1.56103	1.17672	0.616771	1.35024	1.58836	0.833576	1.70278	1.23198	2.74045	0.825559	1.19578	1.05654	1.21765	0.851736	1.33581	0.787088	0.939044	6.29538		0.964998	0.979933	0.974332	0.871455	1.46756	1.70988
P02753	HUMAN	RBP4	RBP4	Retinol-binding protein 4 OS=Homo sapiens OX=9606 GN=RBP4 PE=1 SV=3	#N/A	2	2	1	158.758	229.154	466.286	274.797	367.209	454.859	876.046	456.717	962.953	874.384	145.93	220.475	51.6025	78.6962	67.7468	107.957	73.7229	172.338	89.145	59.8957	103.004	75.3079	89.084	71.2163	78.0209	56.6554	60.528	67.7814	55.9272	110.274	58.2449	116.789	103.181	77.8011	84.9397	53.7243	63.7848	69.8636		2.38569	0.75397	1.16427	2.77535	1.23869	0.8528	0.871614	0.928028	1.83697	0.990631	1.24375	0.90578	0.836931	1.35896	0.803965	2.40408	0.847827	0.649575	1.01432	1.6502	1.54406	1.29662	1.4168	2.62236	1.74771	2.1694	2.38116	1.12216	0.94798	1.27109		1.43464	1.3333	1.3713	1.13957	1.34381	1.70983
A0A3B3IT92	HUMAN	MCM4	MCM4	DNA helicase OS=Homo sapiens OX=9606 GN=MCM4 PE=1 SV=1	#N/A	18	11	3	3897.49	3845.34	10537.8	6467.38	5160.53	7110.29	5385.69	7767.83	12364	11304.9	2250.73	906.086	4391.24	1278.77	1376.57	2496.73	2205.94	2052.23	1439.06	1677.16	1875.41	2605.09	1135.69	1371.92	1313.21	601.847	524.218	388.038	422.252	558.11	502.599	582.603	550.707	409.357	496.369	405.351	366.086	454.859		1.04363	1.31686	0.997283	0.711432	1.37782	1.08084	1.22444	1.73204	1.76721	1.00405	1.50524	1.27711	1.0287	1.96036	0.987524	2.72195	1.46623	3.44787	0.945346	1.35968	1.34164	1.47252	1.67055	2.39588	1.41935	1.61135	2.19065	1.12991	2.04544	1.20926		1.11926	1.22532	1.18554	1.36146	1.82218	1.70905
H3BU86	HUMAN	STX16-NPEPL1	STX16-NPEPL1	STX16-NPEPL1 readthrough (NMD candidate) OS=Homo sapiens OX=9606 GN=STX16-NPEPL1 PE=3 SV=1	#N/A	5	2	1	323.137	337.341	441.189	435.162	416.284	470.095	472.646	462.979	500.979	622.642	195.927	187.106	158.152	151.318	151.288	170.848	178.514	144.593	185.12	170.738	218.869	158.311	172.341	142.251	162.856	252.415	45.352	13.6862	36.9103	123.178	27.4849	153.388	181.084	56.4254	18.059	22.5394	19.1819	32.9365		1.13539	1.07282	2.16528	1.17566	1.12926	0.950603	1.05471	1.12168	1.23109	0.950792	1.11217	1.74034	1.4164	1.07351	0.86493	1.33597	9.68621	0.993736	0.525197	4.72687	6.94894	1.37525	1.31772	1.20346	5.88612	0.90854	1.49571	1.16319	0.994733	0.692999		1.45783	1.08638	1.22568	1.19846	3.65602	1.70781
P54886	HUMAN	ALDH18A1	ALDH18A1	Delta-1-pyrroline-5-carboxylate synthase OS=Homo sapiens OX=9606 GN=ALDH18A1 PE=1 SV=2	#N/A	17	22	8	2541.73	2806.07	5258.17	4000.62	4290.03	4961.97	4780.19	4548.2	6226.4	6906.75	2785.63	2544.91	3288.98	2556.25	2437.51	3383.94	2780.06	2741.91	4912.02	2255.58	2810.85	3425.98	2126.13	2245.06	1991.54	573.507	409.221	451.518	378.521	655.44	407.881	868.763	603.843	467.29	614.472	404.667	357.139	407.427		1.11426	1.0635	1.22237	1.19992	1.15663	1.14928	1.06696	1.31079	1.31341	1.20526	1.06018	1.07046	0.990158	1.59551	1.05855	1.96648	1.50021	1.55074	1.18111	1.71454	1.57957	1.3253	1.49617	1.45136	2.27256	1.2928	1.60995	2.316	1.61533	1.60737		1.13337	1.17671	1.16046	1.18479	1.54542	1.70769
Q53FA7	HUMAN	TP53I3	TP53I3	Quinone oxidoreductase PIG3 OS=Homo sapiens OX=9606 GN=TP53I3 PE=1 SV=2	#N/A	6	4	1	1463.76	1659.75	1403.22	3502.77	1870.93	1389.08	1625.95	2517.32	2489.61	4118.4	373.453	195.877	291.876	191.213	141.532	166.635	210.907	215.747	413.678	171.524	707.212	298.7	238.835	193.832	243.564	74.9416	40.6928	64.9304	53.0658	47.1311	51.5252	55.4475	56.8432	51.516	152.016	56.7631	55.4926	54.832		0.86906	0.760943	0.933898	0.86898	0.742457	0.627887	0.934065	0.935659	1.65677	0.848287	1.34549	0.737691	0.961993	0.739251	1.02902	0.89849	1.35856	1.29487	1.17708	0.854408	1.03047	3.13745	2.24284	1.33068	1.00517	0.957131	2.20126	1.83522	1.32514	2.7558		0.854634	0.82181	0.834119	1.0455	1.39305	1.70666
Q9P2E5	HUMAN	CHPF2	CHPF2	Chondroitin sulfate glucuronyltransferase OS=Homo sapiens OX=9606 GN=CHPF2 PE=2 SV=2	#N/A	2	1	0	157.365	227.354	186.485	365.212	162.012	151.826	199.124	227.872	322.652	358.491	66.4799	70.5103	73.73	65.747	55.9596	76.5342	57.5463	75.0127	63.7294	52.4312	63.7577	50.7173	54.3743	38.1215	45.2341	0	0	0	0	0	0	0	0	0	0	0	0	0		1.22907	1.14204		1.53584	0.937127	1.2189		1.25346	1.44805	1.43208	1.40652			1.66705		0.969461		1.60597				1.38876	1.89859	1.99153		1.63391	2.21275	1.38814	1.10471			1.18556	1.23633	1.21941	1.48843	1.3214	1.70494
Q8N2Z9	HUMAN	CENPS	CENPS	Centromere protein S OS=Homo sapiens OX=9606 GN=CENPS PE=1 SV=1	#N/A	0	1	0	0	0	0	0	0	0	0	0	0	0	55.1831	42.2191	66.0019	37.3655	31.9893	52.7181	38.9402	61.6393	79.2745	37.873	50.6227	37.5757	38.0455	32.373	34.3807	0	0	0	0	0	0	0	0	0	0	0	0	0			1.08416		1.20857		0.915732		1.11471	1.57968	1.06963				1.50912				1.88938				1.44913				1.7645		2.26933	1.07565			1.08416	1.07967	1.08079	1.38614	1.66926	1.70316
O14879	HUMAN	IFIT3	IFIT3	Interferon-induced protein with tetratricopeptide repeats 3 OS=Homo sapiens OX=9606 GN=IFIT3 PE=1 SV=1	#N/A	9	14	15	960.786	925.818	2367.9	861.313	1327.47	13513.2	2982.87	2118.33	1311.39	1638.74	1018.03	4891.6	971.159	741.904	765.301	1310.13	1971.44	924.063	489.8	13339	463.161	602.74	788.889	736.477	863.299	3658.37	2854.73	3673.49	744.856	3509.15	4248.61	5278.37	1999.21	816.958	1066.37	686.51	734.929	862.289		2.24703	16.7528	1.02298	6.14352	10.1796	0.961166	5.32001	2.476	1.27858	0.931781	1.59576	3.57463	0.932692	1.64544	0.859632	2.51022	4.58093	1.21971	4.59985	4.39408	2.50337	0.581699	0.913083	0.987887	6.60946	1.16056	1.23448	0.615156	0.757	1.33528		6.67428	5.01607	5.63789	1.5455	2.91284	1.70161
H0YBH7	HUMAN	SARAF	SARAF	Store-operated calcium entry-associated regulatory factor (Fragment) OS=Homo sapiens OX=9606 GN=SARAF PE=1 SV=1	#N/A	1	2	1	231.056	208.644	246.909	179.428	334.216	497.913	596.461	322.235	291.126	303.642	132.213	196.635	705.26	168.033	145.396	188.847	256.156	498.385	393.515	168.441	196.116	902.166	239.771	149.463	223.326	27.3708	31.4907	46.0808	35.2734	34.5939	32.8932	37.4436	25.6353	30.2977	28.6778	27.8618	27.8279	31.6415		1.78466	0.824938	1.01893	0.963014	1.48979	0.712073	1.10622	1.25452	0.64751	0.822937	0.964152	1.05905	1.18627	0.924875	0.937013	1.12308	0.920499	3.454	1.54973	1.16342	0.862133	0.960472	0.816137	0.871073	1.25925	2.44083	0.908519	1.92723	4.41834	0.964452		1.20951	1.10512	1.14427	0.934544	1.43333	1.70073
P07099	HUMAN	EPHX1	EPHX1	Epoxide hydrolase 1 OS=Homo sapiens OX=9606 GN=EPHX1 PE=1 SV=1	#N/A	2	6	0	517.157	420.219	469.229	524.53	428.016	284.202	357.981	548.223	428.607	1321.3	572.138	542.58	943.859	509.599	461.372	499.312	437.19	1851.17	1123.87	499.827	725.013	1029.61	1126.76	615.961	661.819	0	0	0	0	0	0	0	0	0	0	0	0	0		0.836374	0.623605		0.676945	0.663997	0.575627		0.545456	0.713823	0.635797	1.28085			0.622962		1.00115		1.1776				0.904556	1.11915	1.00138		2.30959	3.08704	1.40218	1.28458			0.72999	0.615506	0.653667	0.813358	1.02777	1.70065
O43304	HUMAN	SEC14L5	SEC14L5	SEC14-like protein 5 OS=Homo sapiens OX=9606 GN=SEC14L5 PE=1 SV=3	#N/A	1	1	0	96.1672	131.873	135.163	365.176	102.188	86.6114	107.015	119.115	179.54	241.339	104.639	117.379	94.5955	85.4356	74.1875	92.162	91.3434	68.9579	76.4556	84.1188	170.745	83.8937	84.75	75.138	79.5979	0	0	0	0	0	0	0	0	0	0	0	0	0		1.04724	1.05374		1.47039	0.84757	0.929334		1.14424	1.31079	1.07024	1.16564			1.1545		1.18543		1.18498				2.13889	3.20273	1.75696		0.863824	2.36172	0.957746	1.05092			1.05049	1.09788	1.08209	1.17529	1.5031	1.69898
Q96E17	HUMAN	RAB3C	RAB3C	Ras-related protein Rab-3C OS=Homo sapiens OX=9606 GN=RAB3C PE=1 SV=1	#N/A	5	6	2	870.718	1500.64	745.317	3384.02	711.665	239.462	590.264	1821.67	927.002	2398.4	723.764	532.843	841.867	532.724	402.144	546.799	600.487	549.51	852.104	625.015	1744.17	670.039	917.743	787.073	703.476	169.994	103.066	276.638	214.039	140.134	109.19	185.116	182.219	156.324	511.734	158.578	188.761	212.275		0.829412	0.778579	0.779603	0.66376	0.336482	0.500949	0.544541	0.748025	0.90159	0.663613	2.55973	0.513997	1.06743	0.681146	0.790842	0.628599	0.847775	1.04871	1.37962	0.698862	0.90874	2.17271	2.85407	1.30258	0.923189	0.684523	3.37013	1.06146	0.834666	2.55206		0.795865	0.558751	0.647669	1.02548	1.09786	1.69784
P33992	HUMAN	MCM5	MCM5	DNA replication licensing factor MCM5 OS=Homo sapiens OX=9606 GN=MCM5 PE=1 SV=5	#N/A	22	25	7	2855.26	2662.82	7150.69	5055.05	4029.83	5064.77	4235.38	6389.14	8700.6	8590.51	2812.53	1567.77	4669.31	2105.34	1916	2992.68	2892.06	2805.76	2365.67	2200.47	2528.56	3593.38	1710.29	1836.21	1844.03	783.184	654.245	412.996	470.857	661.648	606.761	687.253	679.553	404.402	526.074	447.835	431.136	510.641		1.05101	1.22463	0.858807	0.872511	1.25682	1.06631	1.28855	1.60952	1.56526	1.17169	1.58546	1.38938	0.999932	1.66552	0.951043	2.59173	1.6632	2.59862	0.877057	1.40511	1.44313	1.40722	1.83218	2.15905	1.45948	1.56149	2.13173	1.31657	1.99983	1.11719		1.04481	1.21874	1.15352	1.33261	1.7123	1.69719
A0A075B7B8	HUMAN	IGHV3OR16-12	IGHV3OR16-12	Immunoglobulin heavy variable 3/OR16-12 (non-functional) (Fragment) OS=Homo sapiens OX=9606 GN=IGHV3OR16-12 PE=1 SV=1	#N/A	0	1	0	0	0	0	0	0	0	0	0	0	0	37.7624	39.7252	36.852	18.9736	15.4573	25.2112	26.0249	37.8348	32.3379	24.0518	31.8203	17.1912	22.305	14.3078	14.9272	0	0	0	0	0	0	0	0	0	0	0	0	0			1.39999		2.31229		0.899728		1.51484	2.19805	1.1044				1.46748				2.14505				1.85218				2.20226		1.8823	1.00065			1.39999	1.57562	1.53171	1.58997	1.99862	1.69507
Q9Y240	HUMAN	CLEC11A	CLEC11A	C-type lectin domain family 11 member A OS=Homo sapiens OX=9606 GN=CLEC11A PE=1 SV=1	#N/A	1	0	0	59.6934	69.4257	71.6776	122.028	67.6152	66.2933	72.8525	77.465	106.221	109.763	0	0	0	0	0	0	0	0	0	0	0	0	0	0	0	0	0	0	0	0	0	0	0	0	0	0	0	0		1.07746				0.980449						1.14567					1.11026							1.89015	1.57097			1.62334					1.07746	0.980449	1.02895	1.14567	1.11026	1.69482
A0A0G2JLB3	HUMAN	GBA	GBA	Glucosylceramidase OS=Homo sapiens OX=9606 GN=GBA PE=1 SV=1	#N/A	4	7	2	948.759	802.672	1867.45	1325.83	1393.91	838.502	1174.25	1254.64	1708.87	1987.05	863.398	808.752	1644.75	686.739	507.948	788.227	611.638	1718.68	1125.57	698.687	867.556	977.935	729.661	562.545	642.822	405.04	237.113	446.866	290.324	387.455	264.04	385.647	456.851	281.093	623.344	279.944	248.683	333.594		0.842413	1.08322	0.965495	1.25386	0.601547	0.787505	0.906922	0.948263	1.33858	1.0647	0.900088	0.814435	0.997203	1.22204	0.96155	2.13249	1.39123	2.54996	1.53489	1.33083	1.56919	1.34503	1.514	1.22596	1.32462	2.66458	1.42552	1.74505	1.51616	2.14106		0.96371	0.899619	0.923653	1.04266	1.69337	1.69462
A0A2R8YDH4	HUMAN	A0A2R8YDH4	A0A2R8YDH4	Uncharacterized protein OS=Homo sapiens OX=9606 PE=1 SV=1	#N/A	34	27	15	7139.79	11437.3	5799.64	17088.1	5256.06	5016.48	6708.25	8048.23	13924.9	11966.9	5644.13	3636.77	4639.99	2320.86	1818.92	3118.28	3740.47	3255.8	5784.73	3425.4	11313.5	3916.77	3168.18	3805.51	4513.03	1087.1	837.946	2374.17	1383.47	1200.06	744.884	1469.78	1752.16	1229.1	3056.76	1344.59	1203.78	1458.41		1.27629	0.894616	0.923374	0.949819	0.954417	0.475051	0.559603	0.976902	1.47408	0.606142	1.53123	0.629517	1.03935	0.814405	1.01014	0.624386	0.816697	1.21183	1.78362	0.901563	1.31633	2.95476	1.83969	2.6493	1.10419	0.850321	2.27679	1.5108	1.02295	2.29643		1.03143	0.783158	0.876259	1.01498	1.37274	1.69381
P18054	HUMAN	ALOX12	ALOX12	Polyunsaturated fatty acid lipoxygenase ALOX12 OS=Homo sapiens OX=9606 GN=ALOX12 PE=1 SV=4	#N/A	22	29	7	5698.83	8521.16	3543.24	13595.1	5346.62	2490.36	6759.92	4382.25	13103.6	11086.7	4530.23	5219.18	5722.39	3683.44	1787.41	3281.41	2986.27	2690.34	5735.5	3353.44	9188.32	4736.98	4450.81	3149.15	4031.84	459.275	264.773	679.452	630.355	338.74	294.218	479.764	484.933	606.363	1393.31	632.592	561.462	452.001		1.26434	0.864897	1.19662	1.3461	0.465782	0.460998	0.580618	0.770198	1.16841	0.950009	0.819631	0.522511	1.24396	0.846321	1.24838	0.498346	0.906348	1.47588	1.34085	0.66848	0.956982	2.36979	1.91211	2.45082	0.946782	0.693876	2.07359	1.47926	1.22173	2.7496		1.10862	0.724739	0.868693	0.971317	1.17381	1.69097
Q9H3R5	HUMAN	CENPH	CENPH	Centromere protein H OS=Homo sapiens OX=9606 GN=CENPH PE=1 SV=1	#N/A	0	2	0	0	0	0	0	0	0	0	0	0	0	407.408	237.727	782.48	205.776	152.798	332.677	281.577	460.129	368.374	358.971	418.897	363.639	325.993	188.363	192.306	0	0	0	0	0	0	0	0	0	0	0	0	0			1.52394		1.00922		0.648676		1.19538	1.72957	0.873584				1.41232				3.32187				1.77835				1.95339		1.56386	1.54376			1.52394	0.951094	1.09431	1.33849	2.55011	1.68701
Q86SX6	HUMAN	GLRX5	GLRX5	Glutaredoxin-related protein 5, mitochondrial OS=Homo sapiens OX=9606 GN=GLRX5 PE=1 SV=2	#N/A	5	6	3	952.63	917.969	1054.96	908.371	1364.88	1518.1	754.749	1182.01	1860.86	2505.73	748.025	731.895	670.655	678.43	616.6	486.025	606.679	1236.55	1627.68	523.606	719.185	750.752	608.852	529.503	348.101	75.6107	83.6964	68.4404	78.2252	65.4059	64.0873	41.5767	67.8271	78.3	101.188	63.5332	68.2099	73.1605		0.552979	1.05675	1.10773	1.47713	1.11226	1.24444	0.906658	1.22441	1.50968	1.36922	0.866017	1.18407	1.10667	0.980906	0.898819	1.12794	1.06968	1.35353	0.968242	0.925312	0.959565	1.45148	0.971209	1.36339	0.588196	2.49563	1.83586	3.28502	1.51519	1.43153		0.905821	1.19298	1.08529	1.13077	1.12225	1.68575
P27797	HUMAN	CALR	CALR	Calreticulin OS=Homo sapiens OX=9606 GN=CALR PE=1 SV=1	#N/A	112	150	86	16925.2	18167.1	35954.1	33348.2	27032.3	27259.1	24813	33397.6	37000.5	47083.1	24526.5	14750	38770.3	14957.7	11627.2	16689.1	14509.4	25827.2	23791.5	18082	23882.9	18782.8	16031.1	14975.8	15675.2	9490.65	5680.96	13779.9	7124.85	11266	6568.11	10414.1	13111.8	7104.35	16202.7	6518.65	6255.31	6922.81		0.917903	1.16203	1.0782	0.947903	1.00839	0.747215	0.996821	0.932439	1.57618	0.961249	1.23547	0.86218	1.08131	1.07251	0.989313	2.04912	1.44036	2.49155	2.09132	1.7098	1.98994	1.53482	1.9006	1.36875	1.58051	1.65977	1.74174	1.52895	1.20707	2.45903		1.05271	0.926553	0.973863	1.11117	1.90099	1.6808
O00481	HUMAN	BTN3A1	BTN3A1	Butyrophilin subfamily 3 member A1 OS=Homo sapiens OX=9606 GN=BTN3A1 PE=1 SV=3	#N/A	6	3	0	1104.18	1144.9	822.128	719.596	1655.03	2165.55	1820.43	1426.91	1421.01	1103.22	518.782	564.077	246.752	248.265	203.06	282.402	237.112	470.333	850.814	268.142	311.237	212.658	192.469	174.068	214.632	0	0	0	0	0	0	0	0	0	0	0	0	0		1.09994	1.38415		2.91177	1.30846	1.0482		1.22398	2.67796	1.28155	0.862167			1.45776		0.731079		1.27374				1.60661	0.639902	0.858601		2.42786	0.666587	4.39191	1.09774			1.24205	1.6231	1.49608	1.56986	1.20381	1.68043
P42695	HUMAN	NCAPD3	NCAPD3	Condensin-2 complex subunit D3 OS=Homo sapiens OX=9606 GN=NCAPD3 PE=1 SV=2	#N/A	2	1	0	216.904	254.682	405.306	383.294	389.782	411.342	370.442	562.095	624.869	690.301	180.045	109.607	226.191	103.398	103.115	215.564	172.336	198.16	167.799	126.614	162.072	224.49	102.474	125.77	120.928	0	0	0	0	0	0	0	0	0	0	0	0	0		0.950381	1.08784		0.941713	1.05531	0.885939		1.48067	1.5469	0.888374	1.44208			1.85207		1.71891		1.94337				1.39248	1.62555	1.60312		1.70254	1.77099	1.44168	1.92876			1.01911	1.09091	1.06698	1.43236	1.68492	1.67878
Q9P035	HUMAN	HACD3	HACD3	Very-long-chain (3R)-3-hydroxyacyl-CoA dehydratase 3 OS=Homo sapiens OX=9606 GN=HACD3 PE=1 SV=2	#N/A	5	3	0	978.309	928.794	1084.97	990.543	692.995	895.568	1082.89	957.293	1212.48	2878.12	299.472	381.067	235.663	262.982	238.241	269.784	237.379	228.811	272.27	277.869	217.773	228.149	244.77	255.6	198.486	0	0	0	0	0	0	0	0	0	0	0	0	0		1.56263	1.19282		1.63582	1.29231	1.0227		1.019	1.28555	1.12891	1.38138			1.15811		1.13782		1.01164				0.934844	1.03879	1.74962		0.982225	4.15317	1.16878	0.979382			1.37772	1.24246	1.28755	1.23849	1.0281	1.67866
Q6ICB4	HUMAN	PHETA2	PHETA2	Sesquipedalian-2 OS=Homo sapiens OX=9606 GN=PHETA2 PE=1 SV=1	#N/A	1	0	0	55.6748	87.2665	65.4778	127.4	60.236	45.5869	60.6062	70.381	100.461	95.2846	0	0	0	0	0	0	0	0	0	0	0	0	0	0	0	0	0	0	0	0	0	0	0	0	0	0	0	0		1.00615				0.756805						1.16842					0.916149							1.78255	1.66779			1.58186					1.00615	0.756805	0.881475	1.16842	0.916149	1.6774
Q5SGD2	HUMAN	PPM1L	PPM1L	Protein phosphatase 1L OS=Homo sapiens OX=9606 GN=PPM1L PE=1 SV=1	#N/A	3	0	0	805.382	922.115	840.777	1646.25	904.563	937.966	910.166	893.676	1472.86	1352.39	0	0	0	0	0	0	0	0	0	0	0	0	0	0	0	0	0	0	0	0	0	0	0	0	0	0	0	0		1.00619				1.03693						0.987964					0.973405							1.90594	1.62825			1.49507					1.00619	1.03693	1.02156	0.987964	0.973405	1.67642
E9PGN7	HUMAN	SERPING1	SERPING1	Plasma protease C1 inhibitor OS=Homo sapiens OX=9606 GN=SERPING1 PE=1 SV=1	#N/A	2	3	0	443.96	586.39	674.605	1088.57	565.123	553.498	488.346	556.432	774.981	944.82	510.24	787.493	386.432	335.678	184.578	416.976	286.103	512.825	456.662	363.298	538.464	373.667	288.981	244.289	289.136	0	0	0	0	0	0	0	0	0	0	0	0	0		0.864141	1.32525		2.87264	0.979429	0.673309		1.04366	1.86127	1.2245	0.98462			1.52106		1.30947		1.40964				1.96423	2.11301	1.37135		1.8707	1.67188	1.66583	1.36308			1.0947	1.39226	1.29307	1.39786	1.56111	1.67597
Q9BXW9	HUMAN	FANCD2	FANCD2	Fanconi anemia group D2 protein OS=Homo sapiens OX=9606 GN=FANCD2 PE=1 SV=2	#N/A	1	1	0	56.6566	57.4575	116.804	146.589	86.5706	90.7259	79.5536	179.903	175.324	259.179	98.5363	69.5154	189.372	95.7339	115.843	92.839	86.8097	88.7948	52.5745	83.652	72.1926	120.422	90.3877	96.4113	131.753	0	0	0	0	0	0	0	0	0	0	0	0	0		0.918945	0.787803		0.654669	1.048	1.09096		0.817541	0.927977	0.901586	2.07811			0.874322		2.04715		1.78344				0.679883	2.56917	2.02521		0.836235	2.99385	0.495126	1.13409			0.853374	0.902793	0.88632	1.1955	1.50349	1.67561
P63218	HUMAN	GNG5	GNG5	Guanine nucleotide-binding protein G(I)/G(S)/G(O) subunit gamma-5 OS=Homo sapiens OX=9606 GN=GNG5 PE=1 SV=3	#N/A	6	4	4	2447.15	2431.14	1778.6	2633.82	1163.62	1269.81	2077.74	2237.91	2500.34	2963.02	598.605	654.571	1371.8	700.379	569.72	757.778	809.151	1271.66	1230.67	1108.47	1002.47	1025.56	1135.08	866.216	790.393	414.135	355.368	1100.01	754.137	452.529	382.875	490.959	640.423	586.186	1772.71	555.716	555.551	623.986		1.78558	1.19118	0.993925	0.703414	1.09126	0.612232	0.649196	0.869528	0.643272	0.752641	1.92323	0.602555	1.2787	0.814323	0.942262	0.729191	0.702199	1.47416	1.86516	0.767299	1.08589	1.07728	1.07981	2.14876	0.83246	1.36655	2.54639	1.3225	1.10208	3.00578		1.32356	0.785126	0.98704	0.993855	1.10017	1.67554
O14730	HUMAN	RIOK3	RIOK3	Serine/threonine-protein kinase RIO3 OS=Homo sapiens OX=9606 GN=RIOK3 PE=1 SV=2	#N/A	8	3	1	1481.27	1819.24	1466.12	2296.45	1771.76	1806.51	1844.69	1891.2	2422.67	2697.07	242.363	266.188	345.763	226.489	189.012	249.567	278.618	389.975	591.099	253.367	366.233	300.131	239.646	172.005	219.568	21.3439	15.1811	22.2397	15.9829	20.0498	17.1845	29.2778	18.5537	13.0961	21.5192	14.7312	16.065	17.4714		1.04116	1.20418	0.781009	1.26511	1.01961	0.898318	1.02483	1.32419	1.15188	1.07643	1.06741	0.905347	0.953169	1.18612	0.87852	0.88842	1.27288	1.64331	1.3263	1.19571	1.10648	1.7406	1.39157	1.36738	1.74603	1.85343	1.52226	2.80932	1.42643	1.28334		1.00878	1.10641	1.0698	1.03127	1.31053	1.67497
P25205	HUMAN	MCM3	MCM3	DNA replication licensing factor MCM3 OS=Homo sapiens OX=9606 GN=MCM3 PE=1 SV=3	#N/A	28	28	12	2604.89	2557.23	6719.55	4231.86	3547.64	5203.65	4153.78	5172.28	8375.44	8390.22	2439.31	1697.35	3691.72	1864.32	1644.7	2594.8	2582.84	2326.74	1965.74	1908.15	2622.96	2613.53	1638.78	1566.98	1641.89	1484.77	1320.89	751.147	825.809	1209.38	1191.12	1284.58	1373.62	765.825	1131.47	861.872	800.792	949.87		1.17086	1.18087	0.874898	1.05042	1.46679	1.01784	1.36076	1.59841	1.50958	1.15375	1.45795	1.50902	0.943425	1.60581	0.984625	2.60341	1.69624	2.28465	0.85813	1.38163	1.56925	1.62324	1.63958	2.36085	1.46753	1.43992	2.36501	1.21651	1.6174	1.29262		1.07554	1.29884	1.21511	1.30917	1.71665	1.67493
Q9NVD7	HUMAN	PARVA	PARVA	Alpha-parvin OS=Homo sapiens OX=9606 GN=PARVA PE=1 SV=1	#N/A	3	1	1	926.57	1134.91	537.651	2235.12	705.446	414.634	809.729	1020.43	1390.23	1562.47	380.032	262.447	366.532	190.465	97.6981	228.027	314.297	159.363	287.172	256.58	701.661	276.541	276.14	189.894	193.216	12.2964	9.23901	24.4881	12.4486	10.4541	7.51012	16.7961	11.0781	12.0381	37.0732	14.3762	13.0914	15.6295		1.14783	1.1676	0.838285	1.1943	0.587762	0.444587	0.522973	1.43025	1.72938	0.866736	1.44651	0.643366	0.86687	1.03767	1.0011	0.521618	0.85627	1.66795	1.70525	0.727979	0.771431	3.193	2.16847	1.97071	1.16961	0.725202	2.21487	1.30681	1.25844	2.58162		1.05124	0.835973	0.916697	1.08452	1.34907	1.67447
Q11206	HUMAN	ST3GAL4	ST3GAL4	CMP-N-acetylneuraminate-beta-galactosamide-alpha-2,3-sialyltransferase 4 OS=Homo sapiens OX=9606 GN=ST3GAL4 PE=2 SV=1	#N/A	2	0	0	375.099	364.672	687.96	429.95	339.555	549.37	438.356	435.784	623.721	687.261	0	0	0	0	0	0	0	0	0	0	0	0	0	0	0	0	0	0	0	0	0	0	0	0	0	0	0	0		1.29097				1.61791						1.2834					1.85993							1.16239	1.83688			2.02401					1.29097	1.61791	1.45444	1.2834	1.85993	1.67442
O15120	HUMAN	AGPAT2	AGPAT2	1-acyl-sn-glycerol-3-phosphate acyltransferase beta OS=Homo sapiens OX=9606 GN=AGPAT2 PE=1 SV=1	#N/A	0	1	3	0	0	0	0	0	0	0	0	0	0	16.1479	11.9541	27.7343	11.0185	10.4008	16.9507	10.9899	33.4006	25.1703	14.2651	16.5257	17.3774	17.0504	8.80835	15.4651	173.328	165.601	232.615	199.961	281.876	146.886	199.274	240.014	172.569	343.063	159.779	169.469	210.181			1.0356	0.909097	0.867832		0.75507	0.773797	0.797834	1.17229	0.79991		0.872388	1.05339	1.23057	0.841715		0.913094	2.01343	1.22542	1.48492	1.26439	1.19972			1.04978	2.42479		1.8273	1.26155	1.80726		0.97235	0.798634	0.856539	0.995046	1.35016	1.67414
P31323	HUMAN	PRKAR2B	PRKAR2B	cAMP-dependent protein kinase type II-beta regulatory subunit OS=Homo sapiens OX=9606 GN=PRKAR2B PE=1 SV=3	#N/A	15	12	3	3561.01	3366.35	1911.8	9377.87	3238.55	1921	2816.04	2851.8	4666.6	5011.03	2157.83	839.321	1302.08	826.552	722.82	862.118	1099.55	993.888	1552.35	1032.24	2755.02	1500.66	998.374	1117.38	1069.89	316.152	263.349	304.724	365.755	248.802	274.098	363.018	389.679	308.783	859.846	356.483	292.119	339.544		0.869538	0.972084	0.977682	0.79041	0.593167	0.680698	0.867863	1.03548	2.03208	0.778385	0.880579	0.833827	1.15807	0.811878	1.12871	0.551955	1.00102	1.2262	0.96483	0.787768	1.23382	2.59447	2.70749	1.44095	1.1494	0.93597	1.54731	1.46189	1.41321	2.72249		0.939768	0.793523	0.848365	1.08908	1.19429	1.67234
Q6UXH1	HUMAN	CRELD2	CRELD2	Protein disulfide isomerase CRELD2 OS=Homo sapiens OX=9606 GN=CRELD2 PE=1 SV=1	#N/A	7	3	4	1297.32	1252.61	3730.8	2887.28	1658.93	1925.02	1664.5	2075.06	2277.7	2582.47	568.341	329.099	383.917	389.24	323.603	501.276	293.274	569.287	521.75	357.365	699.378	302.501	424.245	373.705	371.483	425.706	216.577	470.743	309.937	565.462	258.177	482.207	550.281	334.698	781.728	277.779	248.756	300.125		1.00336	0.916765	1.21957	0.844253	1.1604	0.830155	0.94074	0.752349	1.45799	0.998535	1.25084	0.789159	1.12934	1.28595	1.01216	2.9262	1.55118	0.984879	1.71528	2.06041	2.0051	1.79415	2.26459	1.37299	1.75705	1.46042	1.55671	1.33847	0.77602	2.84844		1.04656	0.905579	0.958448	1.132	1.86246	1.67184
Q9Y2A7	HUMAN	NCKAP1	NCKAP1	Nck-associated protein 1 OS=Homo sapiens OX=9606 GN=NCKAP1 PE=1 SV=1	#N/A	17	7	6	2038.93	3417.3	1716.23	5794.79	2006.43	1658.78	2334.08	2988.97	4282.21	4768.4	846.818	556.123	735.348	424.038	329.924	545.753	660.44	452.8	684.911	585.174	1553.46	628.607	624.871	436.666	542.416	748.512	418.344	1889	784.276	562.156	426.528	811.894	967.574	700.875	1826.97	758.581	750.673	787.857		1.1633	1.0945	0.911098	1.04016	0.826731	0.617084	0.554462	1.23527	1.58387	0.793112	1.48969	0.543823	1.01951	1.02077	0.986111	0.629089	0.973023	1.37538	2.45559	0.73077	1.25779	2.90557	2.1241	2.13424	1.05542	0.846908	2.37656	1.28104	1.17573	2.37496		1.0563	0.854742	0.930326	1.06241	1.47532	1.67112
P52756	HUMAN	RBM5	RBM5	RNA-binding protein 5 OS=Homo sapiens OX=9606 GN=RBM5 PE=1 SV=2	#N/A	15	10	1	2922.18	2623.62	4086.26	2764.16	4206.9	4360.53	4709.29	4408.56	4068.12	3982.69	1165.43	1369.07	788.538	1086.01	1025.51	1149.71	900.427	2117.9	3616.31	1003.02	1190.61	1116.39	925.781	976.303	944.922	216.63	187.91	145.985	167.909	276.429	187.706	362.852	329.645	168.004	146.212	158.461	158.107	157.304		1.11942	1.05693	1.06531	1.44264	1.03652	1.08062	1.19023	0.948815	1.22806	1.14437	1.04794	1.19153	1.06471	1.21149	1.00479	1.47364	1.37364	0.830913	0.925684	1.75282	2.09026	1.25459	0.996849	0.967011	2.30083	2.23172	0.946704	3.81065	1.17638	0.927123		1.08055	1.13977	1.11756	1.12756	1.38594	1.66966
Q96G23	HUMAN	CERS2	CERS2	Ceramide synthase 2 OS=Homo sapiens OX=9606 GN=CERS2 PE=1 SV=1	#N/A	3	3	2	284.711	411	419.686	753.044	405.096	354.198	542.964	625.577	592.636	935.194	386.207	245.756	277.983	164.372	189.137	177.053	198.797	293.684	346.396	235.223	511.016	289.377	265.702	205.173	251.531	60.6163	40.3712	77.2367	49.6379	62.7577	49.324	60.5774	70.3092	52.1527	109.985	52.7605	47.3408	48.6531		1.34033	0.97683	1.08658	1.02057	0.874356	0.785447	1.02765	0.825561	1.60384	0.682603	1.54427	0.84112	1.03419	0.735266	1.09925	1.2065	1.26292	1.1544	1.6092	1.30753	1.46487	2.12214	2.16482	1.46295	1.26211	1.21961	2.30857	1.43851	1.20172	2.29151		1.13458	0.906717	0.992167	1.07722	1.4468	1.66872
Q9NVI1	HUMAN	FANCI	FANCI	Fanconi anemia group I protein OS=Homo sapiens OX=9606 GN=FANCI PE=1 SV=4	#N/A	5	3	0	328.031	283.025	888.025	470.94	501.329	779.972	487.155	785.61	1211.75	1197.5	254.58	269.872	360.77	180.719	208.882	232.337	212.536	245.338	181.574	202.75	237.186	290.71	188.745	196.864	204.071	0	0	0	0	0	0	0	0	0	0	0	0	0		0.971727	1.03149		1.37297	1.55581	1.06268		1.08128	1.29518	0.919409	1.56705			1.18202		2.90652		1.83542				1.20669	1.5414	2.41707		1.24816	2.38864	0.923756	1.47899			1.00161	1.26819	1.17933	1.24091	1.98288	1.66634
P10646	HUMAN	TFPI	TFPI	Tissue factor pathway inhibitor OS=Homo sapiens OX=9606 GN=TFPI PE=1 SV=1	#N/A	3	1	0	751.955	1466.25	541.194	3466.67	684.65	372.628	775.92	780.333	1608.91	1489.86	89.2355	95.2658	51.3527	60.5991	56.271	72.2049	54.7522	45.8823	46.0119	47.8979	96.3624	45.7191	51.1345	61.7251	63.9503	0	0	0	0	0	0	0	0	0	0	0	0	0		1.13331	0.812702		1.61641	0.54426	0.954771		0.929002	1.51409	1.02821	1.13976			1.22513		0.487956		0.87132				1.63502	3.12565	2.34997		0.778502	2.17609	0.780702	0.775732			0.973006	1.01111	0.998409	1.2268	0.998097	1.66444
Q68D51	HUMAN	DENND2C	DENND2C	DENN domain-containing protein 2C OS=Homo sapiens OX=9606 GN=DENND2C PE=1 SV=2	#N/A	3	3	0	481.703	684.168	346.312	750.345	388.214	336.917	457.944	519.865	711.617	581.148	215.787	187.485	283.596	144.473	139.241	183.476	183.387	514.733	376.219	184.892	359.478	184.623	189.333	167.18	244.996	0	0	0	0	0	0	0	0	0	0	0	0	0		1.17962	0.922141		0.935075	0.867865	0.69446		0.914635	1.07623	0.720554	1.33912			0.915077		0.594083		1.41442				1.79288	1.28718	1.83305		2.56721	1.49698	1.87637	0.920798			1.05088	0.853009	0.918966	1.01274	1.26713	1.6636
P11215	HUMAN	ITGAM	ITGAM	Integrin alpha-M OS=Homo sapiens OX=9606 GN=ITGAM PE=1 SV=2	#N/A	49	53	20	12003.7	8411.19	16566.9	9382.11	13180.6	13787.8	13153.4	15465	15017.4	17822.2	6085.2	5119.74	12610	5088.36	4142.25	4983.7	4774.51	22291.7	12404	4821.25	4261.89	5904.56	7274.14	4748.34	5600.13	1850.73	1116.79	2546.97	2404.09	1900.99	1794.4	1880.49	3477.77	2264.81	5117.57	1787.98	2360.63	2330.99		0.997938	0.820749	0.96547	0.871563	1.04607	0.705159	0.764937	0.812792	1.03592	0.866222	1.17332	0.476077	1.02484	0.848403	0.762204	1.62303	0.788952	2.14667	1.08575	0.810377	1.48254	0.725526	0.919144	1.13936	0.801636	3.79485	1.35215	2.11161	1.00517	2.18158		0.928052	0.840104	0.873085	0.883855	1.23755	1.66319
P15408	HUMAN	FOSL2	FOSL2	Fos-related antigen 2 OS=Homo sapiens OX=9606 GN=FOSL2 PE=1 SV=1	#N/A	1	2	2	88.286	76.5331	158.427	334.043	137.589	110.988	126.56	235.254	157.481	376.782	117.124	101.42	166.152	85.5788	64.516	89.9288	82.0743	125.402	112.901	110.646	94.0154	131.397	133.711	88.134	94.5096	133.936	100.018	130.961	151.415	151.882	114.978	177.67	146.164	133.693	97.6108	105.265	157.213	138.302		0.919844	1.04926	0.904815	0.961765	0.806664	0.611807	0.778152	0.778312	1.11069	0.811545	1.70983	0.676906	1.02475	0.852796	0.712419	1.92243	0.90646	1.57563	0.886328	1.02792	0.989216	0.89155	4.05345	1.14458	1.20244	1.18919	2.73846	1.07065	1.24604	0.660616		0.957973	0.78734	0.851327	0.985563	1.17136	1.66318
Q96C36	HUMAN	PYCR2	PYCR2	Pyrroline-5-carboxylate reductase 2 OS=Homo sapiens OX=9606 GN=PYCR2 PE=1 SV=1	#N/A	6	9	1	1647.87	1823.69	2885.94	2795.79	2480.66	2547.04	3029.81	2972.37	3394.18	4213.73	1435.52	3248.22	1405.86	1175.06	923.051	1116.2	973.074	1396.84	1551.45	947.668	1521.74	1132.06	994.464	975.293	931.7	251.703	149.599	285.423	170.5	204.221	171.174	306.42	346.791	170.768	363.513	162.119	134.564	169.474		1.22137	0.979854	1.12333	3.35855	1.02676	0.954401	1.126	1.00612	1.48428	1.21497	1.19822	0.984078	1.12157	1.15411	1.06644	1.66262	1.65573	1.45361	1.87755	1.34339	2.28123	1.57342	1.61068	1.36826	2.01566	1.44428	1.69863	1.60414	1.17051	2.39123		1.10819	1.49437	1.34955	1.17481	1.69251	1.66293
Q15389	HUMAN	ANGPT1	ANGPT1	Angiopoietin-1 OS=Homo sapiens OX=9606 GN=ANGPT1 PE=1 SV=2	#N/A	4	1	1	1027.02	1766.54	792.678	3738.71	1043.22	661.344	1089.95	1339.7	2251.69	2093.9	260.866	369.657	250.924	159.768	69.0435	171.53	151.02	110.947	200.852	124.821	606.182	141.888	136.94	122.033	151.647	52.6998	37.7708	118.053	53.0602	50.7937	48.7615	92.2134	84.372	62.1347	103.772	48.903	63.8268	61.2482		1.04479	0.911941	0.99356	2.70072	0.633945	0.504433	0.779715	1.10336	1.90589	1.16727	1.28419	0.60397	0.848454	1.2532	0.781979	0.567505	0.842691	1.83325	1.88772	0.812212	1.34914	4.42878	2.67667	2.1584	1.47453	0.810577	2.00715	1.46743	1.03664	1.65935		0.983431	1.14443	1.08406	1.12071	1.67447	1.66134
P04920	HUMAN	SLC4A2	SLC4A2	Anion exchange protein 2 OS=Homo sapiens OX=9606 GN=SLC4A2 PE=1 SV=4	#N/A	6	8	0	1762.73	1473.66	1372.56	1244.72	1531.08	1392.35	1578.22	1392.82	1542.73	1504.29	412.018	487.499	457.936	470.767	381.542	486.258	376.166	1286.08	1454.23	460.806	463.046	517.833	480.441	445.251	430.852	0	0	0	0	0	0	0	0	0	0	0	0	0		1.03079	1.01907		1.07811	0.909393	0.84378		0.83189	0.911178	1.0411	0.909698			1.07536		0.848204		1.01273				1.02403	0.769204	1.00761		2.84417	0.982504	3.21604	1.14519			1.02493	0.915792	0.952172	0.984335	0.961652	1.66079
G3XAH0	HUMAN	SEPTIN5	SEPTIN5	Septin-5 OS=Homo sapiens OX=9606 GN=SEPTIN5 PE=1 SV=1	#N/A	10	11	3	1956.85	3404.23	1037.18	5174.17	1266.87	766.185	1752.42	2614.91	3279.54	3290.3	2445.7	2031.86	1899.32	1274.22	768.162	1405.9	1673.2	1444.15	2113.6	1463.26	3886.45	1758.48	1748.74	1404.11	1684.54	212.532	186.963	517.704	292.237	230.634	187.548	308.043	341.995	248.121	494.616	271.867	288.607	270.237		1.38327	0.907472	0.887978	1.2601	0.604786	0.476391	0.6712	1.03767	1.51675	0.790233	2.06408	0.669105	1.04586	0.871895	0.972962	0.38693	0.760612	1.1779	1.85277	0.825396	1.22394	2.41026	1.93027	2.58869	1.10243	0.895621	2.59719	1.31079	1.09056	1.77014		1.05957	0.810029	0.903608	1.13298	1.23397	1.66071
Q9BUE6	HUMAN	ISCA1	ISCA1	Iron-sulfur cluster assembly 1 homolog, mitochondrial OS=Homo sapiens OX=9606 GN=ISCA1 PE=1 SV=1	#N/A	4	4	0	762.164	916.885	1099.91	1719.6	1161.72	1129.54	1297.57	1174.09	1625.42	2030.58	1218.74	1130.32	632.914	773.722	644.085	822.091	631.219	854.528	1383.82	661.932	1315.24	667.137	697.624	544.547	585.749	0	0	0	0	0	0	0	0	0	0	0	0	0		1.11694	1.08637		1.85509	0.972302	1.05708		1.03596	2.00021	1.26984	1.01065			1.34922		1.31016		1.03874				2.15858	2.0483	1.39915		1.40246	1.74791	2.27114	1.09491			1.10165	1.23011	1.18729	1.40748	1.50249	1.66064
Q5QGZ9	HUMAN	CLEC12A	CLEC12A	C-type lectin domain family 12 member A OS=Homo sapiens OX=9606 GN=CLEC12A PE=1 SV=3	#N/A	4	3	0	756.191	579.642	1303.42	768.308	923.113	629.382	1153.07	1224.97	1120.13	1262.06	273.491	194.603	401.244	230.979	182.486	237.586	172.698	787.699	638.605	327.425	234.016	396.244	325.972	273.095	278.23	0	0	0	0	0	0	0	0	0	0	0	0	0		1.24911	1.11966		0.665462	0.681804	0.624028		0.590559	0.935229	0.789853	1.327			0.812449		1.95147		1.37209				0.800241	1.15031	1.21342		2.69361	1.36718	2.18377	1.35499			1.18439	0.640463	0.821771	0.966133	1.3746	1.66055
P16083	HUMAN	NQO2	NQO2	Ribosyldihydronicotinamide dehydrogenase [quinone] OS=Homo sapiens OX=9606 GN=NQO2 PE=1 SV=5	#N/A	8	7	1	994.411	743.589	2636.62	2935.05	1926.26	3537.16	2099.63	3803.94	4286.19	3907.08	428.28	744.293	471.327	881.205	339.064	372.14	1658.88	1002.19	360.235	442.089	478.352	1020.27	1038.1	543.627	608.685	180.463	72.5184	308.321	82.9169	249.893	97.5483	143.526	246.156	196.016	403.997	91.7829	229.537	229.706		1.09001	0.605489	0.853648	1.01939	1.83628	0.464385	0.424822	2.27201	0.586576	1.20691	1.97478	0.315817	0.361102	0.509687	0.399713	3.03408	0.785914	0.645533	1.34274	1.08828	1.07201	0.655154	3.3775	2.22514	0.625053	1.37261	2.02833	0.493381	1.39737	1.7594		0.849714	1.20338	1.07075	0.76494	1.23196	1.65985
Q71F23	HUMAN	CENPU	CENPU	Centromere protein U OS=Homo sapiens OX=9606 GN=CENPU PE=1 SV=1	#N/A	1	1	0	54.1662	63.0184	151.599	105.907	82.8324	91.9936	99.0561	122.491	149.156	198.164	55.7301	24.0994	89.4506	15.7412	18.7904	41.0171	35.3996	43.1264	40.7121	35.9245	49.4152	35.2825	43.6875	20.0363	26.5594	0	0	0	0	0	0	0	0	0	0	0	0	0		1.19586	1.19373		0.800793	1.1106	0.624382		1.17629	1.85184	0.523062	1.47879			1.36295		2.58736		2.97234				1.64201	1.80752	1.8007		1.43304	2.39235	1.35281	1.17239			1.1948	0.928015	1.01694	1.30416	2.40057	1.6598
Q13488	HUMAN	TCIRG1	TCIRG1	V-type proton ATPase 116 kDa subunit a3 OS=Homo sapiens OX=9606 GN=TCIRG1 PE=1 SV=3	#N/A	8	8	1	1238.45	780.528	2038.8	1357.23	1721.73	1491.27	1721.18	2242.59	2061.63	3035.49	693.399	645.864	1474.79	663.827	451.1	545.679	547.194	2033.05	1221.15	861.425	548.533	951.501	913.533	767.179	631.902	17.8876	8.55777	13.0006	14.7303	19.8075	7.98448	16.6521	23.9898	13.0059	18.1077	11.3341	9.78844	9.9766		0.999682	1.11747	1.31605	0.837836	0.866145	0.585182	0.80794	0.709839	0.8995	0.861139	1.30252	0.865951	1.49055	0.707873	1.14688	2.01963	1.81002	1.91314	1.31551	2.0043	2.4275	0.711575	1.34447	1.19742	1.68501	2.63734	1.76304	1.58411	1.23432	1.8323		1.1444	0.761388	0.905018	1.0392	1.7431	1.65975
P16109	HUMAN	SELP	SELP	P-selectin OS=Homo sapiens OX=9606 GN=SELP PE=1 SV=3	#N/A	38	37	24	8808.69	15921.9	6736.26	30464.5	8472	5234.61	9735.69	10345.8	17104.7	15581.2	10534.1	9839.9	4198.86	3901.06	2103.94	4944.32	5837.68	4094.8	6162.81	3374.15	15262.1	5166.1	4967.8	3633.13	4422.31	1802.44	1425.41	5155.32	2074.93	2111.59	1443.96	2795.89	3119.18	2085.4	4663.86	1862.03	2189.04	2198.45		1.14916	0.77726	0.95061	2.26669	0.617871	0.484658	0.658215	1.34475	2.42661	0.898638	1.22117	0.649759	0.945839	1.13896	0.84879	0.544772	0.821627	0.967238	2.35001	0.962551	1.42185	3.51573	2.46371	2.01897	1.27448	0.943267	1.83914	1.41965	1.19005	2.12598		0.959011	1.07444	1.03115	1.16139	1.51197	1.65941
P63096	HUMAN	GNAI1	GNAI1	Guanine nucleotide-binding protein G(i) subunit alpha-1 OS=Homo sapiens OX=9606 GN=GNAI1 PE=1 SV=2	#N/A	2	3	1	354.019	571.639	279.936	745.791	323.729	273.359	562.349	401.539	580.426	1249.2	244.93	218.624	209.211	175.011	125.533	192.982	170.534	161.589	257.662	161.042	344.468	167.526	195.501	142.069	155.392	51.2511	40.8515	82.2112	50.6769	27.6962	39.0021	51.971	48.2414	43.6594	62.9022	39.7413	45.5539	48.5593		1.7371	0.980047	0.927806	1.33047	0.844408	0.763951	0.828834	1.03781	1.49056	1.06506	1.24036	0.868136	1.07694	1.17442	0.844543	0.604836	1.08914	1.27319	1.74707	0.588572	1.02518	2.09631	1.61138	1.79294	1.10444	0.983377	3.85877	1.56805	1.0195	1.33673		1.21498	0.961096	1.0563	1.10857	1.20347	1.6594
Q9NW81	HUMAN	DMAC2	DMAC2	Distal membrane-arm assembly complex protein 2 OS=Homo sapiens OX=9606 GN=DMAC2 PE=1 SV=3	#N/A	0	2	0	0	0	0	0	0	0	0	0	0	0	58.1138	51.1994	54.1296	43.4177	36.9987	49.0639	38.0989	57.1895	63.3203	30.6493	28.5685	52.0147	40.924	26.8041	36.3257	0	0	0	0	0	0	0	0	0	0	0	0	0			0.883659		1.47614		1.06672		1.09844	1.67549	1.25179				1.41457				1.56063				0.823665				1.64885		1.8256	1.49965			0.883659	1.21377	1.13124	1.44728	1.19215	1.65803
P53985	HUMAN	SLC16A1	SLC16A1	Monocarboxylate transporter 1 OS=Homo sapiens OX=9606 GN=SLC16A1 PE=1 SV=3	#N/A	1	1	0	40.2388	45.5728	78.4503	46.2427	102.977	96.7258	104.574	97.2149	85.4864	138.033	210.478	104.374	124.823	166.264	180.557	283.99	183.54	249.187	686.128	138.959	180.788	186.323	207.274	158.945	136.066	0	0	0	0	0	0	0	0	0	0	0	0	0		1.0155	0.829961		0.623393	0.939295	1.07841		1.09623	1.25712	0.993043	0.944045			1.69619		1.82843		0.745528				1.07979	1.07777	0.83015		1.48832	1.34042	4.09804	1.11285			0.922733	0.934333	0.930467	1.2226	1.21792	1.65793
Q96AP7	HUMAN	ESAM	ESAM	Endothelial cell-selective adhesion molecule OS=Homo sapiens OX=9606 GN=ESAM PE=1 SV=1	#N/A	13	9	7	2223.68	3351.46	2016.54	6148.34	2188.12	1433.36	2492.21	2276.65	3975.97	4408.18	2259.82	2653.38	1282.15	789.863	493.001	1119.48	1192.04	999.601	1759.69	968.833	3091.56	1236.07	1125.08	704.784	977.082	850.864	371.889	2748.95	936.785	819.192	598.597	1366.36	1622.16	877.143	1689.62	871.566	1087.16	996.12		1.13898	1.03547	0.842078	2.83587	0.655066	0.526909	0.574667	1.27402	2.41524	0.844188	1.04046	0.357022	0.899334	1.19647	0.836723	0.723403	0.816849	1.37033	2.63905	0.786443	1.55731	3.30419	2.20562	1.81707	1.31173	1.06835	2.0146	1.88072	1.32108	1.62207		1.00551	1.17331	1.11038	1.08421	1.59965	1.65516
P55145	HUMAN	MANF	MANF	Mesencephalic astrocyte-derived neurotrophic factor OS=Homo sapiens OX=9606 GN=MANF PE=1 SV=3	#N/A	20	21	12	5607.81	7052.82	9845.49	12518.2	6389.93	6292.32	6305.99	9358.11	9970.97	12604.4	4530.22	2773.91	4757.08	2470.37	2188.36	3654.05	3574.86	4007.9	5274.07	3675.71	7230.96	3451.74	3276.77	2743.74	2847.32	2168.13	1137.14	2879.33	1661.38	2184.01	1404.93	1983.39	2275.86	1419.52	3016.62	1475.08	1465.32	1469.82		0.986864	1.2435	0.967259	0.938418	0.984725	0.740325	0.957315	1.20938	1.53258	0.83573	1.46451	0.774845	1.13207	1.23617	1.00512	1.55529	1.47736	1.60933	1.96197	1.48818	1.55077	2.44624	1.9775	1.56042	1.35148	1.35588	1.97254	1.78422	1.16773	2.05552		1.06587	0.966033	1.00347	1.14015	1.72702	1.65316
Q06481	HUMAN	APLP2	APLP2	Amyloid-like protein 2 OS=Homo sapiens OX=9606 GN=APLP2 PE=1 SV=2	#N/A	8	4	0	1501.99	1677.86	1357.34	5542.86	1854.72	1434.39	1904.68	1893.5	2284.68	3119.23	787.21	920.446	705.616	408.133	277.425	451.398	405.898	446.53	541.054	383.802	1004.13	447.776	491.359	324.098	409.455	0	0	0	0	0	0	0	0	0	0	0	0	0		1.02694	0.939991		2.25432	0.773371	0.679457		0.994107	1.928	0.999582	1.02091			1.10555		0.853713		1.72816				2.45926	3.48624	1.23182		1.09362	1.68178	1.32513	1.09667			0.983464	1.17531	1.11136	1.26351	1.68038	1.65254
Q96BQ5	HUMAN	CCDC127	CCDC127	Coiled-coil domain-containing protein 127 OS=Homo sapiens OX=9606 GN=CCDC127 PE=1 SV=1	#N/A	5	1	1	802.893	924.919	945.317	960.431	1258.01	1322.69	1497.89	1303.3	1460.49	1455.13	104.637	119.541	105.401	115.297	87.0038	105.08	92.4456	152.499	249.143	109.14	100.918	88.5147	90.5438	81.0141	91.1405	59.1854	71.2586	69.4771	236.447	102.409	48.739	180.243	124.616	67.0563	47.55	52.8767	40.89	67.7992		1.19068	1.24638	1.23391	1.36515	1.05141	0.993579	0.89685	1.05572	1.19495	1.31668	1.036	1.31124	4.35087	1.20001	0.972989	1.09424	1.08908	1.20368	1.27846	1.88444	2.29307	1.15248	1.11173	1.16095	3.31666	1.74152	1.15669	2.8452	1.01083	0.874972		1.22365	1.07254	1.12921	1.62611	1.42792	1.65232
Q9H479	HUMAN	FN3K	FN3K	Fructosamine-3-kinase OS=Homo sapiens OX=9606 GN=FN3K PE=1 SV=1	#N/A	8	11	9	1432.32	2601.69	849.658	3277.37	1084.76	578.504	1343.4	1678.17	2574.36	1639.5	1718.94	1144.67	763.962	1072.08	536.735	1349.81	607.625	706.611	1437.91	1160.29	3829.37	1262.14	1361.33	1062.92	1370.37	971.72	630.439	1865.46	695.378	866.592	497.051	1470.95	1334.95	1068.81	2968.41	584.324	617.756	1153.57		1.23843	0.91732	1.20679	0.904965	0.533301	0.424339	0.561218	0.480384	1.35898	0.847574	1.54704	0.711826	0.785147	1.06715	0.659757	0.421247	1.09716	0.603983	2.10628	0.978465	1.50729	3.02747	1.62487	2.3732	1.66084	0.558642	1.51139	1.1368	0.997842	3.35162		1.12084	0.580841	0.783343	0.996783	1.3917	1.6519
Q9NYL2	HUMAN	MAP3K20	MAP3K20	Mitogen-activated protein kinase kinase kinase 20 OS=Homo sapiens OX=9606 GN=MAP3K20 PE=1 SV=3	#N/A	1	1	0	224.614	202.091	461.622	186.156	239.942	194.859	248.075	360.833	334.252	454.252	74.1409	68.8378	118.026	52.3512	42.0232	59.6556	52.3905	141.784	83.1628	52.2845	60.0235	90.72	63.4893	53.5872	47.5956	0	0	0	0	0	0	0	0	0	0	0	0	0		1.03389	0.95252		1.25409	0.812108	0.76558		0.954451	1.3507	0.953735	1.50383			1.08681		2.16366		2.15019				1.09351	0.872527	1.39305		2.58302	1.89317	1.51506	1.65274			0.993207	0.946557	0.962107	1.22377	1.80245	1.6516
Q9H5X1	HUMAN	CIAO2A	CIAO2A	Cytosolic iron-sulfur assembly component 2A OS=Homo sapiens OX=9606 GN=CIAO2A PE=1 SV=1	#N/A	1	0	1	72.3363	77.4025	59.8084	148.704	92.3176	82.3053	88.0746	159.694	118.565	119.857	0	0	0	0	0	0	0	0	0	0	0	0	0	0	0	42.7537	37.4938	33.6668	45.4694	34.4428	37.0685	45.7527	44.3599	40.6698	96.8781	43.0782	37.095	40.2419		0.954039		1.05176		0.891546		0.958624				1.72983	0.969622	1.17588		1.11404	0.798837	1.10565		0.870651	0.89072	1.14719		1.98618	1.28432	1.1832		1.29832			2.50535		1.0029	0.925085	0.963991	1.24734	0.962608	1.65147
Q9H0B8	HUMAN	CRISPLD2	CRISPLD2	Cysteine-rich secretory protein LCCL domain-containing 2 OS=Homo sapiens OX=9606 GN=CRISPLD2 PE=2 SV=1	#N/A	0	1	0	0	0	0	0	0	0	0	0	0	0	96.6879	89.1854	100.745	78.1294	88.6328	92.236	97.9911	193.154	145.625	91.4431	98.6144	95.3747	94.5008	78.3763	90.5872	0	0	0	0	0	0	0	0	0	0	0	0	0			1.04124		1.01553		1.00924		1.1158	1.10096	0.88964				1.05027				1.14716				1.1229				2.19939		1.65819	1.08601			1.04124	1.04686	1.04545	1.01362	1.13503	1.64787
P50591	HUMAN	TNFSF10	TNFSF10	Tumor necrosis factor ligand superfamily member 10 OS=Homo sapiens OX=9606 GN=TNFSF10 PE=1 SV=1	#N/A	2	0	0	177.572	222.792	394.389	321.903	205.571	215.19	249.687	232.021	353.567	331.559	0	0	0	0	0	0	0	0	0	0	0	0	0	0	0	0	0	0	0	0	0	0	0	0	0	0	0	0		1.2146				1.04679						1.12867					1.97016							1.60805	1.71993			1.61287					1.2146	1.04679	1.1307	1.12867	1.97016	1.64695
A6NI73	HUMAN	LILRA5	LILRA5	Leukocyte immunoglobulin-like receptor subfamily A member 5 OS=Homo sapiens OX=9606 GN=LILRA5 PE=1 SV=1	#N/A	2	2	2	139.472	169.811	186.911	177.7	238.441	212.333	301.334	267.192	307.548	328.638	242.168	204.091	307.025	182.402	121.382	156.495	143.354	478.108	285.079	317.06	126.088	174.049	285.512	173.155	188.494	34.2556	20.5492	92.3676	53.8299	63.1237	25.53	71.415	81.6187	41.5114	143.514	31.0236	27.6295	58.1879		1.26377	1.46977	0.967437	0.94609	0.890504	0.562684	0.594985	0.664538	1.1226	0.845547	1.12058	0.478905	1.25452	0.725454	0.723014	1.20867	0.798337	1.42325	2.15266	1.47112	1.90215	0.584495	1.14911	1.28983	1.66435	2.21633	1.37828	1.32152	0.806826	3.34463		1.23366	0.73176	0.919972	0.895803	1.36296	1.64636
Q9C0H2	HUMAN	TTYH3	TTYH3	Protein tweety homolog 3 OS=Homo sapiens OX=9606 GN=TTYH3 PE=1 SV=3	#N/A	2	3	3	633.602	890.342	805.994	2019.49	696.743	358.602	682.989	569.069	1232.74	1034.7	869.571	851.684	589.768	455.218	255.475	380.934	498.46	514.007	652.3	569.771	1084.82	473.152	494.46	384.077	436.57	133.385	71.9282	144.604	79.044	75.2091	55.9844	98.4088	178.761	80.9593	123.319	70.6063	68.9071	57.6544		0.98026	1.29975	1.27937	1.94285	0.514683	0.582786	0.884698	1.13708	1.98365	1.03844	0.816756	1.13665	1.2491	0.86898	1.11576	1.05777	2.10783	1.34537	2.28511	1.1885	2.82488	2.47467	2.65035	1.76929	1.55511	1.17254	1.48506	1.48802	1.07935	1.94876		1.18646	1.01242	1.07768	1.17276	1.89773	1.64356
H7BYY1	HUMAN	TPM1	TPM1_Isoform_1	Tropomyosin 1 (Alpha), isoform CRA_m OS=Homo sapiens OX=9606 GN=TPM1 PE=1 SV=1	#N/A	26	23	20	6776.22	12080.8	4148.55	17141.5	5749.53	3885.22	6599.4	7574.57	13171.9	12591.5	6499.65	7772.68	2537.58	2302.29	1482.64	3201.57	2896.03	2798.03	3553.59	2117.83	6749.24	2575.55	2947.85	2215.57	2538.55	2923.73	2190.94	7751.92	4199.32	2849.64	2287.23	4334.53	4983.91	3599.99	8070.37	3166.59	4119.6	3256.77		1.14782	0.824916	0.976087	3.02754	0.675745	0.577503	0.620152	1.12803	2.53168	0.896766	1.31742	0.594044	1.13859	1.24705	0.858577	0.440001	0.792728	0.988413	2.10182	0.772639	1.35132	2.6289	1.81806	2.29096	1.17525	1.08986	2.19001	1.38416	1.0032	2.18817		0.982939	1.20579	1.12222	1.2263	1.29655	1.64246
P06727	HUMAN	APOA4	APOA4	Apolipoprotein A-IV OS=Homo sapiens OX=9606 GN=APOA4 PE=1 SV=4	#N/A	2	2	0	503.412	780.04	755.936	658.689	666.294	614.738	851.6	879.52	1169.6	739.024	201.078	392.843	126.746	105.103	68.8234	160.253	109.913	280.8	180.188	98.2991	184.726	94.6049	125.263	86.8366	67.4426	0	0	0	0	0	0	0	0	0	0	0	0	0		1.27811	1.05493		4.21594	0.922622	0.738603		1.17957	2.15794	1.12795	1.32002			1.71981		1.17797		1.36022				1.98245	1.02643	1.75539		3.0135	1.10916	1.93375	1.01529			1.16652	1.76418	1.56496	1.58143	1.50688	1.64225
Q8N1Q1	HUMAN	CA13	CA13	Carbonic anhydrase 13 OS=Homo sapiens OX=9606 GN=CA13 PE=1 SV=1	#N/A	5	5	3	1193.76	1714.9	555.447	2074.3	898.562	596.395	872.901	1392.75	2592.34	2361	1560.14	796.56	1199.38	859.729	447.977	1023.78	752.948	980.294	1685.43	1099.71	3790.14	1279.27	1220.08	1112.46	1425.2	57.0585	52.4721	110.776	82.5911	80.1051	43.5462	80.1184	76.9729	67.2515	108.287	67.6005	62.2384	61.5093		0.971442	0.877958	1.08691	0.635936	0.663722	0.357643	0.703791	0.601118	1.24554	0.686367	1.54998	0.848051	1.33483	0.817337	1.09255	0.381926	0.922175	0.957527	1.79035	1.29465	1.24403	3.02587	1.42629	2.88499	1.29487	0.78262	2.62753	1.34557	1.02131	1.75012		0.978771	0.592442	0.737315	1.08209	1.37379	1.64166
F5GYQ1	HUMAN	ATP6V0D1	ATP6V0D1	V-type proton ATPase subunit OS=Homo sapiens OX=9606 GN=ATP6V0D1 PE=1 SV=1	#N/A	12	8	11	2849.29	2710.55	4779.72	4319.94	4231.16	3424.74	4276.78	4727.98	4979.43	6919.59	1705.53	1691.18	3764.73	1461.87	1186.59	1352.7	1386.24	3746.39	2454.27	1351.87	1662.25	1987.03	1806.13	1307.8	1482.22	916.942	636.177	1278.32	1051.94	752.891	705.249	812.422	1221.07	910	2402.08	801.354	820.77	1058.71		1.01078	0.882395	0.968351	1.10387	0.809409	0.774509	0.750471	0.904829	1.11323	0.954191	1.11742	0.676969	1.11939	0.882932	0.852738	1.71937	0.975738	2.45731	1.36029	0.801168	1.29937	1.08498	1.55398	1.17685	0.864515	2.44534	1.63539	1.60195	1.29697	2.55611		0.953843	0.868617	0.900577	0.959553	1.38546	1.64139
Q96IZ0	HUMAN	PAWR	PAWR	PRKC apoptosis WT1 regulator protein OS=Homo sapiens OX=9606 GN=PAWR PE=1 SV=1	#N/A	2	2	0	99.1501	189.834	99.1878	284.114	63.5781	67.2724	102.564	112.286	114.68	170.795	106.991	86.398	96.6827	73.5078	50.0337	80.6321	77.099	47.4604	76.2561	61.6764	185.192	62.4472	64.2705	54.5437	45.9628	0	0	0	0	0	0	0	0	0	0	0	0	0		1.6132	1.12291		1.573	1.05811	0.910935		1.4037	1.94792	1.33831	1.7661			1.46802		0.686458		1.76025				3.37168	1.9663	1.80376		0.864084	2.68638	1.38835	1.13694			1.36805	1.23643	1.28031	1.63009	1.93946	1.64097
P62877	HUMAN	RBX1	RBX1	E3 ubiquitin-protein ligase RBX1 OS=Homo sapiens OX=9606 GN=RBX1 PE=1 SV=1	#N/A	1	0	0	222.706	165.318	210.97	226.47	134.978	197.019	213.621	214.468	265.148	241.426	0	0	0	0	0	0	0	0	0	0	0	0	0	0	0	0	0	0	0	0	0	0	0	0	0	0	0	0		1.58264				1.45964						1.58891					1.08741							1.1673	1.96438			1.78863					1.58264	1.45964	1.52114	1.58891	1.08741	1.6401
Q8TEB1	HUMAN	DCAF11	DCAF11	DDB1- and CUL4-associated factor 11 OS=Homo sapiens OX=9606 GN=DCAF11 PE=1 SV=1	#N/A	1	3	2	409.239	348.039	465.517	448.815	304.838	364.594	341.733	350.484	400.624	641.501	196.722	186.91	181.599	199.041	184.293	200.512	220.268	209.611	541.375	213.855	270.771	237.803	206.249	205.387	216.097	197.981	123.471	151.365	122.535	203.766	128.48	213.408	213.488	131.956	263.862	136.212	113.491	138.738		1.12103	1.02204	1.04631	0.893263	1.19603	0.880756	1.01876	1.05268	0.940154	0.951237	1.14974	0.979037	0.971611	0.958268	1.08006	1.22945	1.56985	0.867879	1.20021	1.61571	1.69281	1.29404	1.18534	1.31422	1.69217	1.00175	2.1044	2.58728	1.13648	2.09223		1.06313	1.0083	1.02886	1.0043	1.35285	1.63924
P09871	HUMAN	C1S	C1S	Complement C1s subcomponent OS=Homo sapiens OX=9606 GN=C1S PE=1 SV=1	#N/A	0	5	2	0	0	0	0	0	0	0	0	0	0	433.16	448.373	298.968	272.747	116.682	246.871	265.736	409.946	404.363	237.577	573.741	296.036	256.013	174.672	224.442	139.285	90.5456	299.87	137.139	148.711	92.9232	232.699	258.287	130.574	237.985	136.324	124.9	178.002			1.08793	0.862155	2.05322		0.534317	0.613554	1.21688	1.98356	1.24898		0.597855	0.905505	1.13049	0.900123		0.919672	1.36905	1.97998	0.98191	1.70542	2.62731			1.53647	1.87725		1.85169	1.35563	1.57137		0.975043	1.10449	1.06134	1.12775	1.59722	1.63848
P51659	HUMAN	HSD17B4	HSD17B4	Peroxisomal multifunctional enzyme type 2 OS=Homo sapiens OX=9606 GN=HSD17B4 PE=1 SV=3	#N/A	54	53	23	10273.4	12733.9	15260.3	21352.4	13212	11962	14439.8	15273.3	20296.2	25772.3	6285.89	5517.26	7493.74	4118.29	3329.3	4311.13	4214.61	7089.69	6462.55	4533.66	7959.2	5972.63	5650.73	4212.5	3680.56	2452.05	1547.78	3779.06	2686.58	2262.34	1857.69	2752.35	3622.99	2368.35	5353.99	2110.43	2155.09	2558.86		1.09293	1.00422	1.00483	1.22209	0.905391	0.737453	0.788167	0.933553	1.39235	0.912218	1.15602	0.656681	1.13984	0.954932	0.895396	1.32656	1.04034	1.65989	1.60335	0.959849	1.53714	1.76299	1.85614	1.53619	1.16775	1.57039	1.95067	1.43148	1.32296	2.27155		1.03399	0.917332	0.96108	1.01535	1.41287	1.63839
Q9Y287	HUMAN	ITM2B	ITM2B	Integral membrane protein 2B OS=Homo sapiens OX=9606 GN=ITM2B PE=1 SV=1	#N/A	4	1	1	243.832	301.2	263.017	426.575	355.692	352.126	393.861	346.039	579.36	518.527	129.036	116.931	74.4069	106.955	95.1901	101.683	94.3144	264.656	173.451	75.134	127.714	104.428	86.6944	100.358	84.6909	17.4922	12.6076	29.3061	11.8706	10.4999	11.8153	14.7133	16.7054	15.2116	17.8047	12.885	12.8598	13.6062		1.10731	0.829468	1.14952	1.2909	0.989974	1.05088	0.892862	1.04122	1.42454	1.18077	0.972861	0.952735	0.897046	1.12256	0.973702	0.965146	1.32186	0.821441	2.21462	0.79346	1.2624	1.40995	1.56532	1.62883	1.11186	2.92176	1.4578	1.91487	1.15287	1.34547		1.02877	1.05317	1.04402	1.07489	1.25555	1.63735
Q86VR2	HUMAN	RETREG3	RETREG3	Reticulophagy regulator 3 OS=Homo sapiens OX=9606 GN=RETREG3 PE=1 SV=1	#N/A	1	2	0	56.5121	21.9545	55.1247	56.0161	53.6316	47.6143	54.9991	20.7434	46.0168	62.1516	48.9915	60.5668	76.5641	40.5223	25.7739	41.0923	40.5945	82.3771	48.6197	37.5711	41.9245	94.4886	37.5102	34.9284	33.6614	0	0	0	0	0	0	0	0	0	0	0	0	0		1.0255	1.06233		1.71254	0.887804	0.728763		1.14782	1.38524	1.14578	0.386775			1.16189		1.40505		2.16487				1.18542	1.42777	0.858017		2.32923	1.15886	1.37473	2.67168			1.04391	1.11923	1.09412	1.01992	1.58511	1.63672
D6RCF4	HUMAN	CISD2	CISD2	CDGSH iron-sulfur domain-containing protein 2 OS=Homo sapiens OX=9606 GN=CISD2 PE=1 SV=1	#N/A	7	3	6	1683.16	1908.54	3255.6	3648.58	2665.22	2688.56	3248.09	3637.54	4108.72	4125.34	636.939	609.584	759.527	431.761	351.317	480.103	516.663	742.258	831.665	590.035	864.826	670.738	551.962	410.819	389.533	729.57	606.357	1430.81	767.069	775.687	718.527	751.338	1035.82	761.804	1589.43	693.034	773.814	790.705		1.2187	1.30894	0.973851	1.35231	1.00876	0.779369	0.918528	1.14618	1.413	0.957826	1.36482	0.775136	0.980582	1.06507	0.885939	1.81285	0.932645	1.68495	1.82908	0.991598	1.32414	1.91855	2.03167	1.54161	0.960472	1.64664	1.54784	1.84498	1.48798	2.03184		1.16716	1.04103	1.08833	1.0632	1.49911	1.63663
O75131	HUMAN	CPNE3	CPNE3	Copine-3 OS=Homo sapiens OX=9606 GN=CPNE3 PE=1 SV=1	#N/A	24	38	14	5146.63	4962.35	6008.43	6486.79	7571.5	7759.04	8080.73	8835.3	7847.61	11883.6	3747.98	4490.86	10919.6	4267.37	4551.57	4127.83	4153.83	12667.4	8493.71	4005.44	3644.08	6879.11	4267.63	4517.44	3795.63	1805.9	1644.57	2049.29	1845.62	1526.35	1637.93	1681.54	2209.47	1684.5	2882.73	1627.18	1959.7	1689.48		1.06726	0.955139	0.923222	1.07089	1.02477	1.08537	0.8977	0.990525	0.893745	1.0176	1.16692	0.901336	1.01153	0.984325	0.891807	1.18873	0.989757	2.6039	1.12315	0.836546	1.21094	0.86897	1.28337	1.03647	0.921599	3.02066	1.56952	2.02541	1.6404	1.57994		0.981872	1.01385	1.00186	0.981036	1.26029	1.63467
Q9UQ16	HUMAN	DNM3	DNM3	Dynamin-3 OS=Homo sapiens OX=9606 GN=DNM3 PE=1 SV=4	#N/A	3	4	0	476.306	814.378	369.156	1387.29	440.547	399.259	593.19	798.65	1020.64	1076.35	565.019	410.327	597.536	363.478	225.625	388.97	523.676	319.718	395.039	387.344	930.346	414.88	395.06	406.589	368.312	0	0	0	0	0	0	0	0	0	0	0	0	0		1.34649	0.993224		1.05216	0.90628	0.578545		1.34281	1.44882	0.932025	1.81286			0.997393		0.572032		1.53219				2.38558	2.1497	2.31676		0.819818	2.44321	1.01295	1.06383			1.16985	0.969946	1.03658	1.29777	1.4966	1.63438
Q9NRA2	HUMAN	SLC17A5	SLC17A5	Sialin OS=Homo sapiens OX=9606 GN=SLC17A5 PE=1 SV=2	#N/A	3	2	1	278.073	308.509	469.731	547.534	365.218	424.471	371.047	551.867	627.949	853.014	269.374	405.548	219.748	169.182	86.6978	123.113	121.51	325.911	193.372	149.72	136.094	189.62	180.15	120.273	130.005	160.825	181.996	356.844	266.899	183.288	200.514	183.367	256.534	280.997	371.959	202.631	263.547	239.019		1.01596	1.04352	1.11825	2.82659	1.16224	0.604266	0.797964	0.8469	1.87748	1.17916	1.51106	0.724269	1.06215	0.858073	0.806387	1.60159	0.640017	1.5316	1.42009	0.729409	1.0209	0.948547	1.86686	1.71938	0.729723	2.27153	2.33563	1.34776	1.32162	1.48024		1.05924	1.24759	1.17696	1.14551	1.12745	1.63409
Q9UNY4	HUMAN	TTF2	TTF2	Transcription termination factor 2 OS=Homo sapiens OX=9606 GN=TTF2 PE=1 SV=2	#N/A	6	4	2	424.094	439.058	520.158	1527.17	583.824	427.208	524.981	1233.13	624.85	1145.13	294.609	219.644	431.933	298.071	326.38	259.245	364.937	446.015	378.037	282.305	298.086	545.213	344.274	353.315	375.155	29.2908	25.6018	21.921	28.6898	25.8094	22.654	39.7143	36.4388	32.7694	38.3635	25.4351	32.0072	26.5203		0.89921	0.789483	1.11979	0.614248	0.731741	0.912742	0.774131	1.02057	0.823893	0.833576	2.11216	0.874863	0.980386	0.724996	0.869167	1.20525	1.00092	1.20793	0.749082	0.881956	1.24518	0.833616	3.53859	1.07027	1.35711	1.24731	1.96144	1.05721	1.52472	1.31095		0.936163	0.810687	0.85774	1.03129	1.01771	1.63345
P00352	HUMAN	ALDH1A1	ALDH1A1	Retinal dehydrogenase 1 OS=Homo sapiens OX=9606 GN=ALDH1A1 PE=1 SV=2	#N/A	17	20	6	5781.56	3673	2112.25	4170.42	4242.68	1899.55	3276.81	4677.37	4249.3	9904.89	1156.99	1584.27	1286.86	1819.28	1812.71	1464.53	1103.15	5108.62	10293.4	1373.46	1883.31	2572.58	2988.16	1693.06	2615.37	443.846	399.517	772.422	633.056	679.855	376.786	541.534	1687.5	983.502	768.728	620.39	762.111	1034.55		0.772345	0.564699	1.09481	0.651376	0.447724	0.745297	0.419429	0.453562	0.475698	0.747998	1.10246	0.444733	0.704703	0.602144	0.690603	0.446821	0.494079	0.529096	0.859842	0.756798	1.87848	0.774325	0.882203	1.00156	0.602823	2.10042	2.33458	4.23215	1.05772	0.85573		0.810618	0.543478	0.643655	0.681191	0.81992	1.6334
Q5T4F4	HUMAN	ZFYVE27	ZFYVE27	Protrudin OS=Homo sapiens OX=9606 GN=ZFYVE27 PE=1 SV=1	#N/A	1	0	0	66.4518	84.3522	70.9867	146.67	104.723	80.8908	113.828	129.101	139.254	170.156	0	0	0	0	0	0	0	0	0	0	0	0	0	0	0	0	0	0	0	0	0	0	0	0	0	0	0	0		1.08694				0.772427						1.23279					0.941443							1.94517	1.32974			1.62482					1.08694	0.772427	0.929684	1.23279	0.941443	1.63324
Q99805	HUMAN	TM9SF2	TM9SF2	Transmembrane 9 superfamily member 2 OS=Homo sapiens OX=9606 GN=TM9SF2 PE=1 SV=1	#N/A	10	12	5	1809.45	2052.21	2106.62	3039.3	2106.97	2165.25	2455.69	2580.8	3481.15	4537.08	1349.55	1245.72	1234.95	901.173	596.853	940.138	972.273	1507.87	1182.42	904.313	1427.07	1288.44	903.577	747.181	771.915	495.687	436.995	634.619	465.737	473.729	497.183	539.567	633.522	502.562	836.079	505.771	458.209	538.934		1.16551	1.11981	1.008	1.54257	1.02766	0.739084	0.997215	1.20397	1.67115	1.11592	1.22489	0.876494	0.934142	1.16417	1.01444	1.09104	0.994214	1.52924	1.27287	0.950172	1.27067	1.76714	1.57409	1.65221	1.08222	1.86719	2.15337	1.46419	1.59548	1.67695		1.09777	1.1021	1.10048	1.14303	1.26791	1.63321
A0A3B3IUB5	HUMAN	HM13	HM13	Minor histocompatibility antigen H13 OS=Homo sapiens OX=9606 GN=HM13 PE=1 SV=1	#N/A	10	11	1	1663.81	1399.1	3927.21	2916.31	3118.71	2897.65	3309.38	3313.53	3705.89	5792.37	1544.24	1844.76	1610.7	909.917	754.386	1620.65	1414.4	2007.43	1680.94	1794.42	1689.35	1498.5	1561.27	729.297	1092.79	74.4741	33.0513	72.9626	55.4576	71.4288	47.44	59.9011	66.5718	54.8286	106.711	42.0366	35.3737	59.3969		1.06114	1.5911	1.15708	1.63573	0.929117	0.668908	1.00115	1.25414	1.36927	0.806817	1.06247	0.697502	1.17036	1.43702	0.887123	2.56436	1.57167	1.42819	1.53977	1.5074	1.4049	1.49793	1.90428	1.18828	1.26413	1.77997	1.8573	1.49047	1.32871	2.25199		1.26977	1.09781	1.1623	1.06151	1.64489	1.63314
C9JE79	HUMAN	CALD1	CALD1_Isoform_1	Caldesmon (Fragment) OS=Homo sapiens OX=9606 GN=CALD1 PE=1 SV=1	#N/A	6	4	2	748.112	1164.79	542.033	1573.85	554.299	445.533	680.371	690.529	1006.78	1155.13	419.327	280.399	300.47	148.632	100.147	209.743	205.752	161.217	349.928	180.602	821.442	189.76	215.363	155.084	202.056	125.132	54.3629	317.712	128.029	145.935	78.9274	192.431	162.594	130.905	285.58	108.62	141.158	107.88		1.22744	0.94638	1.05128	1.46933	0.803778	0.524785	0.633858	1.07817	2.19733	0.778852	1.24577	0.436582	1.02819	1.09909	0.872314	0.566713	1.00492	1.57451	2.55151	1.17199	1.30577	4.30447	1.64551	1.81631	1.54539	0.844803	2.08395	1.83367	0.99437	2.29346		1.07503	0.901985	0.966879	1.09402	1.78284	1.63218
A0A3B3IQ51	HUMAN	CFHR2	CFHR2	Complement factor H-related protein 2 OS=Homo sapiens OX=9606 GN=CFHR2 PE=1 SV=1	#N/A	1	3	0	312.411	750.946	291.503	1338.88	294.249	188.994	181.213	191.759	459.309	721.118	236.195	326.965	233.675	194.267	150.54	213.307	184.351	198.841	262.872	199.334	385.689	211.213	216.849	174.556	228.897	0	0	0	0	0	0	0	0	0	0	0	0	0		0.61585	0.96405		1.58132	0.642292	0.728065		0.891585	1.14232	0.939547	0.651688			1.03163		0.548269		1.13014				1.86533	2.51822	1.56095		0.961668	2.45071	1.27134	1.0215			0.78995	0.960815	0.90386	0.941297	1.18125	1.63073
A0A0C4DH47	HUMAN	TBXAS1	TBXAS1	Thromboxane-A synthase OS=Homo sapiens OX=9606 GN=TBXAS1 PE=1 SV=1	#N/A	21	26	10	3670.31	4960.32	3198.76	8062.45	3912.27	2944.68	5213.73	5972.63	8147.86	8461.79	3293.58	4395.51	2856.03	2249.05	1458.1	2391.48	2348.28	3920.68	3927.58	2636.33	5366.56	2672.7	3248.47	1960.37	2676.32	553.293	406.526	1271.5	689.368	511.375	436.782	657.963	863.933	706.28	1421.5	634.847	668.678	751.76		1.33266	1.00302	0.994454	1.67232	0.752679	0.554749	0.614996	0.893431	1.25308	0.855676	1.52664	0.572395	0.970642	0.909867	0.893875	0.741259	0.779046	1.08661	1.79029	0.720024	1.21643	2.04177	1.86834	2.08264	0.926423	1.49167	2.16289	1.49429	1.01686	2.0015		1.11004	0.897634	0.977288	0.997454	1.19649	1.63058
Q99523	HUMAN	SORT1	SORT1	Sortilin OS=Homo sapiens OX=9606 GN=SORT1 PE=1 SV=3	#N/A	11	7	1	2384.18	2841.13	4434.83	5728.77	2593.36	2884.35	2884.79	3742.15	4323.7	5193.12	1031.78	993.622	1244.35	751.88	486.922	635.759	564.134	1129.7	870.379	554.159	1356.38	985.091	957.285	726.792	722.269	57.9517	23.6448	69.2524	82.9752	58.6669	42.0718	80.6658	84.2446	57.9067	136.82	40.3494	51.7914	73.9135		1.11238	0.690872	0.921312	1.23875	1.1122	0.607048	0.669375	0.703308	1.28632	0.937371	1.44297	0.376195	1.32016	0.792603	0.641971	1.69744	0.922028	1.55133	1.10183	0.933407	1.34035	1.69101	2.1927	1.66722	1.28342	1.4084	2.00247	1.0851	1.22812	2.17685		0.908187	0.866137	0.881906	0.971085	1.31963	1.63053
Q9Y696	HUMAN	CLIC4	CLIC4	Chloride intracellular channel protein 4 OS=Homo sapiens OX=9606 GN=CLIC4 PE=1 SV=4	#N/A	24	22	7	2920.33	4817.78	2044.98	8536.98	2452.19	1281.73	3115.57	3832.3	5573.2	5988.16	2382.78	1503.82	1490.48	1209.46	911.869	1344.83	1649.44	1174.06	1899.15	1280.96	3597.74	1504.97	1452.5	1261.03	1333.37	515.807	385.811	814.797	522.529	445.704	332.913	548.601	618.483	512.582	801.66	495.848	488.172	502.949		1.27052	0.949591	1.03435	1.1148	0.522689	0.675977	0.671791	1.22275	1.76638	0.896586	1.56281	0.778534	1.05442	0.996936	1.00058	0.528547	1.04086	1.1049	1.64419	0.899393	1.24805	2.66704	2.20648	2.27274	1.10703	0.870343	2.44196	1.40786	1.11565	1.61768		1.08482	0.841601	0.932808	1.15089	1.30471	1.62997
P13674	HUMAN	P4HA1	P4HA1	Prolyl 4-hydroxylase subunit alpha-1 OS=Homo sapiens OX=9606 GN=P4HA1 PE=1 SV=2	#N/A	7	5	2	1335.09	1295.78	2331.73	1724.56	1881.97	1613.41	1986.68	2457.18	2437.88	3552.25	931.395	637.83	1150.94	625.26	477.042	705.643	608.346	1148.47	864.229	768.873	921.245	807.055	988.003	600.252	649.266	237.184	116.111	239.482	176.125	203.698	137.122	240.139	269.827	162.284	511.568	142.316	156.922	158.701		1.05564	1.03088	1.02834	0.855183	0.857298	0.639603	0.868896	0.815652	1.24879	0.838329	1.30564	0.735757	1.11604	0.946104	0.901808	1.77259	1.50296	1.54314	1.51752	1.29077	1.70981	1.23518	1.31102	1.29539	1.52168	1.53983	1.88751	1.15873	1.08208	3.24164		1.03829	0.807326	0.893936	1.01321	1.51028	1.62974
Q16610	HUMAN	ECM1	ECM1	Extracellular matrix protein 1 OS=Homo sapiens OX=9606 GN=ECM1 PE=1 SV=2	#N/A	10	3	4	1261.87	1913.86	1137.16	3761.61	1444.06	1196.35	1588.16	1639.12	2721.85	2254.33	759.698	876.361	386.923	398.062	190.477	382.92	361.521	437.44	368.695	227.046	1368.63	340.666	313.119	181.585	432.557	260.149	208.69	469.677	223.282	273.214	178.645	390.302	371.534	218.579	350.926	178.541	221.704	200.826		1.09979	0.734569	1.03462	2.83532	0.828464	0.616256	0.845596	1.16964	2.45788	1.28786	1.13508	0.987811	1.05688	1.23887	0.845105	0.716154	1.23139	1.25183	2.22317	1.29323	1.75862	4.42797	2.36897	1.88486	1.84745	1.41526	1.5611	1.19285	1.10217	1.66107		0.956325	1.25906	1.14553	1.28707	1.84319	1.62922
O60636	HUMAN	TSPAN2	TSPAN2	Tetraspanin-2 OS=Homo sapiens OX=9606 GN=TSPAN2 PE=1 SV=2	#N/A	1	2	1	331.736	413.34	310.022	789.625	377.926	269.399	327.615	600.847	559.34	763.385	396.457	397.433	370.713	258.706	226.878	360.734	298.474	618.369	426.43	232.734	485.143	336.724	275.386	238.998	270.974	126.485	112.824	491.449	229.778	116.142	113.461	166.519	261.148	163.974	249.805	123.647	239.039	152.429		0.866875	0.889025	0.83774	1.51816	0.712835	0.866656	0.579669	1.14015	1.51443	0.988234	1.58985	0.576414	1.17393	1.37797	0.631712	0.832189	0.646209	1.41609	2.5108	0.593365	1.3342	1.8532	2.11958	1.48003	0.85074	2.36212	2.01993	1.62893	1.28626	1.27625		0.864547	0.963493	0.926388	1.12179	1.31229	1.62798
P09917	HUMAN	ALOX5	ALOX5	Polyunsaturated fatty acid 5-lipoxygenase OS=Homo sapiens OX=9606 GN=ALOX5 PE=1 SV=2	#N/A	24	41	10	4274.97	4442.51	10360.9	4296.12	6179.23	5447.93	7283.51	10444.7	7353.47	14172.1	3006.21	2257.04	5768.39	3518.49	2422.3	2504.8	2410.53	8185.76	4505.84	2643.35	2404.89	3495.87	3694.11	2545.99	2238.41	646.153	437.477	591.582	524.898	475.367	350.294	488.155	683.5	504.407	761.478	413.45	371.908	513.894		1.17871	0.935311	1.13887	0.798621	0.881652	0.857096	0.790908	0.852931	1.0637	1.24497	1.69029	0.987754	1.18514	0.886288	0.933505	2.37705	1.45891	2.04106	1.3357	1.0733	1.54324	0.850937	0.985633	1.19003	1.10218	2.89641	2.2935	1.59433	1.23696	1.7193		1.0843	0.836242	0.929262	1.14166	1.52574	1.62729
P01137	HUMAN	TGFB1	TGFB1	Transforming growth factor beta-1 proprotein OS=Homo sapiens OX=9606 GN=TGFB1 PE=1 SV=2	#N/A	15	18	13	2943.47	4781.56	2822.11	9292.67	3630.36	2858.04	3932.89	4742.29	7251.47	6374.62	4452.57	5158.15	2767.37	2144.27	1210.56	2490.79	2602.6	2218.41	3013.58	2034.94	7945.35	2286.15	2693.9	1758.69	2237.3	1133.94	688.448	2716.36	1021.89	1021.28	817.475	1765.91	1755	1076.91	2449.01	1045.13	1229.78	1191.42		1.08333	0.912544	0.88957	2.31311	0.787262	0.542861	0.675264	1.1671	1.9967	0.96157	1.30629	0.568683	0.844117	1.11696	0.863318	0.73064	0.936675	1.24099	2.24381	0.843616	1.4497	3.563	2.40586	1.99745	1.4587	0.99482	1.75592	1.3514	1.02519	2.02297		0.961816	1.09712	1.04638	1.09395	1.57263	1.62654
P35613	HUMAN	BSG	BSG	Basigin OS=Homo sapiens OX=9606 GN=BSG PE=1 SV=2	#N/A	7	8	3	2258.24	2517.95	3091.87	3426.34	2884.26	2298.93	2610.5	2877.56	4474.83	4909.77	1007.72	704.898	1006.51	684.034	532.762	785.217	661.897	1340.1	1609.37	714.691	1184.96	918.669	878.416	583.024	688.917	480.709	357.581	721.272	547.827	495.834	394.316	572.852	735.939	559.182	963.906	490.797	480.416	570.085		0.905084	0.997079	1.0646	0.983415	0.797061	0.743266	0.750719	0.923425	1.40589	0.954307	0.997677	0.680781	1.04298	1.09547	0.934405	1.2947	0.915199	1.40419	1.3732	0.943996	1.40112	1.65316	1.43476	1.55146	1.09063	1.8696	1.70226	2.24526	1.28165	1.83514		0.988921	0.839577	0.895581	1.01593	1.28365	1.62634
O00116	HUMAN	AGPS	AGPS	Alkyldihydroxyacetonephosphate synthase, peroxisomal OS=Homo sapiens OX=9606 GN=AGPS PE=1 SV=1	#N/A	20	28	12	3637.77	4184.59	6516.04	5733.61	4770.69	5068.47	5369.23	6242.18	8272.73	9279.12	3437.19	2586.49	7305.01	2471.37	2001.18	2568.12	2297.5	5974.4	3347.66	2904.01	3400.14	3683.21	3058.22	2269.91	2393.15	845.769	616.726	1104.48	916.045	755.853	742.227	860.444	1134.4	802.861	1367.8	705.431	674.545	910.524		1.12546	1.12832	1.01303	1.00494	1.06242	0.77753	0.936523	0.892664	1.33547	0.960218	1.30844	0.778169	1.15584	0.997807	0.890094	1.666	1.06717	2.83826	1.39361	0.953716	1.43136	1.32108	1.46595	1.73407	1.08569	2.32127	1.94503	1.30069	1.43106	1.72586		1.08894	0.934816	0.992611	1.06086	1.52446	1.6262
Q13158	HUMAN	FADD	FADD	FAS-associated death domain protein OS=Homo sapiens OX=9606 GN=FADD PE=1 SV=1	#N/A	6	2	1	488.383	439.419	451.694	481.247	567.02	567.02	605.297	591.475	552.135	523.232	147.262	193.113	114.574	115.303	97.6163	122.433	98.8846	326.983	360.448	108.355	137.818	113.593	98.4081	95.6429	100.048	102.962	112.413	90.7381	101.649	105.529	100.114	97.796	76.1679	96.9172	78.5918	110.92	99.9183	85.6334		1.06751	1.10529	1.04464	1.96987	1	0.995749	1.0791	1.00869	1.50217	1.17616	1.04313	1.21166	1.09564	1.2489	1.19557	0.973685	1.10979	1.16873	0.978035	1.13746	0.820989	1.40583	1.03739	0.973749	1.05411	3.33544	0.922775	3.67679	1.15872	0.847115		1.07248	1.21068	1.15885	1.21046	1.08493	1.62576
P49716	HUMAN	CEBPD	CEBPD	CCAAT/enhancer-binding protein delta OS=Homo sapiens OX=9606 GN=CEBPD PE=1 SV=2	#N/A	2	3	0	243.184	188.599	793.935	388.515	339.163	234.898	276.899	434.465	456.467	870.314	279.859	211.133	352.777	139.516	137.712	155.866	154.382	349.482	211.205	187.224	234.982	319.874	288.832	145.106	219.959	0	0	0	0	0	0	0	0	0	0	0	0	0		0.816417	0.85896		0.968652	0.692583	0.631805		0.708285	1.28396	0.64008	1.28099			0.715092		3.67747		1.6185				1.07807	1.79959	1.34586		1.60338	2.56606	0.968982	1.46754			0.837689	0.750331	0.77945	0.980031	2.12468	1.62524
Q08426	HUMAN	EHHADH	EHHADH	Peroxisomal bifunctional enzyme OS=Homo sapiens OX=9606 GN=EHHADH PE=1 SV=3	#N/A	10	8	2	1175.7	1799.17	1990.54	2779.84	1435.42	1417.67	2087.56	1689.46	2805.54	3201.18	731.524	618.34	921.657	437.56	298.012	491.45	392.746	979.263	695.984	551.01	977.676	661.796	659.2	517.344	541.229	122.282	79.9871	213.113	243.795	119.729	106.762	169.838	230.768	141.656	236.311	127.987	119.941	165.279		1.45432	0.962309	0.993308	1.0799	0.987633	0.520463	0.748629	0.685909	1.27757	0.764176	1.17698	0.56088	1.70952	0.858291	0.897464	1.33824	0.857458	1.60963	1.49438	0.839557	1.61818	1.70746	1.86888	1.95451	1.19093	1.71023	2.23013	1.2155	1.15579	1.65705		1.13665	0.804507	0.929059	1.03498	1.35213	1.62288
P51153	HUMAN	RAB13	RAB13	Ras-related protein Rab-13 OS=Homo sapiens OX=9606 GN=RAB13 PE=1 SV=1	#N/A	5	3	4	1561.18	2423.73	1291.76	3024.2	1110.81	902.644	1432.65	1659.33	2456.74	2502.7	348.993	295.281	464.347	255.487	173.385	295.386	358.191	423.992	562.22	346.817	685.941	418.822	384.054	304.289	330.323	189.849	160.213	293.804	202.645	161.649	158.692	191.717	247.421	203.164	381.348	204.913	195.798	205.99		1.28974	1.02138	1.0113	0.869612	0.8126	0.510623	0.78993	1.05488	1.02779	0.752417	1.4938	0.797496	1.00871	0.869919	1.02	0.648327	0.945019	1.36752	1.46248	0.804648	1.2316	2.02012	1.51782	2.21167	0.954317	1.24867	2.25304	1.65575	1.23344	1.89825		1.10747	0.807529	0.920009	0.995736	1.21139	1.62162
P23219	HUMAN	PTGS1	PTGS1	Prostaglandin G/H synthase 1 OS=Homo sapiens OX=9606 GN=PTGS1 PE=1 SV=2	#N/A	23	34	13	3692.55	6185.28	3361.88	10824.9	4368.14	2068.56	4537.18	5679.1	8855.95	9339.47	5911.86	6791.01	3103.14	3278.66	2151.78	3710.02	3385.15	3613.06	4582.86	3502.89	8877.87	3716.12	3959.38	2481.89	3227.27	1072.56	734.956	2688.79	1400.68	968.775	815.354	1248.72	1732.64	1167.45	2301.64	1035.73	1145.05	1299.09		1.0387	1.08689	0.955306	2.10715	0.473556	0.667664	0.667191	1.05036	1.83436	1.01732	1.30012	0.601402	1.14615	1.15116	0.84752	0.680693	0.877658	0.962858	2.2002	0.792733	1.41779	2.75467	2.19175	2.0274	1.02181	1.12108	2.13809	1.42199	1.15305	1.8834		1.02697	0.993184	1.00585	1.12829	1.3838	1.61982
Q96KC8	HUMAN	DNAJC1	DNAJC1	DnaJ homolog subfamily C member 1 OS=Homo sapiens OX=9606 GN=DNAJC1 PE=1 SV=1	#N/A	4	6	1	650.263	624.765	828.488	876.103	819.372	790.832	866.618	1096.71	1253.72	1371.02	457.008	716.712	391.525	305.818	356.997	457.847	483.073	387.532	387.546	510.243	747.431	418.881	513.23	286.341	485.164	44.7097	30.8615	39.0833	26.5388	46.0312	28.1456	75.9497	47.9859	30.0145	50.6693	29.4811	20.1954	25.1741		1.05766	1.19147	1.32311	1.6736	0.965168	0.833627	1.24073	1.12803	1.06716	0.714119	1.33848	1.36045	1.16989	1.06912	1.2996	1.29956	1.97091	0.914255	1.72289	2.02917	2.11534	1.74534	1.37425	1.5301	3.34805	0.904932	1.67326	0.904964	0.978133	2.23363		1.19075	1.16823	1.17668	1.14555	1.68535	1.61841
O95197	HUMAN	RTN3	RTN3	Reticulon-3 OS=Homo sapiens OX=9606 GN=RTN3 PE=1 SV=2	#N/A	5	21	1	880.725	937.502	1225.36	1933.02	1353.28	1016.17	1370.35	1534.22	1977.39	2442.77	2256.6	2181.75	3361.66	1754.03	1159.07	1508.29	1448.04	3727.21	3108.51	1636.28	2921.92	2143.17	2052.11	1641.26	1688.06	94.4257	70.6132	207.676	128.742	90.4932	92.4214	94.7235	164.139	135.427	252.018	127.344	115.462	156.818		1.01261	0.912182	0.994764	1.21627	0.750897	0.646153	0.678869	0.807241	1.25799	0.977824	1.1337	0.51868	0.945659	0.84083	0.935386	1.34787	0.693591	1.87404	1.52545	0.664706	1.20566	1.62889	2.12627	1.46118	0.695779	2.07782	1.80507	1.73291	1.19476	1.85117		0.973187	0.819885	0.877373	0.944297	1.27717	1.61812
Q86SZ2	HUMAN	TRAPPC6B	TRAPPC6B	Trafficking protein particle complex subunit 6B OS=Homo sapiens OX=9606 GN=TRAPPC6B PE=1 SV=1	#N/A	9	4	1	2236.94	2470.28	1720.71	2162.71	3030.34	3262.86	3331.36	3103.03	2845.55	2648.17	266.478	287.845	294.433	314.597	316.128	331.585	354.89	793.435	1911.4	347.455	384.11	378.078	346.994	341.579	379.668	75.3096	76.4191	78.6363	74.0925	68.774	87.8262	70.1794	72.9512	92.45	70.7037	94.6987	96.1888	86.0372		1.09933	0.975776	1.01467	0.808372	1.07673	0.887799	0.963926	0.996658	0.748365	0.883499	1.02399	0.838729	0.813194	0.931208	1.03935	0.731096	0.826552	0.826873	0.863063	0.754821	0.800667	1.07872	0.918889	0.939019	0.770246	2.22825	0.873885	5.36788	1.06178	0.776		1.02993	0.946697	0.977909	0.896905	0.840256	1.61699
Q9NQ75	HUMAN	CASS4	CASS4	Cas scaffolding protein family member 4 OS=Homo sapiens OX=9606 GN=CASS4 PE=1 SV=2	#N/A	13	9	5	3821.73	5967.95	2164.86	8765.2	2501.6	1667.87	2963.81	4506.7	5548.44	5806.66	1878.8	1158.7	1746.37	959.312	661.292	1076.73	1210.94	1038.35	2130.41	1108.25	3608.89	1330.38	1282.53	1243.47	1378.82	476.183	336.693	1134.59	555.091	418.297	277.06	525.825	508.064	451.44	1159.54	659.145	503.35	567.876		1.18477	0.851452	0.842846	0.890206	0.66672	0.508059	0.517276	0.930341	1.44345	0.737023	1.80153	0.628612	1.03637	0.827235	1.23064	0.442273	0.889043	1.3417	2.11831	0.780968	0.948565	2.77264	1.7907	2.21796	0.981725	0.797744	2.32118	1.63676	1.02211	2.16488		0.959688	0.702521	0.798958	1.10069	1.32764	1.61663
P49641	HUMAN	MAN2A2	MAN2A2	Alpha-mannosidase 2x OS=Homo sapiens OX=9606 GN=MAN2A2 PE=2 SV=3	#N/A	2	4	0	527.393	768.352	738.59	1669.06	676.542	622.969	753.347	840.272	1139.14	1360.21	870.609	582.142	388.376	442.648	428.442	549.567	529.267	561.467	560.624	481.518	952.578	591.283	486.951	483.187	530.236	0	0	0	0	0	0	0	0	0	0	0	0	0		1.11353	0.962796		1.16399	0.920813	0.856669		1.05827	1.74078	0.885075	1.24201			1.09886		1.14002		0.776558				1.90468	2.57621	1.68377		1.12265	2.01053	1.12097	1.18227			1.03816	0.999936	1.01268	1.24168	1.27375	1.61607
A0A087WTW0	HUMAN	UHRF1	UHRF1	RING-type E3 ubiquitin transferase OS=Homo sapiens OX=9606 GN=UHRF1 PE=1 SV=1	#N/A	5	2	0	300.638	318.428	833.791	607.035	477.796	663.188	489.099	572.649	898.258	918.065	97.5279	64.7857	172.061	67.0381	74.0307	119.917	107.031	115.891	87.2185	91.8879	108.622	102.896	85.6561	67.4406	80.3852	0	0	0	0	0	0	0	0	0	0	0	0	0		1.02366	1.18066		0.832429	1.38801	0.951217		1.37523	1.25313	0.86137	1.19852			1.54081		2.6937		2.21081				1.39569	1.96113	1.88		1.48908	1.92146	1.12067	1.32211			1.10216	1.13672	1.1252	1.21346	2.10007	1.61574
Q6NYC1	HUMAN	JMJD6	JMJD6	Bifunctional arginine demethylase and lysyl-hydroxylase JMJD6 OS=Homo sapiens OX=9606 GN=JMJD6 PE=1 SV=1	#N/A	2	1	0	119.995	113.247	146.978	101.002	162.874	156.439	164.599	194.406	185.835	154.23	182.238	163.853	218.351	220.353	210.829	224.866	243.14	342.689	763.54	193.615	192.598	204.153	174.122	203.465	206.386	0	0	0	0	0	0	0	0	0	0	0	0	0		1.01059	0.994646		0.841751	0.960491	1.08308		1.24907	0.936199	1.132	1.1936			1.15519		1.2603		1.12172				0.989418	0.866069	1.14098		1.76047	0.946927	3.92248	1.04878			1.00262	1.0336	1.02327	1.10425	1.12381	1.61428
Q8NDH2	HUMAN	CCDC168	CCDC168	Coiled-coil domain-containing protein 168 OS=Homo sapiens OX=9606 GN=CCDC168 PE=2 SV=2	#N/A	2	2	3	329.835	228.919	558.629	258.396	409.353	324.962	455.461	603.299	481.12	695.123	276.264	197.973	984.743	300.717	214.278	241.847	226.688	1233.51	600.555	294.775	146.001	354.826	416.199	269.546	308.051	448.608	305.085	409.774	535.216	419.723	366.628	525.743	601.029	472.168	683.377	440.782	423.709	540.717		1.11264	0.889845	0.97917	0.597628	0.793843	0.646847	0.760303	0.684309	0.833966	0.907782	1.47379	0.632677	1.10992	0.73007	0.914082	1.99956	0.930311	2.97267	0.849778	0.870411	1.2464	0.440737	0.924901	1.17532	1.09027	3.72362	1.6981	1.81291	1.07112	1.41717		0.993884	0.696586	0.808073	0.943183	1.32998	1.61418
Q8IY92	HUMAN	SLX4	SLX4	Structure-specific endonuclease subunit SLX4 OS=Homo sapiens OX=9606 GN=SLX4 PE=1 SV=3	#N/A	2	0	0	110.528	118.041	156.459	154.137	155.525	201.736	201.873	190.513	251.82	290.286	0	0	0	0	0	0	0	0	0	0	0	0	0	0	0	0	0	0	0	0	0	0	0	0	0	0	0	0		1.29801				1.29713						1.22497					1.36903							1.34871	1.61916			1.86649					1.29801	1.29713	1.29757	1.22497	1.36903	1.61145
Q14162	HUMAN	SCARF1	SCARF1	Scavenger receptor class F member 1 OS=Homo sapiens OX=9606 GN=SCARF1 PE=1 SV=3	#N/A	5	6	2	669.989	1033.06	450.341	1764.41	354.629	142.711	462.606	576.068	739.404	692.564	806.735	473.67	191.333	335.472	192.722	399.274	427.031	356.153	569.301	380.511	1379.66	431.579	455.555	309.753	410.124	212.272	153.938	300.423	200.999	203.332	145.598	309.208	279.759	188.82	364.965	221.417	211.575	195.263		1.30448	0.971161	0.928232	1.20893	0.402424	0.491876	0.715754	1.08989	2.05899	0.85621	1.62442	0.756756	0.988104	1.01905	1.08848	0.528864	1.04352	0.48833	1.47687	0.999571	1.37529	3.52123	2.07206	2.08501	1.52006	0.908991	1.95293	1.453	1.1015	1.79415		1.06796	0.781774	0.889093	1.19886	1.34767	1.61096
P14625	HUMAN	HSP90B1	HSP90B1	Endoplasmin OS=Homo sapiens OX=9606 GN=HSP90B1 PE=1 SV=1	#N/A	155	171	133	32197.3	35943.4	72139.6	68128.7	39198.6	38643.5	39816.3	51868	50631.6	62710.3	31323.6	18332.6	39871.1	17604	14687.1	24047.8	19245.4	26498	28291.9	23304	30979.7	21331	21411.2	17259.3	18876.8	18432.6	9015.89	20919.8	11747.1	17036.1	9595.55	14932.6	18813.1	10287.5	27079	10361.6	9744.15	11128.7		1.01576	1.21486	0.98573	0.9557	0.985838	0.765655	0.919428	1.00328	1.63293	0.917717	1.32321	0.863885	1.12558	1.25364	0.992824	2.11737	1.76618	2.07852	2.0045	1.63237	1.80264	1.61501	1.99965	1.29167	1.43081	1.38137	1.59981	1.47489	1.11201	2.59465		1.07212	0.925981	0.980782	1.15854	1.85951	1.61061
O43294	HUMAN	TGFB1I1	TGFB1I1	Transforming growth factor beta-1-induced transcript 1 protein OS=Homo sapiens OX=9606 GN=TGFB1I1 PE=1 SV=2	#N/A	17	15	6	3151.33	4616.13	1535.3	6614.09	2453.87	1194.85	2815.17	3546.3	5683.62	5784.75	1324.48	887.177	824.147	732.406	471.962	887.924	1069.71	887.975	1855.83	894.774	2887.39	1148.9	1033.42	1025.19	1076.17	240.49	205.563	417.53	280.892	242.241	196.22	277.263	308.049	231.77	410.978	270.377	253.741	241.932		1.14724	0.856303	0.935174	0.849033	0.486926	0.45167	0.791731	1.02372	1.26753	0.700916	1.44519	0.829427	1.13337	0.849747	1.09095	0.395315	0.970357	0.788713	1.6847	0.97742	1.24295	2.76324	1.70303	2.31619	1.11873	0.849796	2.3574	1.77604	1.09951	1.65826		0.979572	0.720615	0.817724	1.0453	1.26039	1.60987
Q15084	HUMAN	PDIA6	PDIA6	Protein disulfide-isomerase A6 OS=Homo sapiens OX=9606 GN=PDIA6 PE=1 SV=1	#N/A	30	46	21	5533.07	6263.68	9852.44	10721.6	6676.13	6424.87	6957.82	8210.36	9003.38	12598.5	6118.17	4377.4	10162.9	3776.12	3043.01	4424.85	4150.34	5482.93	5783.52	4939.76	6972.58	4801.64	4785.68	3440.17	4374.02	3115.47	1538.9	4538.24	2315.7	2940.32	1821.17	2897.55	3716.99	2102.74	5514.81	2032.84	1922.56	2292.03		1.04219	1.17614	0.997841	1.04225	0.962364	0.724534	0.864224	0.988186	1.45672	0.899085	1.22981	0.730273	1.0989	1.05355	0.964671	1.67037	1.47842	2.41977	2.15359	1.39531	1.76387	1.66016	1.81772	1.34859	1.37501	1.30547	1.8871	1.37704	1.14326	2.61701		1.07206	0.916311	0.974717	1.06186	1.79164	1.6089
P02647	HUMAN	APOA1	APOA1	Apolipoprotein A-I OS=Homo sapiens OX=9606 GN=APOA1 PE=1 SV=1	#N/A	8	5	8	1730.3	2386.91	1964.81	3559.12	2011.71	2266.5	3135.76	2922.11	4053.78	2992.63	1163.01	987.288	830.864	579.465	347.931	1274.65	757.972	1429.26	1083.25	842.352	1958.31	615.641	812.395	501.11	668.345	619.499	487.657	2558.2	726.273	858.486	523.289	1019.45	967.23	833.729	1354.78	622.698	723.733	913.519		1.55875	1.2751	1.01845	1.49449	1.12665	0.526676	0.639229	1.14737	1.76049	0.877158	1.45255	0.595702	0.887185	1.92948	0.760663	0.954437	0.756755	1.25771	3.12499	1.04869	1.18153	2.96437	1.7289	2.01509	1.24531	2.16353	1.4876	1.63976	0.931919	1.65494		1.2841	0.986885	1.09834	1.18046	1.61264	1.60838
O43795	HUMAN	MYO1B	MYO1B	Unconventional myosin-Ib OS=Homo sapiens OX=9606 GN=MYO1B PE=1 SV=3	#N/A	2	0	0	255.619	289.463	280.434	357.79	361.276	337.709	338.822	502.176	419.938	848.827	0	0	0	0	0	0	0	0	0	0	0	0	0	0	0	0	0	0	0	0	0	0	0	0	0	0	0	0		0.937847				0.934767						1.39001					1.02896							1.31279	1.16237			2.34953					0.937847	0.934767	0.936307	1.39001	1.02896	1.60823
P00488	HUMAN	F13A1	F13A1	Coagulation factor XIII A chain OS=Homo sapiens OX=9606 GN=F13A1 PE=1 SV=4	#N/A	128	103	72	32309.3	49779.3	18263.3	80712.4	25683.9	14265.3	28786	35207.2	51475.7	61039.3	23516.7	12727.3	14837.5	9180.64	6538.88	11263.3	13207.8	11372	17247	12242.6	36471.3	15564	13557.3	10849.1	12878	6944.19	4782.92	18818.8	9577.48	6571.4	4759.74	8927.31	11543.3	7774.5	16397	8439.64	8404.74	8704.18		1.12078	0.985075	0.908824	1.02407	0.555416	0.526137	0.556405	1.06273	1.89222	0.7387	1.37079	0.559114	1.11959	0.906278	0.986577	0.444966	0.811762	1.19387	2.19989	0.768184	1.34938	2.93458	1.96647	2.0042	1.04358	0.915022	2.37656	1.38775	1.25232	1.91677		1.00489	0.744953	0.84243	1.0819	1.38609	1.60784
A0A1B0GW05	HUMAN	DPY19L1	DPY19L1	Probable C-mannosyltransferase DPY19L1 OS=Homo sapiens OX=9606 GN=DPY19L1 PE=1 SV=1	#N/A	4	4	0	530.068	544.036	607.097	1080.38	746.656	603.353	808.58	582.905	1100.02	1261.9	826.246	872.801	816.745	646.638	428.259	544.628	639.003	937.057	1029.83	650.086	1270.5	793.199	719.327	629.635	506.041	0	0	0	0	0	0	0	0	0	0	0	0	0		1.08293	1.05135		1.41154	0.808074	0.692601		1.03343	1.33624	1.04577	0.780688			0.880799		1.13043		1.32088				2.05472	2.01169	1.47326		1.51545	1.69007	1.66548	1.2828			1.06714	0.986409	1.01332	1.01088	1.50201	1.60646
Q7Z3C6	HUMAN	ATG9A	ATG9A	Autophagy-related protein 9A OS=Homo sapiens OX=9606 GN=ATG9A PE=1 SV=3	#N/A	3	0	0	53.5871	67.6942	67.9596	135.965	62.5354	31.69	56.2876	55.4951	66.3038	94.8161	0	0	0	0	0	0	0	0	0	0	0	0	0	0	0	0	0	0	0	0	0	0	0	0	0	0	0	0		0.900092				0.506753						0.887419					1.12069							2.24215	1.06026			1.5162					0.900092	0.506753	0.703423	0.887419	1.12069	1.6062
P01023	HUMAN	A2M	A2M	Alpha-2-macroglobulin OS=Homo sapiens OX=9606 GN=A2M PE=1 SV=3	#N/A	22	11	4	3201.92	3224.49	10335.6	7075.78	5743.45	5052.73	5010.22	5692.54	6745.67	6970.05	3450.28	5229.86	1691.95	1330.04	862.63	1918.36	946.743	3269.13	2193.82	1394.7	2002.52	1637.66	1840.73	1205.71	939.936	356.804	330.46	303.28	331.16	396.193	330.41	543.782	505.611	340.172	382.576	350.344	304.883	332.316		0.872336	1.0496	1.06771	3.9358	0.879739	0.649183	1.03707	0.712483	2.59655	1.00093	0.991136	1.03723	1.03942	1.44369	1.09964	3.2166	1.11991	1.2733	0.951915	1.24354	1.58698	1.50702	2.20209	1.1745	1.70679	2.46022	1.21356	1.65099	1.23244	1.20081		0.996549	1.44285	1.27549	1.31551	1.55704	1.60517
A1A4S6	HUMAN	ARHGAP10	ARHGAP10	Rho GTPase-activating protein 10 OS=Homo sapiens OX=9606 GN=ARHGAP10 PE=1 SV=1	#N/A	5	7	0	752.588	1216.59	504.584	1522.75	728.707	528.579	842.88	1329.19	1301.59	1670.94	535.941	353.133	582.948	324.831	256.002	339.682	460.753	512.703	541.675	447.365	810.589	616.306	463.1	339.895	448.811	0	0	0	0	0	0	0	0	0	0	0	0	0		1.15668	1.07213		0.846297	0.725365	0.613519		1.10421	1.2844	0.778469	1.82404			0.814062		0.512482		1.39706				1.94261	1.54659	1.78617		1.22871	2.29302	1.29815	1.477			1.1144	0.822348	0.9197	1.17524	1.28405	1.60494
Q9BRK5	HUMAN	SDF4	SDF4	45 kDa calcium-binding protein OS=Homo sapiens OX=9606 GN=SDF4 PE=1 SV=1	#N/A	2	2	0	237.497	308.499	388.468	460.725	375.875	593.833	454.675	632.27	633.409	640.13	383.853	227.712	401.684	150.63	222.446	243.346	314.898	283.46	206.389	164.022	338.431	267.608	194.861	155.207	149.395	0	0	0	0	0	0	0	0	0	0	0	0	0		1.20964	0.985191		1.36775	1.57987	1.33612		1.89142	2.3056	0.904755	1.68213			1.46165		1.42297		2.4127				2.03277	1.68765	1.68516		1.70259	1.70304	1.23967	1.60738			1.09742	1.54379	1.395	1.58853	1.95615	1.60425
P06132	HUMAN	UROD	UROD	Uroporphyrinogen decarboxylase OS=Homo sapiens OX=9606 GN=UROD PE=1 SV=2	#N/A	8	8	0	1684.32	1457.57	1094.73	1464.19	1634.22	1297.98	1595	1735.48	2462.96	4686.34	427.32	405.788	437.148	566.545	537.874	494.378	546.904	659.494	1289.41	496.714	569.451	420.498	498.205	537.142	614.368	0	0	0	0	0	0	0	0	0	0	0	0	0		0.976	0.903272		0.737923	0.794254	0.978121		0.994542	0.777079	1.03026	1.06196			0.899023		0.696863		0.794951				1.03554	0.932042	1.50711		1.19929	2.86763	2.34478	0.764673			0.939636	0.87621	0.897352	0.942081	0.842452	1.60259
F8WE98	HUMAN	FLNA	FLNA_Isoform_1	Filamin-A (Fragment) OS=Homo sapiens OX=9606 GN=FLNA PE=1 SV=2	#N/A	6	1	11	614.57	1755.48	637.629	1767.1	1174.77	778	1392.57	1169.08	2732.22	3185.33	335.388	201.896	127.363	89.0606	41.5029	83.4644	105.352	71.9015	110.726	93.638	191.412	139.885	127.257	84.5563	78.6086	552.359	474.506	1452.69	1046.86	718.98	540.219	1053.48	1721.78	1075.49	1572.89	661.37	768.027	1007.17		1.1854	0.967261	1.21168	2.08554	0.662257	0.428716	0.60863	1.08826	3.46449	0.919977	0.995159	0.534595	1.17943	0.86217	0.745123	0.538071	0.622308	1.31563	1.63666	0.810029	1.93982	1.97725	1.49119	2.32575	1.18689	0.742728	2.71145	1.14378	1.44498	1.77207		1.12145	0.974681	1.02972	1.24299	1.26282	1.60235
A5D8V6	HUMAN	VPS37C	VPS37C	Vacuolar protein sorting-associated protein 37C OS=Homo sapiens OX=9606 GN=VPS37C PE=1 SV=2	#N/A	2	2	0	471.908	461.812	561.731	562.593	323.208	212.599	355.014	380.989	471.316	638.263	225.894	256.351	248.892	214.439	151.441	209.744	216.91	582.974	523.401	242.243	341.623	285.456	301.474	254.413	283.996	0	0	0	0	0	0	0	0	0	0	0	0	0		1.09841	0.865275		0.915667	0.657778	0.540937		0.774788	0.806877	0.76596	1.17877			0.749189		1.20321		0.889024				1.22025	1.20506	1.45824		2.08234	1.97477	1.86955	1.01963			0.981841	0.722292	0.808809	0.8752	1.10416	1.6016
Q9NQ11	HUMAN	ATP13A2	ATP13A2	Polyamine-transporting ATPase 13A2 OS=Homo sapiens OX=9606 GN=ATP13A2 PE=1 SV=2	#N/A	3	0	0	410.526	426.078	569.268	658.873	471.958	397.976	462.928	988.604	596.345	926.726	0	0	0	0	0	0	0	0	0	0	0	0	0	0	0	0	0	0	0	0	0	0	0	0	0	0	0	0		0.980867				0.843245						2.09469					1.3609							1.57511	1.26356			1.96358					0.980867	0.843245	0.912056	2.09469	1.3609	1.60075
P27701	HUMAN	CD82	CD82	CD82 antigen OS=Homo sapiens OX=9606 GN=CD82 PE=1 SV=1	#N/A	1	0	0	293.813	318.143	320.033	413.872	411.804	341.607	527.699	593.483	644.332	775.485	0	0	0	0	0	0	0	0	0	0	0	0	0	0	0	0	0	0	0	0	0	0	0	0	0	0	0	0		1.28143				0.829537						1.44118					1.04594							1.35262	1.56466			1.88314					1.28143	0.829537	1.05549	1.44118	1.04594	1.60014
P10301	HUMAN	RRAS	RRAS	Ras-related protein R-Ras OS=Homo sapiens OX=9606 GN=RRAS PE=1 SV=1	#N/A	9	8	6	2493.37	3037.09	3961.94	6854.3	2649.2	2625.99	3920.86	4340.38	4782.95	5079.02	1681.12	1744.77	1550.01	1294.37	857.035	1317.78	1324	1242.35	1653.42	1438.96	3316.54	1533.56	1423.77	1350.2	1230.85	333.622	263.652	511.205	314.476	345.257	267.289	370.07	376.586	302.292	635.457	334.284	289.38	323.942		1.48002	1.07792	0.985751	1.307	0.991238	0.642002	0.87161	0.991804	1.25932	0.969609	1.63837	0.859748	1.02548	0.987143	1.09007	1.43277	1.08792	1.16111	1.667	1.12586	1.22802	2.48441	2.47874	1.80543	1.20677	0.930639	1.91719	1.23857	1.14879	2.07218		1.18123	0.960732	1.04342	1.11854	1.4553	1.59979
B7ZM99	HUMAN	MTHFD1L	MTHFD1L	Formyltetrahydrofolate synthetase OS=Homo sapiens OX=9606 GN=MTHFD1L PE=1 SV=1	#N/A	10	7	3	2021.52	1546.58	3938.85	2192.34	2982.79	3622.2	4133.04	3558.99	3469.07	4685.38	740.418	580.349	1160.28	526.439	563.081	962.426	660.036	1020.21	709.81	622.965	808.469	861.036	556.443	457.614	450.89	637.471	413.728	439.584	403.575	525.899	440.246	558.13	753.578	369.584	679.595	328.756	312.293	389.5		1.38563	1.27574	1.05326	1.18847	1.21437	1.15311	1.25463	1.35166	1.51627	1.07807	1.19318	1.17906	1.15013	1.97091	0.936904	2.20782	1.81669	2.37609	1.25275	1.49873	2.14758	1.65563	1.22886	1.16303	1.59058	2.08924	1.5708	1.45359	1.76328	1.93674		1.23821	1.23245	1.23461	1.28922	1.85075	1.59951
Q8IYU8	HUMAN	MICU2	MICU2	Calcium uptake protein 2, mitochondrial OS=Homo sapiens OX=9606 GN=MICU2 PE=1 SV=2	#N/A	6	5	3	746.995	905.436	963.041	1448.67	1222.54	1141.2	1377.33	1585.81	1877.13	2147.4	611.881	527.596	875.766	380.143	286.382	398.256	327.559	744.675	580.826	337.598	563.187	489.11	382.5	327.198	340.572	297.474	272.44	425.464	357.261	414.66	271.149	441.963	439.026	321.217	465.095	289.485	295.79	410.855		1.12662	0.964318	0.909131	1.50703	0.93347	0.818022	0.767425	0.935641	1.74778	1.08584	1.29715	0.771081	1.01115	1.13758	0.819322	1.1656	0.841933	2.50155	1.20418	1.1736	1.24257	1.60869	1.75338	1.53543	1.25088	2.12709	1.75651	1.65908	1.3971	1.31635		1.00002	0.992317	0.995207	1.12427	1.39116	1.59948
O15439	HUMAN	ABCC4	ABCC4	Multidrug resistance-associated protein 4 OS=Homo sapiens OX=9606 GN=ABCC4 PE=1 SV=3	#N/A	13	10	2	2795.82	3764.96	2588.18	6643.96	3408.79	2077.57	3498.59	3238.22	5506.25	5303.37	1803.7	1634.7	1819.14	1145.76	937.636	1242.04	1396.64	1690.78	2593.47	1203.76	2923.07	1996.02	1422.85	1035.97	1254.39	142.406	113.778	322.314	199.124	141.108	114.94	203.697	211.681	176.838	264.453	175.221	193.805	178.126		1.02634	0.972551	0.950918	1.32072	0.609474	0.757542	0.618072	1.12838	1.45726	0.925693	0.949961	0.611824	1.07076	1.00348	0.942225	0.788985	0.765766	1.46973	1.73319	0.758788	1.13828	2.36163	2.02536	1.61531	1.09535	1.36603	1.55579	2.09533	1.61264	1.42205		0.983271	0.886838	0.923	0.994456	1.28805	1.59848
Q5EBM0	HUMAN	CMPK2	CMPK2	UMP-CMP kinase 2, mitochondrial OS=Homo sapiens OX=9606 GN=CMPK2 PE=1 SV=3	#N/A	12	9	5	848.102	896.132	3014.93	1136.92	1054.88	5375.96	3089.81	2583.36	1296.17	1846.35	1265.26	1850.08	936.807	475.144	840.56	1239.18	1631.23	754.127	881.093	2898.49	520.487	517.662	504.794	460.424	479.727	485.083	489.768	444.23	169.951	439.588	385.683	486.214	381.107	197.069	263.934	175.451	159.218	212.793		2.92906	6.01785	1.05948	3.84115	5.09628	1.74517	2.0735	3.38677	2.62694	0.986495	2.44896	2.63308	0.913689	2.5728	0.943256	3.45702	2.6079	1.945	2.38826	2.36331	2.0489	1.08064	1.30364	1.22874	2.61398	1.56572	1.75029	1.82933	1.07477	1.41896		3.33547	3.22858	3.26866	1.87503	2.27015	1.59818
P56199	HUMAN	ITGA1	ITGA1	Integrin alpha-1 OS=Homo sapiens OX=9606 GN=ITGA1 PE=1 SV=2	#N/A	0	1	1	0	0	0	0	0	0	0	0	0	0	28.5546	20.5591	23.9383	15.5441	21.9858	32.5312	20.7432	19.5397	22.4397	10.5721	23.8178	14.7725	20.673	14.9018	8.98885	19.952	15.0186	20.2008	12.0894	14.8171	14.5265	18.7225	12.6461	10.8753	25.2883	11.1559	7.18555	13.9338			0.711705	1.02989	1.38403		1.48007	1.37566	1.39642	1.92228	1.04642		1.42226	1.14486	2.18998	1.05647		1.88945	1.61151	1.91302	1.40318	1.19759	1.6034			1.77302	1.31541		1.51063	0.994479	2.3948		0.870799	1.40905	1.22963	1.46371	1.60303	1.59767
E9PNT2	HUMAN	ARHGAP27	ARHGAP27_Isoform_1	Rho GTPase-activating protein 27 OS=Homo sapiens OX=9606 GN=ARHGAP27 PE=1 SV=1	#N/A	2	1	1	275.887	249.076	291.694	135.011	421.777	532.43	484.783	288.958	302.053	245.855	69.9538	65.4356	41.366	95.4459	98.7644	83.9475	108.397	30.1963	28.5959	88.9312	46.5148	33.7245	78.2025	85.6962	92.4384	32.6403	20.1102	17.2953	19.4014	21.7015	19.1936	33.7205	20.3946	23.5734	192.037	19.7957	27.8583	17.8694		1.14938	1.04079	1.03103	0.765815	1.26235	1.15587	0.839472	1.26861	0.818693	1.11704	0.685097	0.879563	0.848563	0.982465	0.865809	1.11129	1.42759	0.484121	0.756448	0.949161	0.892004	0.544378	0.514363	0.716144	1.47484	0.353398	0.582902	0.334667	0.394689	8.39916		1.07374	1.05842	1.06417	0.885318	0.880714	1.59627
P02776	HUMAN	PF4	PF4	Platelet factor 4 OS=Homo sapiens OX=9606 GN=PF4 PE=1 SV=2	#N/A	11	2	2	2896.65	6956.62	1656.47	8945.46	3014.44	1917.21	3640.12	3332.69	7209.92	5264.5	1887.64	2728.12	460.894	921.853	447.681	959.569	1176.18	717.919	1543.97	689.615	3844.17	878.69	1221.94	545.367	1102.55	105.008	78.7703	178.36	116.382	93.3197	96.0269	127.601	187.055	125.875	308.384	113.026	115.322	132.046		1.20756	0.720889	1.01772	2.85184	0.636009	0.467983	0.776389	1.22952	1.97324	0.963659	1.10557	0.636868	0.940959	1.00309	0.913831	0.336227	0.849003	0.481796	1.44206	0.754502	1.51237	4.01851	1.81573	2.39179	1.03167	0.750476	1.74643	1.61399	0.918538	2.49333		0.982055	1.19235	1.11349	1.07675	1.34207	1.59524
P57729	HUMAN	RAB38	RAB38	Ras-related protein Rab-38 OS=Homo sapiens OX=9606 GN=RAB38 PE=1 SV=1	#N/A	3	1	1	456.511	717.634	325.56	961.155	400.284	293.687	434.022	557.115	761.23	858.288	105.696	97.5736	85.9571	65.1248	38.1465	64.2534	67.5319	58.3557	93.7893	60.8539	135.469	86.8081	70.3062	56.1185	72.7996	50.2759	27.8411	87.1965	51.9026	39.6048	29.4118	54.3216	54.4513	42.1453	79.1609	35.2067	39.8908	36.8327		1.08428	0.916362	1.09863	1.4693	0.733696	0.574425	0.766695	1.01692	1.59161	0.980676	1.3918	0.725751	1.35298	0.967553	0.917756	0.554549	1.31057	1.29438	2.27301	1.0324	1.41942	2.03994	1.6372	1.90172	1.41603	0.878744	2.1442	1.41232	1.30719	2.06354		1.03309	0.912208	0.95754	1.13259	1.41775	1.59512
P80303	HUMAN	NUCB2	NUCB2	Nucleobindin-2 OS=Homo sapiens OX=9606 GN=NUCB2 PE=1 SV=3	#N/A	27	27	15	6864.35	6982.23	11167.4	10311.7	8358.1	8859.27	9967.28	11433	11321.5	14413.1	3682.14	2742.61	7026.08	1957.13	2174.16	2671.55	2499.5	5379.82	4301.96	2818.32	2963.29	4588.02	3198.07	2220.31	3230.58	1380.26	1074.71	1616.15	1261.04	1507.27	1255.66	1475.79	1591.54	1269.33	2007.87	1036.61	1027.72	1126.04		1.19253	0.977569	1.17871	0.951308	1.05996	0.754136	1.16602	0.866984	1.2772	0.678855	1.3679	0.99798	1.17101	0.92666	0.962606	1.61302	1.28172	2.43708	1.50077	1.39966	1.47791	1.02785	1.48942	1.35456	1.37043	1.86606	1.72445	1.49219	1.59141	1.86452		1.11627	0.959681	1.0184	1.0546	1.534	1.59413
Q8NBZ7	HUMAN	UXS1	UXS1	UDP-glucuronic acid decarboxylase 1 OS=Homo sapiens OX=9606 GN=UXS1 PE=1 SV=1	#N/A	5	3	1	343.361	422.987	386.528	782.263	430.79	377.825	473.399	414.231	706.13	804.059	245.611	240.127	298.869	197.439	187.926	220.528	226.839	251.52	292.697	215.655	429.74	257.001	212.095	186.612	197.407	223.972	156.756	380.998	182.99	186.369	164.167	293.31	316.785	164.921	369.072	177.924	200.795	216.677		1.09891	1.08531	0.790097	1.20846	0.877051	0.945758	0.786484	1.14159	1.23606	0.993629	0.961561	0.750977	0.876656	1.10983	0.852386	1.00875	1.07299	1.50409	1.82526	0.892848	1.51764	2.16271	2.04154	1.63915	1.40517	1.2658	1.86648	1.47303	1.29338	1.76813		0.991438	0.991869	0.991707	0.968729	1.42633	1.59408
O15014	HUMAN	ZNF609	ZNF609	Zinc finger protein 609 OS=Homo sapiens OX=9606 GN=ZNF609 PE=1 SV=2	#N/A	5	6	1	555.79	544.704	800.111	526.679	908.14	844.746	914.367	720.533	862.815	800.072	277.265	278.718	207.85	329.852	377.427	314.651	263.852	275.207	218.483	232.147	212.265	340.014	297.83	316.942	313.519	85.2607	90.2127	46.0296	102.86	352.357	70.9185	359.922	265.129	85.4604	35.1492	42.3785	41.9463	66.845		1.00686	0.75024	1.57109	0.900746	0.930194	1.21975	1.30375	0.852702	0.89605	1.066	0.793416	1.65845	1.89096	1.01687	0.779079	1.45409	1.56742	0.671719	0.8462	6.47767	4.87409	0.685986	0.957169	0.95009	6.61675	0.8894	0.881001	0.706083	1.09884	0.646176		1.1094	1.04143	1.06692	1.15726	2.36817	1.59319
P48061	HUMAN	CXCL12	CXCL12	Stromal cell-derived factor 1 OS=Homo sapiens OX=9606 GN=CXCL12 PE=1 SV=1	#N/A	3	2	0	406.265	980.94	331.832	1610.13	365.191	378.227	549.067	377.733	700.687	753.682	222.537	253.521	109.397	108.698	69.6587	159.502	100.973	129.87	103.712	64.6545	225.318	86.7429	131.1	62.55	101.787	0	0	0	0	0	0	0	0	0	0	0	0	0		1.50351	0.656532		2.57437	1.0357	0.707346		1.02533	2.25974	1.10377	1.03434			1.61966		0.478418		1.11086				2.28798	2.3214	1.91869		1.31876	2.0638	1.05314	0.880828			1.08002	1.33568	1.25046	1.50438	1.29242	1.59277
Q96RI0	HUMAN	F2RL3	F2RL3	Proteinase-activated receptor 4 OS=Homo sapiens OX=9606 GN=F2RL3 PE=1 SV=3	#N/A	1	0	0	182.458	254.915	90.9122	279.374	135.81	111.695	178.646	169.022	246.197	229.241	0	0	0	0	0	0	0	0	0	0	0	0	0	0	0	0	0	0	0	0	0	0	0	0	0	0	0	0		1.31541				0.822436						1.24455					0.415719							1.27751	1.81281			1.68796					1.31541	0.822436	1.06892	1.24455	0.415719	1.59276
Q32NB8	HUMAN	PGS1	PGS1	CDP-diacylglycerol--glycerol-3-phosphate 3-phosphatidyltransferase, mitochondrial OS=Homo sapiens OX=9606 GN=PGS1 PE=2 SV=1	#N/A	0	2	0	0	0	0	0	0	0	0	0	0	0	197.366	220.834	326.247	203.234	237.039	205.433	186.286	391.035	340.17	201.097	211.033	255.668	252.363	181.622	185.691	0	0	0	0	0	0	0	0	0	0	0	0	0			0.973558		1.06911		1.14756		0.901856	0.955497	0.983906				0.99455				1.57944				1.02166				1.8931		1.64684	1.23775			0.973558	1.03951	1.02302	0.977984	1.30055	1.59256
Q9P126	HUMAN	CLEC1B	CLEC1B	C-type lectin domain family 1 member B OS=Homo sapiens OX=9606 GN=CLEC1B PE=1 SV=2	#N/A	5	8	3	1350.88	3038.06	990.992	3398.82	991.548	792.49	1541.45	2063.38	2645.95	1779.73	1246.09	1136.49	774.203	619.141	466.863	751.753	836.666	916.576	962.117	827.427	2156.38	906.415	924.442	651.888	1006.87	123.231	91.8859	262.991	146.204	119.114	103.143	205.153	205.402	152.202	338.882	139.236	153.084	158.499		1.55459	0.960932	0.976962	1.31986	0.799245	0.542192	0.66206	0.971662	1.44715	0.719039	2.08097	0.589801	0.93846	0.873049	0.893734	0.451586	0.791	0.899121	1.6881	0.764574	1.31844	2.50432	1.54881	2.6685	1.31685	1.06447	1.7949	1.11736	1.05267	2.17523		1.16416	0.859004	0.973438	1.07746	1.20245	1.59235
P00747	HUMAN	PLG	PLG	Plasminogen OS=Homo sapiens OX=9606 GN=PLG PE=1 SV=2	#N/A	18	17	9	3345.3	5556.34	3743.25	7980.15	3985.95	2890.7	5450.69	5120.22	7469.75	7759.03	2517.84	2642.66	1067.86	1375.9	1148.32	1952.96	1233.22	2233.1	1819.19	1415.42	2971.11	1420.08	1707.72	1093.7	1646.52	1013.76	750.013	3380.4	1241.12	1309.53	925.423	2090.94	2045.75	1492.46	3038.11	1072.47	1409.87	1578.94		1.36748	0.95466	0.998697	1.7824	0.725222	0.774509	0.619259	0.831772	1.69821	0.928006	1.28457	0.501881	0.830514	1.31721	0.71766	0.841025	0.678371	0.720236	2.26204	0.876286	1.36894	2.00393	1.79296	1.87402	1.39918	1.50616	1.94659	1.22699	0.957798	2.03299		1.10694	0.946632	1.00675	1.03972	1.25012	1.59209
Q12955	HUMAN	ANK3	ANK3	Ankyrin-3 OS=Homo sapiens OX=9606 GN=ANK3 PE=1 SV=3	#N/A	10	15	2	2012.5	1950.69	1863.2	1804.66	2447.02	2519.6	2646.99	2631.29	2440.69	3710.03	682.416	1023.28	729.331	1183.21	1089.8	1073.11	847.79	2436.91	2830.1	912.602	887.974	842.551	868.164	912.983	732.283	197.929	205.959	153.01	150.728	179.215	193.695	171.666	185.406	164.529	143.673	202.283	146.563	166.157		1.08172	1.08927	1.05225	1.22137	1.02966	1.30077	1.23877	1.01191	0.814524	1.41227	1.0753	1.31721	0.963977	1.28085	1.2937	0.940254	1.26585	0.870521	0.978573	1.14617	1.18576	1.05987	0.910713	0.997411	1.09789	2.90866	1.51614	3.37797	1.00566	0.91886		1.07441	1.1605	1.12822	1.1654	1.06386	1.59166
Q9HC07	HUMAN	TMEM165	TMEM165	Transmembrane protein 165 OS=Homo sapiens OX=9606 GN=TMEM165 PE=1 SV=1	#N/A	7	4	3	1123.22	1571.2	1815.02	2133.49	1230.88	1318.75	1441.62	1547.44	2329.02	2802.32	643.71	515.731	414.881	270.421	247.265	405.406	396.201	406.801	447.581	432.451	662.211	430.565	391.888	243.161	363.688	65.0446	34.8313	88.5609	49.455	69.3972	46.0838	85.0758	83.703	66.7964	92.1251	57.8965	52.8954	60.7156		1.17121	1.29899	1.17588	1.54915	1.07139	0.742735	0.811256	1.19011	1.93357	0.812288	1.25718	0.613168	0.870602	1.21776	1.01921	1.34724	1.14504	1.24622	1.55902	1.22166	1.4735	1.98915	1.58363	1.89216	1.49767	1.22195	2.27668	1.34444	1.29333	1.62176		1.21536	1.07293	1.12634	1.1034	1.42598	1.59145
A0A087X1U0	HUMAN	TPSB2	TPSB2	Tryptase beta-2 OS=Homo sapiens OX=9606 GN=TPSB2 PE=1 SV=1	#N/A	2	1	0	440.026	364.978	174.173	242.393	431.098	760.381	270.32	248.352	417.361	340.94	32.8432	63.3976	55.5225	42.2064	44.5461	50.5144	88.9464	249.516	51.0632	219.515	93.4518	354.312	131.164	98.2142	44.0121	0	0	0	0	0	0	0	0	0	0	0	0	0		0.627049	2.40881		0.695683	1.76382	0.488819		0.976039	0.3604	0.463145	0.576092			0.554312		0.432725		0.609267				1.02548	0.602216	0.968134		2.73802	0.790864	0.560334	3.88799			1.51793	0.981091	1.16004	0.488487	0.689157	1.59126
P03915	HUMAN	MT-ND5	MT-ND5	NADH-ubiquinone oxidoreductase chain 5 OS=Homo sapiens OX=9606 GN=MT-ND5 PE=1 SV=2	#N/A	1	1	0	53.8838	22.5073	60.3645	62.3042	76.1499	66.3819	63.6903	67.7698	71.3601	76.8451	379.294	312.952	779.797	392.727	307.546	290.663	315.803	687.855	433.049	252.099	230.358	669.426	286.971	335.47	277.472	0	0	0	0	0	0	0	0	0	0	0	0	0		0.836381	0.840413		1.04327	0.871727	1.02525		1.05278	1.26444	1.30922	0.889953			0.968969		1.58041		2.59957				0.767934	1.63119	0.937101		2.29307	1.00913	1.44363	2.23163			0.838397	0.998257	0.94497	1.10814	1.6493	1.59096
Q68CZ2	HUMAN	TNS3	TNS3	Tensin-3 OS=Homo sapiens OX=9606 GN=TNS3 PE=1 SV=2	#N/A	1	0	0	181.82	243.133	194.806	246.549	185.784	155.481	236.993	245.476	281.45	389.698	0	0	0	0	0	0	0	0	0	0	0	0	0	0	0	0	0	0	0	0	0	0	0	0	0	0	0	0		1.27564				0.836889						1.3213					0.916833							1.16036	1.51493			2.09759					1.27564	0.836889	1.05626	1.3213	0.916833	1.59096
O95810	HUMAN	CAVIN2	CAVIN2	Caveolae-associated protein 2 OS=Homo sapiens OX=9606 GN=CAVIN2 PE=1 SV=3	#N/A	71	48	42	17335.6	33792.7	9883.14	40622.6	10217.9	6617.04	15495.3	19965.2	26168.6	24955.1	12124	9922.43	7830.73	4592.58	2657.54	5977.45	7420.33	4761.76	9461.48	5511.22	18935.9	6775.19	7746.32	4594.15	7366.34	3990.37	2602.28	11510.4	4653.1	3956.92	2545.83	4991.76	5430.94	4278.34	8324.63	5414.82	4613.89	4456.74		1.51648	0.838983	0.94334	1.51051	0.647593	0.404562	0.561335	1.12961	1.84566	0.699136	1.95394	0.573781	1.02597	0.909958	1.19392	0.386602	0.879844	1.19208	2.53795	0.872468	1.19748	2.88264	1.58905	2.56106	1.10064	0.72489	2.4423	1.44034	1.0314	1.83551		1.0996	0.850721	0.944051	1.17177	1.4213	1.59065
A0A286YF11	HUMAN	MICU1	MICU1	Calcium uptake protein 1, mitochondrial OS=Homo sapiens OX=9606 GN=MICU1 PE=1 SV=1	#N/A	21	14	5	4261.77	5336.75	6013.62	8267.93	6032.3	5435.29	6510.85	7553.69	9342.63	10932.1	2137.94	1896.59	3294.41	1375.91	1082.11	1451.73	1358.65	2756	2121.21	1384.79	2065.34	1852.35	1528.07	1271.04	1334.81	428.353	362.515	610.882	503.16	453.447	402.397	475.35	614.771	450.667	817.07	413.856	469.771	470.997		1.07933	1.00495	0.958084	1.37636	0.901032	0.785293	0.855466	0.985976	1.55151	0.998502	1.25221	0.77068	1.06968	1.05353	0.879827	1.25303	0.910646	2.39077	1.29869	0.963994	1.30696	1.49883	1.72275	1.54877	1.01056	2.00004	1.81225	1.53937	1.34425	1.73703		1.01412	0.980826	0.993311	1.08228	1.3747	1.58938
P35219	HUMAN	CA8	CA8	Carbonic anhydrase-related protein OS=Homo sapiens OX=9606 GN=CA8 PE=1 SV=3	#N/A	1	0	0	218.65	263.85	208.377	98.7749	206.82	217.103	172.553	270.485	203.003	697.936	0	0	0	0	0	0	0	0	0	0	0	0	0	0	0	0	0	0	0	0	0	0	0	0	0	0	0	0		0.834314				1.04972						1.30783					0.863741							0.40943	0.981544			3.37461					0.834314	1.04972	0.942017	1.30783	0.863741	1.58853
A0A087WZR0	HUMAN	PCSK6	PCSK6_Isoform_1	Proprotein convertase subtilisin/kexin type 6 OS=Homo sapiens OX=9606 GN=PCSK6 PE=1 SV=1	#N/A	1	2	0	33.4224	53.7907	26.7268	121.049	34.8819	31.0405	39.2574	39.2697	84.2227	52.2508	471.811	222.517	39.1295	216.257	93.0445	118.35	225.388	158.473	180.329	132.882	440.526	152.481	175.35	166.814	176.753	0	0	0	0	0	0	0	0	0	0	0	0	0		1.12544	0.768226		1.28643	0.889875	0.537915		1.30303	2.72766	1.25024	1.12579			0.684213		0.612909		0.226218				2.5468	2.77593	2.41451		0.916172	1.49794	1.04253	0.881531			0.946832	1.00431	0.985152	1.44698	1.12864	1.5881
O00400	HUMAN	SLC33A1	SLC33A1	Acetyl-coenzyme A transporter 1 OS=Homo sapiens OX=9606 GN=SLC33A1 PE=1 SV=1	#N/A	3	4	3	196.524	362.451	591.665	520.35	362.032	599.325	586.948	666.871	712.444	790.24	418.81	370.412	259.685	263.436	209.975	304.572	257.22	436.023	347.518	323.998	389.09	335.716	324.913	218.544	286.316	271.186	237.082	377.136	332.644	272.074	231.523	258.463	328.318	244.315	442.159	248.799	262.759	271.758		1.62126	1.1714	0.914151	1.3392	1.65545	0.759153	0.866287	0.929966	1.51418	0.952437	1.84202	0.887086	1.24465	1.10116	0.930931	2.11696	1.0147	0.938877	1.41113	1.01802	1.22847	1.40673	1.8618	1.9679	0.96709	1.57642	2.18279	1.25643	1.21376	1.65442		1.2356	1.11001	1.15711	1.21035	1.30498	1.58508
Q96K49	HUMAN	TMEM87B	TMEM87B	Transmembrane protein 87B OS=Homo sapiens OX=9606 GN=TMEM87B PE=1 SV=1	#N/A	3	3	2	576.269	712.39	973.876	1180.98	792.603	691.766	992.412	1005.49	1520.24	1464.28	957.503	768.44	420.554	572.788	428.103	533.363	559.276	641.333	701.828	467.477	1060.78	663.672	561.121	486.204	599.688	106.391	81.0543	218.65	124.858	103.917	83.6292	150.649	136.163	119.433	248.394	114.893	113.631	120.161		1.25209	0.8515	1.0217	1.3997	0.872777	0.77978	0.715415	1.01871	1.74407	1.04332	1.26859	0.693388	1.06811	0.97151	0.982867	1.51146	0.910134	0.76603	1.87046	0.888971	1.16482	1.93218	1.83288	1.91803	1.28874	1.16817	1.84743	1.27836	1.20886	2.12492		1.04176	0.957275	0.988959	1.11027	1.29201	1.58343
P40189	HUMAN	IL6ST	IL6ST	Interleukin-6 receptor subunit beta OS=Homo sapiens OX=9606 GN=IL6ST PE=1 SV=2	#N/A	4	8	0	509.939	643.078	531.988	1469.73	628.329	495.335	691.317	603.552	996.036	924.649	1489.13	1250.83	911.762	777.464	907.399	832.66	814.514	755.868	1076.23	833.757	1753.5	1043.64	810.358	673.677	732.637	0	0	0	0	0	0	0	0	0	0	0	0	0		1.10025	1.12839		1.69285	0.788336	1.22806		1.10235	2.01536	1.0522	0.960567			1.12691		0.922776		1.23396				2.37315	2.54936	1.58521		1.02298	1.4716	1.45655	1.41245			1.11432	1.2029	1.17337	1.28876	1.50996	1.58303
O15235	HUMAN	MRPS12	MRPS12	28S ribosomal protein S12, mitochondrial OS=Homo sapiens OX=9606 GN=MRPS12 PE=1 SV=1	#N/A	2	3	1	390.312	406.057	597.202	417.28	595.289	662.113	739.522	639.416	804.375	756.567	502.224	432.935	388.804	505.585	404.857	479.969	407.101	518.923	422.224	464.845	393.207	556.124	529.023	437.951	482.823	108.759	93.0602	81.9148	108.85	132.687	134.979	140.702	164.197	144.033	657.719	121.819	118.027	153.025		1.24229	0.961884	1.06277	0.895853	1.11225	0.837752	0.995966	0.842396	1.03923	1.04619	1.07413	0.686658	0.803167	0.993179	0.89886	1.49981	0.802494	0.804535	0.604421	0.979054	1.21155	0.813645	1.04796	1.35124	1.03819	1.07378	1.27092	0.873689	1.15076	4.85307		1.08898	0.936844	0.993896	0.934487	0.959359	1.58245
O75787	HUMAN	ATP6AP2	ATP6AP2	Renin receptor OS=Homo sapiens OX=9606 GN=ATP6AP2 PE=1 SV=2	#N/A	2	5	1	281.794	329.214	559.022	797.967	432.754	443.355	472.894	556.636	658.112	859.887	644.661	570.335	855.409	555.828	442.585	565.046	523.022	1012.52	857.4	614.505	779.069	758.479	706.118	608.387	615.938	21.8202	17.8144	28.4167	15.719	18.0683	18.2702	19.277	21.5879	19.4368	28.413	23.0062	19.2223	19.7561		1.09275	0.95497	0.997308	0.886328	1.0245	0.687798	0.937454	0.812801	1.00183	0.863784	1.28626	0.914064	0.806546	0.878109	1.18046	1.82983	1.1196	1.32935	1.45807	0.927089	1.10769	1.21071	2.61197	1.52075	0.98911	1.5735	1.98701	1.33244	1.17871	1.45788		1.01501	0.869775	0.924239	0.990152	1.28319	1.58142
Q9BW62	HUMAN	KATNAL1	KATNAL1	Katanin p60 ATPase-containing subunit A-like 1 OS=Homo sapiens OX=9606 GN=KATNAL1 PE=1 SV=1	#N/A	4	1	0	425.304	610.696	410.886	1012.27	421.428	350.364	409.457	602.623	816.505	869.127	173.079	117.25	161.525	113.684	93.2059	118.85	159.521	135.919	163.177	133.972	277.829	127.417	131.359	95.9769	135.202	0	0	0	0	0	0	0	0	0	0	0	0	0		0.971595	1.10861		0.970241	0.831373	0.771278		1.32003	1.43223	0.94073	1.42995			0.983481		0.793216		1.33662				2.29903	1.95419	1.93747		1.12472	2.06234	1.35029	1.05437			1.0401	0.973231	0.995522	1.1966	1.47629	1.58057
Q15147	HUMAN	PLCB4	PLCB4	1-phosphatidylinositol 4,5-bisphosphate phosphodiesterase beta-4 OS=Homo sapiens OX=9606 GN=PLCB4 PE=1 SV=3	#N/A	3	1	0	268.663	353.536	177.715	495.536	176.33	131.416	215.896	262.959	367.659	373.64	31.239	31.117	20.4378	19.4449	9.9445	13.8459	22.3401	17.6582	33.2483	17.3056	35.8994	18.8416	18.9786	16.9493	20.8764	0	0	0	0	0	0	0	0	0	0	0	0	0		1.22439	0.913963		1.64338	0.745286	0.525199		1.17985	1.64982	1.02694	1.49129			0.731244		0.571248		1.07938				1.89595	1.59285	2.08506		0.93258	2.11898	1.75594	0.99508			1.06917	1.02343	1.03868	1.22483	1.18219	1.58008
P04040	HUMAN	CAT	CAT	Catalase OS=Homo sapiens OX=9606 GN=CAT PE=1 SV=3	#N/A	42	51	28	23320.6	14785.7	13665.9	12691.5	18351	11502.5	13549.6	18674.8	16789.9	30262.4	3750.53	3445.49	10483.4	5821.5	5433.52	3977.6	4103.27	13214.5	15801	5244.06	4069.25	6811.98	5724.16	4374.12	5546.06	6152.18	2752.76	3454.48	5718.04	5330.6	3100.9	5392.75	5212.22	4623.66	6336.06	4656.2	4303.42	4935.62		0.73836	1.00561	1.0009	0.660715	0.626804	1.04195	0.671259	0.786854	0.719211	1.11634	1.01765	0.595898	1.2378	0.762754	1.00794	0.717251	1.33178	2.01032	0.747801	1.15393	1.1283	0.78033	0.666109	0.914932	1.16738	2.53404	1.64909	3.03004	1.30628	1.37158		0.914957	0.757516	0.816556	0.922513	1.12424	1.57993
Q9Y6C2	HUMAN	EMILIN1	EMILIN1	EMILIN-1 OS=Homo sapiens OX=9606 GN=EMILIN1 PE=1 SV=3	#N/A	26	17	7	3511.1	3958.25	3661.29	9767.22	3470.79	1983.64	2936.49	4006.74	4629.48	5423.92	1018.93	1202.54	782.022	682.623	389.691	642.06	504.423	1058.09	1082.6	703.806	1693.42	771.249	733.736	794.047	571.544	713.94	538.201	1012.21	690.04	540.773	459.56	675.389	827.277	720.052	1427.96	638.491	713.188	705.781		0.846059	1.00576	1.01489	1.71846	0.571523	0.55688	0.647737	0.720835	1.45608	0.975489	1.15442	0.758581	0.972593	0.917523	0.899937	0.980349	1.00628	1.11753	1.42669	0.762205	1.16603	2.41995	2.61528	1.33384	0.951944	1.51204	1.56273	1.54707	1.10214	2.01267		0.955571	0.843087	0.885269	1.01923	1.26843	1.57971
Q9NVW2	HUMAN	RLIM	RLIM	E3 ubiquitin-protein ligase RLIM OS=Homo sapiens OX=9606 GN=RLIM PE=1 SV=3	#N/A	1	1	0	12.5143	14.175	20.3172	34.205	21.8496	18.8226	15.2296	61.761	23.0828	59.7073	26.308	45.2958	34.7688	35.9192	34.3317	39.9	36.8322	34.4808	20.567	33.592	25.5198	36.2163	32.7079	28.0147	26.9001	0	0	0	0	0	0	0	0	0	0	0	0	0		0.69702	1.15011		1.55082	0.861464	1.17544		1.26105	0.900725	1.22979	2.82664			1.36608		1.5225		1.1904				0.873739	2.5632	1.05644		1.18054	2.73265	0.704166	1.23996			0.923566	1.21219	1.11598	1.58081	1.19555	1.57949
P18085	HUMAN	ARF4	ARF4	ADP-ribosylation factor 4 OS=Homo sapiens OX=9606 GN=ARF4 PE=1 SV=3	#N/A	7	3	6	1386.5	1471.87	1505.99	3413.02	1716.96	1369.61	1597.36	2259.71	2026.89	2813.54	137.294	546.655	381.695	268.931	120.639	178.903	235.87	233.52	298.74	257.342	427.079	284.338	249.331	161.128	253.299	251.422	170.261	308.865	262.088	216.986	190.539	255.84	221.742	213.129	531.742	233.204	230.701	190.997		0.930343	1.16311	1.01081	2.47073	0.797694	0.545256	0.903673	1.06607	0.620531	1.2155	1.31611	0.807503	1.24301	0.808591	1.10602	1.05374	1.19243	1.72516	1.46486	1.02911	1.05166	1.93028	2.38809	1.18051	1.21338	1.05545	1.63868	1.35022	1.28513	2.52191		1.03476	1.15668	1.11096	1.01675	1.34961	1.57917
Q8N490	HUMAN	PNKD	PNKD	Probable hydrolase PNKD OS=Homo sapiens OX=9606 GN=PNKD PE=1 SV=2	#N/A	4	5	2	406.588	731.765	568.577	1234.5	491.976	448.158	733.752	784.509	1048.33	826.16	431.411	271.551	141.817	211.777	122.24	139.145	175.666	200.802	301.255	190.631	529.448	202.895	210.049	184.098	177.073	43.2948	26.9746	71.2435	48.1586	46.1202	36.9244	45.3886	61.6016	41.4967	81.3221	42.6732	44.6406	41.2537		1.49144	1.00118	0.966226	1.42616	0.910934	0.641993	0.859765	0.922581	2.26573	1.11223	1.59461	0.62809	1.12135	0.730778	0.993621	0.998946	1.0081	0.744811	1.65886	1.07388	1.43436	2.78061	2.16891	2.13086	1.05685	1.05459	1.67927	1.58217	1.06559	1.89354		1.15295	0.952287	1.02754	1.20663	1.38565	1.57897
Q13636	HUMAN	RAB31	RAB31	Ras-related protein Rab-31 OS=Homo sapiens OX=9606 GN=RAB31 PE=1 SV=1	#N/A	3	6	2	887.507	744.032	874.664	1151.73	882.375	590.212	807.64	1173.15	1011.07	1347.27	562.731	305.523	967.909	553.242	428.051	477.843	396.836	1674.48	1206.18	651.77	447.821	929.746	779.257	694.8	652.313	204.923	170.885	201.991	217.031	198.577	177.711	202.587	239.059	220.791	504.206	198.994	214.453	232.061		0.915302	0.919553	0.988954	0.431049	0.66889	0.603918	0.795995	0.559877	0.793932	0.780544	1.32954	0.765417	0.972114	0.674167	0.891325	1.0722	0.917881	1.36558	0.904749	0.889455	1.07078	0.631811	1.41183	1.14585	0.907417	2.36246	1.52686	1.70175	1.31174	2.25841		0.94127	0.611946	0.735442	0.88672	0.978922	1.57829
P07996	HUMAN	THBS1	THBS1	Thrombospondin-1 OS=Homo sapiens OX=9606 GN=THBS1 PE=1 SV=2	#N/A	366	340	232	77073.3	129794	38624.8	223997	82261.7	50533.6	87915.5	81832.3	163879	132466	86153.1	109931	44931.1	40356.7	19909.3	36323.8	43663.8	36257.8	55005.7	29871.1	107030	39302.3	43344.9	33899.3	39549.6	22052.1	17944.1	79524.2	25066.3	22883.6	20402.9	45561.1	47147.8	27050.7	56215.1	22937.3	26439.6	31839.4		1.06873	0.767278	0.928317	2.82371	0.614303	0.511397	0.700181	1.12156	2.21295	1.03661	0.99478	0.6158	0.860217	0.933022	0.787156	0.373427	0.756777	1.15411	2.72909	0.785312	1.618	2.74921	2.16561	1.99216	1.56355	0.931329	1.6103	1.41289	1.00953	1.92917		0.921442	1.15423	1.06693	1.06293	1.45227	1.57682
Q8WVQ1	HUMAN	CANT1	CANT1	Soluble calcium-activated nucleotidase 1 OS=Homo sapiens OX=9606 GN=CANT1 PE=1 SV=1	#N/A	8	7	2	1642.18	1726.62	2568.42	2610.96	2012.03	1898.54	2203.02	2262.79	2679.39	3473.91	979.644	783.012	1477.26	660.759	572.893	751.068	648.126	1435.15	973.258	641.292	1095.33	875.387	680.476	572.975	680.831	101.323	84.9493	135.51	82.1786	99.6128	71.0051	116.592	122.75	131.212	131.41	86.0018	77.3733	93.0934		1.09492	0.994621	1.53944	1.21442	0.943592	0.888537	0.833068	1.00522	1.51939	1.02481	1.12463	0.996668	0.96416	1.16488	1.00902	1.52482	1.18877	2.29118	1.58988	1.16871	1.44016	1.69882	1.55008	1.33168	1.36792	2.22586	1.72657	1.50949	1.35769	1.54176		1.20966	0.976968	1.06423	1.11479	1.55748	1.57638
Q9NY65	HUMAN	TUBA8	TUBA8	Tubulin alpha-8 chain OS=Homo sapiens OX=9606 GN=TUBA8 PE=1 SV=1	#N/A	15	7	3	3758.29	7197.56	1505.54	8889.34	2263.71	1199.81	3336.26	4281.76	5368.15	6700.43	1139.53	626.258	1185.38	581.357	339.559	651.322	873.428	624.65	1336.07	702.851	2761.2	871.883	833.186	726.417	969.161	151.332	126.548	306.385	197.022	140.96	115.867	161.259	264.68	150.987	236.931	161.042	176.256	171.202		1.4738	0.833827	0.869095	0.742961	0.530018	0.402836	0.666939	1.03619	1.35188	0.689693	1.89148	0.728423	1.13408	0.772696	0.926972	0.274837	0.871081	1.40628	1.76358	0.811378	1.52352	3.27575	1.62276	2.3714	0.92822	0.741054	2.95993	1.58505	1.03436	1.36379		1.05891	0.675789	0.819459	1.07075	1.41806	1.57582
Q9UBM7	HUMAN	DHCR7	DHCR7	7-dehydrocholesterol reductase OS=Homo sapiens OX=9606 GN=DHCR7 PE=1 SV=1	#N/A	4	5	2	390.299	708.877	427.168	1195.1	635.229	566.118	575.799	704.04	941.871	1002.04	296.868	320.401	357.971	266.47	260.719	326.297	281.251	571.786	355.161	289.202	536.083	494.898	324.395	237.833	263.201	244.597	221.903	155.305	217.363	259.544	159.743	250.978	240.88	192.789	261.038	243.9	220.689	244.359		0.906444	1.0511	0.829112	1.16449	0.891204	0.947577	0.686994	1.0222	1.07896	0.96848	1.10833	0.954322	0.934795	1.18592	1.04892	0.777252	1.05192	1.30104	0.667908	1.1162	1.03594	1.94838	2.17453	1.48273	1.07936	2.07814	1.57744	1.29082	1.79869	1.12263		0.928884	0.942493	0.937389	1.03996	1.12838	1.57554
P61952	HUMAN	GNG11	GNG11	Guanine nucleotide-binding protein G(I)/G(S)/G(O) subunit gamma-11 OS=Homo sapiens OX=9606 GN=GNG11 PE=1 SV=1	#N/A	3	2	1	500.11	1109.5	388.843	1047.37	812.825	557.391	1017.29	1203.24	2424.33	1717.86	365.134	365.513	251.42	227.109	150.82	267.835	289.411	278.874	402.453	376.596	827.88	510.438	533.865	328.417	554.815	120.219	92.6073	326.802	247.166	225.71	157.451	237.289	320.679	294.051	919.951	280.354	321.635	308.588		1.25155	0.797256	0.933166	0.773792	0.685746	0.319286	0.499668	0.612685	0.77299	0.48079	1.48032	0.293887	0.784378	0.567008	0.889699	0.483153	0.381513	0.532258	1.0371	0.716288	1.01767	1.75263	1.3014	2.9826	0.753031	0.590378	2.11345	0.851994	1.0806	2.91945		0.993991	0.578235	0.734144	0.752725	0.8458	1.57411
O94929	HUMAN	ABLIM3	ABLIM3	Actin-binding LIM protein 3 OS=Homo sapiens OX=9606 GN=ABLIM3 PE=1 SV=3	#N/A	6	3	2	1025.42	1532.09	878.184	2589	1071.02	932.731	1144.9	1574.05	1837.5	2223.85	718.143	474.817	139.46	234.227	150.02	317.099	385.577	204.16	468.836	286.093	1033.76	368.482	367.992	324.639	309.082	80.1763	50.9298	126.868	58.1735	87.3586	47.5246	88.2927	94.2646	56.9866	158.248	76.1027	69.7752	65.1194		1.06898	0.856811	0.844907	1.42201	0.870881	0.449291	0.704618	1.15475	2.15074	0.701479	1.46967	0.755106	0.862504	0.949671	1.12833	0.686748	1.18873	0.417666	1.88099	1.29521	1.3976	3.09597	2.02462	1.71565	1.30906	0.611433	2.07638	1.4041	1.10355	2.34625		0.923566	0.920311	0.921532	1.14536	1.42327	1.57388
Q9UGM3	HUMAN	DMBT1	DMBT1	Deleted in malignant brain tumors 1 protein OS=Homo sapiens OX=9606 GN=DMBT1 PE=1 SV=2	#N/A	1	0	0	71.9176	66.6992	76.5907	76.8901	170.109	238.328	230.579	234.386	328.974	285.322	0	0	0	0	0	0	0	0	0	0	0	0	0	0	0	0	0	0	0	0	0	0	0	0	0	0	0	0		1.35548				1.40103						1.37786					1.10507							1.10939	1.9339			1.67729					1.35548	1.40103	1.37826	1.37786	1.10507	1.57353
Q5RI15	HUMAN	COX20	COX20	Cytochrome c oxidase assembly protein COX20, mitochondrial OS=Homo sapiens OX=9606 GN=COX20 PE=1 SV=2	#N/A	3	2	0	540.563	540.712	951.921	693.9	949.927	1218.31	1360.84	1300.23	1729.94	1536.93	324.655	288.283	359.63	292.268	234.973	283.048	262.411	404.898	556.391	319.522	241.694	264.57	253.655	264.437	261.377	0	0	0	0	0	0	0	0	0	0	0	0	0		1.43257	1.22977		1.10953	1.28253	0.904358		1.00996	1.24952	1.12487	1.36877			1.08939		1.76074		1.38413				0.930225	1.28349	1.82113		1.55836	1.61794	2.14142	1.01827			1.33117	1.0766	1.16145	1.20814	1.35837	1.57344
P30038	HUMAN	ALDH4A1	ALDH4A1	Delta-1-pyrroline-5-carboxylate dehydrogenase, mitochondrial OS=Homo sapiens OX=9606 GN=ALDH4A1 PE=1 SV=3	#N/A	19	20	9	2629.16	2650.51	4438.92	3325.05	3445.12	2471.96	3101.42	3496.24	3944.56	7249.14	2682.3	2470.37	5730.17	2014.76	1615.52	1976.28	1786.01	5041.96	3670.87	1914.87	1984.12	3594.94	2560.97	1984.07	2301.63	787.523	642.062	773.101	822.922	837.713	638.891	822.601	1049.04	789.018	1445.17	705.839	737.93	960.086		0.900235	0.839036	0.929342	1.08244	0.717524	0.707873	0.752515	0.782575	1.1753	0.882804	1.01484	0.75625	0.969275	0.865943	0.831369	1.68151	0.92758	2.51078	0.910594	0.986696	1.2356	0.869382	1.25957	1.14497	0.968897	2.20923	2.10418	1.60846	1.57519	1.70219		0.889538	0.808585	0.838942	0.927969	1.30316	1.57159
A0A3B3IRT8	HUMAN	SSR1	SSR1	Signal sequence receptor subunit alpha OS=Homo sapiens OX=9606 GN=SSR1 PE=1 SV=1	#N/A	7	9	4	319.302	242.048	461.194	313.557	481.483	462.991	510.643	524.423	528.115	574.557	1044.08	746.331	1285.69	817.599	717.956	977.496	823.707	1596.4	2515.03	829.959	809.096	974.188	932.509	825.1	732.448	471.376	305.818	555.189	430.306	346.944	374.809	382.679	557.423	396.551	764.516	356.287	354.427	400.799		1.06056	0.999928	1.05015	0.899174	0.961594	0.864988	0.992576	0.992395	1.2579	0.985037	1.08918	0.809872	1.13954	1.17768	0.943525	1.64316	1.24831	1.54899	1.47026	0.918783	1.47618	0.974793	1.11715	1.09685	1.01342	1.92333	1.19331	3.03008	1.17369	2.0246		1.03688	0.942145	0.977671	1.05753	1.32578	1.57155
P33121	HUMAN	ACSL1	ACSL1	Long-chain-fatty-acid--CoA ligase 1 OS=Homo sapiens OX=9606 GN=ACSL1 PE=1 SV=1	#N/A	13	20	3	3657.72	3451.92	5093.01	4417.43	3902.3	3554.53	4183.22	4718.6	4916.14	5895.1	3566.46	2978.08	4199.15	3164.19	2689.32	2901.78	3240.16	8318.42	4975.75	4324.32	3827.41	3940.89	3895.74	3483.63	3605.78	396.954	208.991	586.903	305.119	357.477	251.779	309.446	453.1	294.95	932.153	286.385	296.75	347.898		1.07199	1.18096	0.915074	0.813303	0.91088	0.734444	0.781137	0.884874	0.973986	0.864128	1.20918	0.648389	0.946623	0.792465	0.888503	1.43271	1.23154	1.14677	1.82085	1.10906	1.40573	1.04525	1.24266	1.2598	0.960047	2.27173	1.51067	1.35886	1.07624	2.89198		1.05601	0.824927	0.911582	0.903325	1.31313	1.5715
Q9UBS4	HUMAN	DNAJB11	DNAJB11	DnaJ homolog subfamily B member 11 OS=Homo sapiens OX=9606 GN=DNAJB11 PE=1 SV=1	#N/A	15	19	12	2372.93	2694.66	4668.57	4809.55	3040.57	3236.89	3268.19	3925.58	4304.56	5208.15	2628.8	1914.13	3017.57	1487.22	1404.83	2034.91	1826.51	2630.95	2151.97	2071.64	2797.76	2078.02	1921.83	1384.28	1674.76	678.687	402.358	983.415	626.48	744.841	548.437	809.102	1089.96	615.882	1347.99	512.39	615.294	651.724		1.07486	1.24775	0.972176	1.15289	1.06457	0.846135	0.865713	1.10011	1.58334	0.895757	1.29107	0.635126	0.988904	1.22564	0.808813	1.84252	1.07131	1.81749	1.55233	1.17574	1.72051	1.6851	1.89816	1.41571	1.27718	1.58463	1.71289	1.29614	1.2516	2.12781		1.09826	1.00588	1.04053	1.06123	1.55214	1.57051
P67936	HUMAN	TPM4	TPM4	Tropomyosin alpha-4 chain OS=Homo sapiens OX=9606 GN=TPM4 PE=1 SV=3	#N/A	31	29	19	6087.68	9645.27	4818.37	14553	4624.7	3995.87	5844.47	6720.16	11128.3	9942.47	6503.98	5533.53	4198.56	3106.82	2388.53	3727.98	4177.24	3169.43	4287.45	3388.51	9108.5	3770.13	3894.47	2980.6	3101.48	2082.03	1603.84	5545.55	2792.63	2340.46	1754.26	3020.43	3212.13	2353.22	3896.78	2503.64	2485.36	2495.64		1.26375	1.01894	0.944882	1.66396	0.864027	0.718243	0.704382	1.25612	1.95578	0.934237	1.4531	0.643983	1.12131	1.12102	1.00528	0.61252	0.83599	1.26253	2.22668	0.939758	1.28975	2.73897	1.85	2.40629	1.21278	0.953065	2.14986	1.28926	1.1337	1.56466		1.07586	1.04135	1.05429	1.17639	1.41517	1.56995
Q99550	HUMAN	MPHOSPH9	MPHOSPH9	M-phase phosphoprotein 9 OS=Homo sapiens OX=9606 GN=MPHOSPH9 PE=1 SV=4	#N/A	1	0	0	30.9302	35.4838	63.8491	36.233	54.3567	60.4252	70.9883	62.6814	107.203	89.4344	0	0	0	0	0	0	0	0	0	0	0	0	0	0	0	0	0	0	0	0	0	0	0	0	0	0	0	0		1.30597				1.11164						1.15315					1.92276							1.09113	1.97221			1.64532					1.30597	1.11164	1.20881	1.15315	1.92276	1.56955
P18084	HUMAN	ITGB5	ITGB5	Integrin beta-5 OS=Homo sapiens OX=9606 GN=ITGB5 PE=1 SV=1	#N/A	7	12	8	847.599	936.093	1260.44	1612.74	909.672	970.518	946.014	1072.95	1618.5	1579.77	2283.03	2046.85	1683.06	1289.22	783.742	1319.3	1458.19	2229.25	1829.94	1501.27	2602.57	1694.8	1701.79	1166.4	1202.94	614.722	402.646	1328.46	669.621	449.776	460.431	610.612	851.861	640.103	1282.86	536.407	635.66	635.869		1.03995	1.10628	1.00682	1.50831	1.06689	0.577537	0.724216	1.07454	1.68236	0.950024	1.17949	0.633326	1.05325	0.972188	0.84372	1.4133	0.966902	1.24024	2.08954	0.707458	1.3399	1.91782	1.80831	1.77921	0.960438	1.64273	1.73664	1.34847	1.24889	2.01783		1.05102	0.990298	1.01307	1.04491	1.38217	1.56781
X6R8A1	HUMAN	CTSA	CTSA	Carboxypeptidase OS=Homo sapiens OX=9606 GN=CTSA PE=1 SV=1	#N/A	19	12	18	5573.59	5534.25	10343.4	11224.4	8484.1	6989.97	7633.32	7938.48	12735.5	12418.8	3743.63	3412.1	2239.74	1443.54	1351.75	2274.3	1893.06	3045.9	2215.52	1822.3	3643.2	2162.89	2101.4	1383.77	1859.02	2592.25	1405.39	3375.77	2091.01	2576.53	1521.8	3101.3	3618.46	2156.32	4740.3	2023.22	2040.07	2600.96		0.899721	1.02296	0.929243	1.91541	0.82389	0.758818	0.655804	1.06268	2.10152	0.810343	0.935689	0.605638	0.901097	1.2767	0.871885	1.86237	1.1171	1.25729	1.45475	1.11033	1.55934	2.04514	2.02099	1.5011	1.33647	1.70984	1.46377	1.2437	1.21415	2.04278		0.950641	1.04332	1.00857	1.07184	1.48662	1.5666
Q8N5J2	HUMAN	MINDY1	MINDY1	Ubiquitin carboxyl-terminal hydrolase MINDY-1 OS=Homo sapiens OX=9606 GN=MINDY1 PE=1 SV=2	#N/A	5	4	0	558.258	783.333	411.174	1385.55	441.987	348.599	539.53	595.031	810.081	916.879	263.874	283.192	266.181	195.311	156.999	233.009	235.377	227.137	271.668	254.485	546.441	291.703	255.026	214.972	222.556	0	0	0	0	0	0	0	0	0	0	0	0	0		1.22069	1.10237		1.22673	0.788708	0.680086		1.0196	1.14305	0.846044	1.34626			1.00935		0.612965		1.15304				2.36707	2.06553	1.83282		0.983911	2.07445	1.17681	1.2636			1.16153	0.928781	1.00637	1.08618	1.37769	1.56619
O43852	HUMAN	CALU	CALU	Calumenin OS=Homo sapiens OX=9606 GN=CALU PE=1 SV=2	#N/A	15	15	6	4641.81	6908.7	4346.46	9487.33	5392.89	5676.09	6146.29	6878.78	8583.73	8883.13	2694.94	2467.15	1915.44	1564.4	1335.08	1943.21	1905.04	1571.01	1971.97	1434.37	3244.37	1777.13	1840.23	1341.44	1623.35	557.494	386.535	794.914	545.829	875.273	455.553	1338.17	1855.13	659.769	1094.54	804.717	559.765	565.404		1.1397	0.895544	1.17275	1.54036	1.05251	0.833557	0.80975	1.18941	1.68258	0.976729	1.27553	0.68707	0.970217	1.21324	1.43039	0.7526	0.990952	1.1959	1.41297	1.55581	3.29752	2.02562	1.64275	1.59168	2.37862	0.980854	1.64719	1.2312	1.10955	1.94555		1.06933	1.08512	1.0792	1.17654	1.60448	1.56592
Q5VW32	HUMAN	BROX	BROX	BRO1 domain-containing protein BROX OS=Homo sapiens OX=9606 GN=BROX PE=1 SV=1	#N/A	13	8	5	4804.91	4461.32	3190.9	3439.29	5589.53	5644.13	5414.19	6139.34	5941.51	5874.59	530.108	462.019	1669.91	641.12	709.387	647.729	731.457	2856.01	1346.83	651.518	651.924	1909.56	739.436	813.105	838.053	448.166	475.409	492.195	498.271	455.59	446.739	456.341	440.806	501.259	504.013	510.656	479.621	482.284		0.96863	0.817602	1.04222	0.579796	1.00977	0.890222	0.928863	0.917919	0.665242	0.804552	1.09836	0.988474	1.03601	0.812847	1.06176	0.688715	0.93183	2.0956	1.02338	0.947266	0.916528	0.818111	0.742328	1.06297	0.948828	3.58405	1.051	1.69016	2.39634	1.04795		0.942818	0.865314	0.894378	0.923893	1.0602	1.56545
Q9Y4L1	HUMAN	HYOU1	HYOU1_Isoform_1	Hypoxia up-regulated protein 1 OS=Homo sapiens OX=9606 GN=HYOU1 PE=1 SV=1	#N/A	1	1	2	102.155	104.499	265.417	132.415	141.159	197.65	176.484	166.804	182.943	173.834	79.9378	74.0027	139.318	83.7929	71.5059	97.4584	80.4374	127.524	112.761	141.236	68.2086	85.6352	88.2264	59.9432	96.6365	225.546	98.0576	136.724	119.375	262.112	105.031	186.428	169.727	103.77	205.231	112.084	82.0916	84.1071		1.25025	1.73079	1.24874	0.906873	1.4002	0.876276	1.26392	0.985727	0.979605	1.02685	1.18167	1.18	1.43653	1.19431	1.34879	2.56872	2.71417	1.70728	1.64531	3.1542	2.04245	0.835869	1.28152	1.29601	2.24344	1.56276	1.23148	1.38185	1.04942	2.46971		1.40993	1.0866	1.20785	1.19254	2.09543	1.56452
A0A5F9ZHY7	HUMAN	BRI3BP	BRI3BP	BRI3-binding protein OS=Homo sapiens OX=9606 GN=BRI3BP PE=1 SV=1	#N/A	3	0	1	341.109	234.218	660.89	422.315	387.245	357.364	389.553	326.596	424.253	716.273	0	0	0	0	0	0	0	0	0	0	0	0	0	0	0	54.6917	31.2783	49.0381	90.8338	84.3494	36.324	63.6071	93.0357	49.968	43.8182	32.9325	25.6205	37.4555		1.00596		1.58437		0.922837		1.15175				0.843382	0.991766	2.88014		1.04422	2.29744	1.73415		1.55489	2.67453	2.94995		1.46809	1.09557	2.01684		1.84966			1.38938		1.29517	1.03729	1.16623	1.43988	2.24219	1.56391
Q12841	HUMAN	FSTL1	FSTL1	Follistatin-related protein 1 OS=Homo sapiens OX=9606 GN=FSTL1 PE=1 SV=1	#N/A	7	4	1	1132.12	1205.17	629.691	2411.48	1145.1	1079.67	995.738	859.93	1712.14	1626.8	1288.24	822.93	359.535	267.128	292.422	439.904	522.561	481.608	408.67	393.759	1441.83	431.788	315.733	127.179	310.397	94.3621	96.4542	87.2073	105.802	101.448	66.9326	117.791	124.93	94.4531	153.993	84.0633	132.457	107.458		0.869564	1.56812	0.787388	3.27726	0.942858	1.16455	0.557969	2.08106	5.13033	1.06382	0.750965	0.80407	0.881997	1.75188	0.700775	0.538822	0.786629	1.43182	0.726985	0.845698	1.04145	5.74201	2.06348	1.49519	0.981941	1.91797	1.42066	1.6275	1.71957	1.28373		1.07502	1.60474	1.4061	1.58341	1.58763	1.56376
P00374	HUMAN	DHFR	DHFR	Dihydrofolate reductase OS=Homo sapiens OX=9606 GN=DHFR PE=1 SV=2	#N/A	2	0	0	586.039	723.333	1151.92	934.326	695.633	960.3	734.288	861.769	1292.55	976.403	0	0	0	0	0	0	0	0	0	0	0	0	0	0	0	0	0	0	0	0	0	0	0	0	0	0	0	0		1.05557				1.38047						1.23883					1.75949							1.42714	1.85809			1.40362					1.05557	1.38047	1.21802	1.23883	1.75949	1.56295
Q9BZ72	HUMAN	PITPNM2	PITPNM2	Membrane-associated phosphatidylinositol transfer protein 2 OS=Homo sapiens OX=9606 GN=PITPNM2 PE=1 SV=1	#N/A	7	8	0	1207.72	2099.51	842.657	3194.89	1434.99	1323.98	1873.96	1373.84	2118.36	2078.99	473.112	514.61	520.141	339.044	289.067	466.031	505.111	559.027	637.652	445.702	732.519	533.083	430.862	330.108	388.828	0	0	0	0	0	0	0	0	0	0	0	0	0		1.3059	1.1629		1.3427	0.922641	0.75422		1.31791	1.23442	0.884619	0.957387			1.21595		0.509584		1.35713				1.91126	1.93206	1.47622		1.45859	1.44878	1.66373	1.3909			1.2344	1.08437	1.13438	1.07309	1.25932	1.56171
O15084	HUMAN	ANKRD28	ANKRD28	Serine/threonine-protein phosphatase 6 regulatory ankyrin repeat subunit A OS=Homo sapiens OX=9606 GN=ANKRD28 PE=1 SV=5	#N/A	4	5	1	812.495	1079.01	806.047	1487.78	858.411	875.127	976.881	1194.23	1622.94	1701.05	568.004	393.069	415.195	404.664	365.993	461.869	451.949	461.363	559.65	376.167	880.902	465.408	410.241	360.163	385.96	134.722	125.264	205.451	123.361	91.5186	117.459	111.132	134.116	122.24	325.677	140.703	150.152	123.808		1.13801	0.975904	0.892393	1.01975	1.01947	0.94951	0.857489	1.17251	1.47359	1.04983	1.39121	0.914472	0.900578	1.19825	1.02718	0.852281	0.983516	1.07716	1.49986	0.668117	0.979094	2.28536	1.57312	1.89063	0.811302	1.19693	1.98162	1.45192	1.20743	2.37755		1.0021	1.00375	1.00313	1.13644	1.1922	1.56131
Q5UE93	HUMAN	PIK3R6	PIK3R6	Phosphoinositide 3-kinase regulatory subunit 6 OS=Homo sapiens OX=9606 GN=PIK3R6 PE=1 SV=1	#N/A	1	5	1	60.1421	90.488	38.6409	165.092	70.4052	25.8596	56.8201	85.6953	122.72	124.536	492.072	325.946	466.967	303.152	199.914	303.157	326.256	387.135	371.993	326.242	788.051	417.921	395.063	352.352	404.019	57.5881	47.3039	72.2075	52.8598	49.4224	40.4236	68.0027	61.1342	48.7555	121.428	45.613	47.4768	54.473		0.807044	0.850007	0.95646	0.849236	0.367296	0.520865	0.79301	0.850043	1.28207	0.789846	1.21717	0.927984	1.03698	0.789858	0.894812	0.513057	1.12973	1.21666	1.41653	0.969543	1.1993	2.05323	2.19201	1.74305	1.33404	1.00866	1.76885	0.969209	1.08887	2.38212		0.871171	0.67609	0.749245	0.991246	1.21401	1.56085
Q13976	HUMAN	PRKG1	PRKG1	cGMP-dependent protein kinase 1 OS=Homo sapiens OX=9606 GN=PRKG1 PE=1 SV=3	#N/A	13	13	3	2919.36	5441.49	1828.56	6614.1	2239.86	1488.32	3195.69	4201.04	4009.43	7066.11	2784.39	1355.36	1619.73	1151.72	801.03	1489.28	1759.72	1088.83	2076.03	1564.73	4933.59	1912.75	1860.85	1510.97	1882.45	309.922	224.225	518.592	347.941	239.607	216.699	334.385	331.516	322.311	556.021	367.117	319.811	262.834		1.42674	0.893405	1.10637	0.773863	0.664472	0.457361	0.743847	1.00474	1.58979	0.657595	1.87558	0.76968	1.19435	0.850326	1.26017	0.43741	1.06384	0.924812	1.78013	0.822479	1.13797	2.81691	1.58216	1.79003	1.14782	0.621683	3.15471	1.18534	1.09212	1.90861		1.14217	0.728856	0.883849	1.17107	1.28337	1.56031
Q9BQ65	HUMAN	USB1	USB1	U6 snRNA phosphodiesterase OS=Homo sapiens OX=9606 GN=USB1 PE=1 SV=1	#N/A	1	0	1	103.466	82.1654	370.102	191.201	91.9906	203.489	16.391	120.406	213.345	114.133	0	0	0	0	0	0	0	0	0	0	0	0	0	0	0	59.422	53.901	58.3127	53.0503	74.4932	55.1791	64.1528	73.4522	62.5595	64.816	52.977	55.3046	63.0728		0.178181		1.05695		2.21206		0.932257				1.3089	0.910663	0.89629		0.895053	3.98749	1.00394		0.985199	1.25857	1.24098		2.06001	2.3192	1.08387		1.2407			1.09507		0.617565	1.57216	1.09486	1.00273	1.69524	1.55977
Q9Y2J8	HUMAN	PADI2	PADI2	Protein-arginine deiminase type-2 OS=Homo sapiens OX=9606 GN=PADI2 PE=1 SV=2	#N/A	8	13	1	1038.91	1386.9	1800.84	1332.91	959.201	2082.05	907.838	2895.21	1184.94	1828.41	917.522	820.187	6058.34	1236.05	1598.48	1205.69	1534.06	5973.1	2363.83	1529.15	1020.34	2621.77	2882.12	2094.62	662.284	34.9352	23.9054	47.2807	54.5397	32.0383	36.711	32.9205	56.8537	41.8385	98.7808	32.6486	56.1273	53.5844		0.946452	0.813519	0.762698	0.436345	2.17061	0.850401	0.669226	0.816129	0.488128	0.657587	3.01835	0.435785	0.994236	0.641433	0.59517	1.48473	0.636854	3.22308	0.861908	0.584044	1.03642	0.542827	1.09894	1.23534	0.600127	3.17773	1.90618	1.25757	1.3948	1.80073		0.84089	0.988541	0.933172	0.975813	1.19569	1.55893
Q9NS00	HUMAN	C1GALT1	C1GALT1	Glycoprotein-N-acetylgalactosamine 3-beta-galactosyltransferase 1 OS=Homo sapiens OX=9606 GN=C1GALT1 PE=1 SV=1	#N/A	3	4	0	172.722	217.291	220.779	323.031	246.442	304.033	286.088	329.069	431.432	468.866	724.343	695.135	594.868	468.066	452.924	628.752	615.21	702.911	763.851	764.184	1012.26	635.823	530.378	491.189	539.505	0	0	0	0	0	0	0	0	0	0	0	0	0		1.16087	1.46858		1.33588	1.23369	0.87041		1.18228	1.39201	0.899509	1.33528			1.20831		1.13216		1.14319				1.94533	1.65651	1.75064		1.35082	1.90254	1.46794	1.2219			1.31472	1.15557	1.20862	1.20878	1.40689	1.55839
Q99436	HUMAN	PSMB7	PSMB7	Proteasome subunit beta type-7 OS=Homo sapiens OX=9606 GN=PSMB7 PE=1 SV=1	#N/A	6	4	3	2472.85	2315.08	1872.85	2782.27	2095.02	1386.7	1802.4	2694.8	2748.4	3548.26	848.282	519.22	562.854	539.807	524.586	686.098	646.878	831.597	1034.98	465.478	784.089	611.677	678.677	590.793	649.387	605.362	423.718	576.147	558.873	543.635	414.22	545.466	531.379	556.829	1910.2	541.67	585.525	528.051		0.860326	0.727742	1.00007	0.811765	0.661903	0.820153	0.743946	1.01135	1.32623	0.84395	1.28629	0.761004	1.00374	1.07267	0.972848	0.782322	1.08724	0.879983	1.03477	0.976377	0.954366	1.22587	1.1622	1.31187	0.979666	1.30014	1.69366	1.61811	0.956315	3.43074		0.862715	0.809823	0.829658	1.0381	0.991561	1.55659
Q99661	HUMAN	KIF2C	KIF2C	Kinesin-like protein KIF2C OS=Homo sapiens OX=9606 GN=KIF2C PE=1 SV=2	#N/A	4	5	1	691.236	869.477	643.675	1047.62	911.194	902.783	1222.64	1147.67	1880.2	1557.59	361.94	291.975	391.322	227.293	213.809	359.073	333.015	218.828	286.483	261.59	421.13	280.101	235.579	216.621	207.242	46.6397	22.5243	18.5805	17.7025	32.6186	22.9848	46.2	32.8171	13.7551	24.719	19.2262	15.7472	21.9983		1.3418	1.19005	0.728835	1.32828	0.990769	0.972683	1.21789	1.51499	1.64658	1.03403	1.25952	1.19348	0.937992	1.63353	1.01873	0.824847	2.47127	1.78024	0.984514	1.72834	1.73886	1.91585	1.34249	2.06344	2.44798	0.995517	1.7094	1.3033	1.27426	1.30977		1.0869	1.20492	1.16066	1.24627	1.63485	1.55577
O14841	HUMAN	OPLAH	OPLAH	5-oxoprolinase OS=Homo sapiens OX=9606 GN=OPLAH PE=1 SV=3	#N/A	0	1	1	0	0	0	0	0	0	0	0	0	0	60.5369	39.7198	67.8016	48.733	40.2829	41.2892	43.2235	50.738	50.1413	45.9017	106.996	49.8691	60.9	60.5362	34.0597	40.8604	33.1342	45.2202	44.735	46.9327	32.8533	126.748	59.4859	44.4568	71.3678	39.2481	32.3625	48.9923			0.885586	1.09291	0.766317		0.777183	0.807654	0.833916	1.16794	0.940212		0.81456	1.09975	0.796598	0.964862		1.0045	1.3081	1.11168	1.15378	1.46238	2.06428			3.11594	0.978893		0.967382	0.962131	1.75448		0.989249	0.796267	0.860595	0.963988	1.35079	1.55577
P13473	HUMAN	LAMP2	LAMP2	Lysosome-associated membrane glycoprotein 2 OS=Homo sapiens OX=9606 GN=LAMP2 PE=1 SV=2	#N/A	2	3	3	263.507	255.29	437.599	296.948	452.796	533.744	504.565	682.313	713.166	908.829	224.396	209.289	460.81	215.726	181.332	215.916	194.153	773.243	450.634	296.003	219.709	390.758	348.541	260.333	298.55	697.323	516.113	1027.88	872.571	695.24	787.637	704.187	1103.98	886.621	1406.73	660.876	911.44	861.736		1.11433	0.978604	1.00004	0.691924	1.17877	0.599495	0.888391	0.641881	0.741867	0.713203	1.50689	0.582134	0.98419	0.713832	0.745415	1.68698	0.786524	1.52347	1.15937	0.784175	1.2452	0.726371	1.14476	1.57503	0.794266	2.55639	2.00715	1.48983	1.29187	1.58668		1.03099	0.800093	0.88668	0.855361	1.1303	1.55575
Q9BY50	HUMAN	SEC11C	SEC11C	Signal peptidase complex catalytic subunit SEC11C OS=Homo sapiens OX=9606 GN=SEC11C PE=1 SV=3	#N/A	4	5	1	414.733	362.936	1301.7	691.429	775.224	969.735	825.831	964.845	1120.63	1000.79	677.301	501.786	883.612	452.389	463.541	724.324	556.414	853.775	756.695	825.404	423.853	616.711	612.5	456.028	479.648	90.5707	67.6255	49.5976	45.2904	57.6045	58.511	57.2514	79.9391	61.3113	124.938	50.6222	42.9722	57.8271		1.06528	1.59944	1.2165	0.972343	1.25091	0.898234	1.16094	1.0782	1.31245	0.876624	1.2446	1.34179	0.898626	1.40357	1.00442	3.34771	1.79705	1.71223	0.984087	1.14295	1.5861	0.821327	1.77821	1.44555	1.13595	1.65442	1.29097	1.4663	1.19504	2.47894		1.29374	1.07213	1.15523	1.15458	1.62735	1.55567
P10720	HUMAN	PF4V1	PF4V1	Platelet factor 4 variant OS=Homo sapiens OX=9606 GN=PF4V1 PE=1 SV=1	#N/A	31	74	32	4947.6	10979.5	2599.75	12940.4	4891.84	3481.89	5932.85	5513.45	12979.5	8975.45	12371.6	16960.9	4953.62	7476.7	4099.23	6547.02	7596.56	6258.78	10880.7	5332.58	19115.8	6108.76	8772.58	4733.08	8501.75	1871.68	1585.66	4148.5	2890.62	1848.56	1968.14	2712.96	4227.39	2869.06	6413.63	2656.03	2644.2	3130.73		1.21281	0.726925	0.993625	2.31207	0.711775	0.558798	0.681613	1.03555	1.68647	1.01921	1.12707	0.549152	1.00109	0.892475	0.919846	0.326456	0.648208	0.675267	1.43672	0.640202	1.46405	2.60583	1.62496	2.6533	0.939562	0.853183	1.83478	1.48324	0.832733	2.22119		0.977785	1.05996	1.02914	1.0279	1.11382	1.55537
Q9NRG7	HUMAN	SDR39U1	SDR39U1	Epimerase family protein SDR39U1 OS=Homo sapiens OX=9606 GN=SDR39U1 PE=1 SV=3	#N/A	2	5	2	308.957	363.967	772.282	452.058	295.793	939.856	732.914	286.2	257.813	961.436	1249.84	1300.37	1211.2	1559.66	1129.07	1207.1	1063.19	1246.85	1202.47	1195.81	812.137	1258.73	503.734	1007.81	873.668	141.314	147.791	179.149	141.08	159.612	147.127	181.071	172.956	139.646	146.642	137.584	136.028	147.85		2.47779	1.50403	0.98385	1.63555	3.17741	1.42009	1.03656	1.33724	1.57199	1.96166	0.96757	1.04123	0.993952	1.51823	0.969318	2.2953	0.995599	1.5234	1.26216	1.12451	1.21853	1.02147	1.34356	0.8716	1.2757	1.56823	3.25037	1.51241	1.58317	1.03314		1.65523	1.72137	1.69656	1.28914	1.34871	1.55477
O75081	HUMAN	CBFA2T3	CBFA2T3	Protein CBFA2T3 OS=Homo sapiens OX=9606 GN=CBFA2T3 PE=1 SV=2	#N/A	1	0	1	19.9703	18.1103	36.2217	42.4101	19.9766	15.8387	19.9327	28.3598	40.5498	43.0447	0	0	0	0	0	0	0	0	0	0	0	0	0	0	0	51.1384	81.7541	12.7192	50.8778	41.5531	56.6542	45.2435	41.5046	45.6513	19.0966	50.1056	48.5823	46.0126		0.997802		0.965196		0.792861		1.19783				1.41965	1.72851	1.0757		1.05937	1.90237	1.08121		0.268919	0.878549	0.877523		2.22739	2.02987	0.956575		2.15475			0.403756		0.981499	0.995344	0.988421	1.32081	1.00171	1.55447
A0A0S2Z4L3	HUMAN	PROS1	PROS1	Vitamin K-dependent protein S (Fragment) OS=Homo sapiens OX=9606 GN=PROS1 PE=1 SV=1	#N/A	23	12	11	4560.13	7231.75	4066.52	12795.7	5684.78	3835.36	4879.26	4835.56	9931.11	7623.91	3499.99	4424.22	1025.52	1734.19	1000.69	1457.19	1642.31	1570.8	2106.9	1323.71	3666.18	1773.44	1659.41	1056.38	1820.27	1024.88	742.007	1848.55	946.992	1202.41	836.615	2036.59	1832.7	1113.86	2281.79	1071.76	1092.33	1330.2		0.858302	0.875458	0.919585	2.92604	0.674672	0.661823	0.690694	1.08617	2.31478	1.14694	0.850614	0.612588	0.78182	0.963738	0.884825	0.689715	0.846123	0.678245	1.52613	0.992689	1.51305	2.4247	2.17025	1.74696	1.68137	1.03888	1.34111	1.39343	1.17289	1.8838		0.884448	1.20788	1.08659	1.07933	1.23866	1.55359
Q2LD37	HUMAN	KIAA1109	KIAA1109	Transmembrane protein KIAA1109 OS=Homo sapiens OX=9606 GN=KIAA1109 PE=1 SV=2	#N/A	1	1	0	62.4627	58.3106	83.9237	106.821	120.432	97.6162	108.507	102.607	125.541	193.233	92.0862	90.9072	96.0337	57.6065	45.908	64.9486	66.2107	112.47	96.5624	55.0033	92.2766	84.085	68.821	51.3779	59.4853	0	0	0	0	0	0	0	0	0	0	0	0	0		0.900981	0.918333		1.51778	0.81055	0.766479		1.10545	1.53747	0.961795	0.851987			1.08438		1.38977		1.60337				1.54065	1.76895	1.04243		1.87779	1.6045	1.6122	1.40388			0.909657	1.05007	1.00326	1.10891	1.51126	1.55162
A0A5H1ZRS2	HUMAN	IGKV2D-28	IGKV2D-28	Immunoglobulin kappa variable 2D-28 OS=Homo sapiens OX=9606 GN=IGKV2D-28 PE=1 SV=1	#N/A	2	2	1	278.433	473.689	710.382	1038.37	325.347	292.52	374.778	364.409	452.617	566.902	61.1771	114.599	106.461	53.9628	69.0946	149.341	124.873	58.8998	68.5027	48.1834	73.4837	22.3715	86.2217	37.2171	30.1091	69.4693	36.9493	64.2762	30.8195	57.1726	38.3496	95.1354	69.5745	46.0521	42.2874	37.257	31.0757	45.5498		1.15193	0.941401	1.202	2.23902	0.899101	1.34996	1.00096	2.43976	1.19527	1.05432	1.12006	0.964413	0.804419	2.9178	0.972444	1.88901	1.81322	2.08001	1.67767	1.49226	1.81596	1.43572	2.76117	1.39118	2.48313	1.15078	1.74245	1.3384	0.437091	1.10374		1.09845	1.58576	1.40302	1.28982	1.74341	1.55099
P04733	HUMAN	MT1F	MT1F	Metallothionein-1F OS=Homo sapiens OX=9606 GN=MT1F PE=1 SV=1	#N/A	2	2	2	660.612	653.001	1985.86	772.922	1008.53	1501.27	1021.22	946.054	2650.7	951.706	613.116	723.808	90.1486	260.013	227.647	557.482	463.179	471.401	203.346	355.839	424.034	400.285	247.874	214.407	291.279	57.5588	37.224	29.8649	34.234	67.157	35.6899	57.9972	49.8239	28.8486	42.537	24.2267	32.1832	27.3571		1.01259	1.41663	0.969045	2.88155	1.48857	0.906285	1.19885	1.84396	2.44088	1.03514	0.938053	1.25038	1.14994	2.21939	0.813791	3.02351	1.93344	0.358891	1.00318	2.25585	1.67362	1.68812	1.17679	2.62828	1.94817	1.8767	0.943657	0.80954	1.59357	1.42885		1.13275	1.66384	1.46469	1.4068	1.70523	1.55069
Q9H8M7	HUMAN	MINDY3	MINDY3	Ubiquitin carboxyl-terminal hydrolase MINDY-3 OS=Homo sapiens OX=9606 GN=MINDY3 PE=1 SV=1	#N/A	5	2	0	646.337	890.306	514.502	993.295	669.444	682.126	760.606	964.061	1142.46	1365.93	132.719	104.533	145.566	105.207	105.898	119.968	122.249	138.65	209.842	124.168	186.657	132.997	113.475	107.359	117.918	0	0	0	0	0	0	0	0	0	0	0	0	0		1.13618	1.09963		0.925752	1.01894	0.937836		1.08264	1.17536	0.931719	1.44009			1.06244		0.669644		1.28914				1.65304	1.29281	1.70658		1.22789	2.0404	1.85837	1.17783			1.1179	0.991293	1.0335	1.1524	1.20394	1.55065
O43557	HUMAN	TNFSF14	TNFSF14	Tumor necrosis factor ligand superfamily member 14 OS=Homo sapiens OX=9606 GN=TNFSF14 PE=1 SV=2	#N/A	6	2	0	641.079	679.918	1262.8	887.686	1036.8	1043.18	1192.74	1206.07	1126.98	902.38	157.977	143.719	249.019	133.121	91.7853	128.104	116.687	324.267	290.958	115.609	187.18	193.111	179.662	129.675	94.8609	0	0	0	0	0	0	0	0	0	0	0	0	0		1.15041	0.858062		1.0667	1.00615	0.681241		0.866068	1.17252	0.988038	1.16326			0.950803		1.91189		1.84825				1.38927	1.34396	1.08698		2.40675	0.870351	2.15952	1.43329			1.00424	0.905038	0.938104	1.06866	1.71647	1.55014
A0A0C4DGP4	HUMAN	PRKCSH	PRKCSH_Isoform_1	Glucosidase 2 subunit beta (Fragment) OS=Homo sapiens OX=9606 GN=PRKCSH PE=1 SV=1	#N/A	0	1	2	0	0	0	0	0	0	0	0	0	0	107.185	81.5847	56.0788	80.5792	74.3692	87.7932	66.2414	93.7226	108.476	75.9554	103.523	103.511	84.5237	81.9615	46.5063	103.779	43.5827	71.7115	91.419	96.4939	66.0106	112.534	97.0277	81.6028	139.751	66.2393	71.599	74.9168			1.06984	1.11391	1.14913		1.0475	0.901072	0.933014	1.50971	1.13496		0.594922	1.24791	1.23657	0.904194		1.41663	0.789874	0.97889	1.31718	1.32447	1.45813			1.53614	1.32009		1.52789	1.45796	1.90766		1.09187	1.00768	1.03574	1.10471	1.21419	1.54995
P28907	HUMAN	CD38	CD38	ADP-ribosyl cyclase/cyclic ADP-ribose hydrolase 1 OS=Homo sapiens OX=9606 GN=CD38 PE=1 SV=2	#N/A	9	10	6	1869.97	1695.55	3853.39	2355.31	2397.39	6074.25	3194.98	2883.37	4687.94	3265.64	1370.79	1495.65	1433.39	863.628	1250.73	2049.44	2192.08	1571.18	1111.89	2254.74	1490.26	1753.99	1305.71	685.046	1204.36	727.168	564.695	591.856	396.172	615.119	592.799	768.684	696.701	342.007	830.854	321.629	499.522	391.332		1.33269	2.11705	0.767818	1.40431	2.53369	1.17435	1.33086	2.05822	1.28708	0.810889	1.20271	1.26776	0.88942	1.92429	0.722068	2.16147	1.63252	1.34586	1.32874	1.38097	1.56412	1.39926	1.32116	1.95543	1.72573	1.47523	1.36216	1.04399	1.64688	1.8653		1.40585	1.70029	1.58987	1.15775	1.5447	1.54949
A0A2R8YHD2	HUMAN	TPM4	TPM4_Isoform_1	Tropomyosin alpha-4 chain (Fragment) OS=Homo sapiens OX=9606 GN=TPM4 PE=1 SV=2	#N/A	22	15	13	4722.43	9661.85	4565.57	11291.8	4595.87	4126.45	5723.86	6600.6	11047.5	9715.55	2603.35	2213.95	1622.45	1154.03	776.013	1484.24	1561.85	1322.39	1667.19	1476.65	3656.05	1533.99	1484.8	1159.69	1137.91	1372.05	1138.67	2871.66	1789.66	1582.85	1223.96	1961.99	1925.37	1537.13	2316.58	1599.15	1596.16	1559.53		1.24544	1.1712	0.974195	1.75599	0.89786	0.615492	0.775719	1.23878	2.06484	0.915315	1.4362	0.721664	1.13424	1.17722	1.0135	0.6348	0.869572	1.28684	1.81999	1.00317	1.22025	2.89979	1.57002	2.40378	1.24346	1.04885	2.11397	1.32233	1.21668	1.46819		1.13028	1.05677	1.08433	1.209	1.39063	1.54841
P52292	HUMAN	KPNA2	KPNA2	Importin subunit alpha-1 OS=Homo sapiens OX=9606 GN=KPNA2 PE=1 SV=1	#N/A	5	2	0	801.364	687.465	2285.87	1124.51	1196.37	1563.87	1217.21	1313.99	2134.2	1983.17	104.094	105.516	154.817	69.9744	67.7305	137.229	109.03	111.459	110.582	87.0578	108.249	107.455	82.8693	62.561	82.6667	0	0	0	0	0	0	0	0	0	0	0	0	0		1.01742	1.14501		1.38778	1.30718	0.890812		1.434	1.36908	0.920325	1.09832			1.80487		3.0707		2.0362				1.42372	1.5106	1.7839		1.46594	1.65766	1.45441	1.41327			1.08122	1.25494	1.19703	1.29815	2.17687	1.54763
P52333	HUMAN	JAK3	JAK3	Tyrosine-protein kinase JAK3 OS=Homo sapiens OX=9606 GN=JAK3 PE=1 SV=2	#N/A	12	5	1	2324.56	2828.62	3164.65	6281.9	2652.41	2850.52	2901.66	2836.42	4550.28	4200	773.854	475.634	595.326	419.949	520.532	543.059	661.139	560.856	466.223	544.481	847.263	653.911	435.417	472.587	502.397	38.8762	26.1723	35.3484	39.556	25.5487	30.8916	49.0484	42.4511	34.9891	55.6482	35.3096	31.9416	36.3409		1.09397	1.15814	1.02483	1.0117	1.07469	1.1072	0.904817	1.40628	1.64603	0.893254	1.06938	0.76659	1.1586	1.15512	1.03422	1.22823	1.13869	1.26629	1.03536	0.748322	1.2434	1.80217	2.43807	1.71553	1.43663	1.19297	1.58347	0.991682	1.3909	1.62994		1.09231	1.10094	1.0977	1.10331	1.20892	1.5474
P82664	HUMAN	MRPS10	MRPS10	28S ribosomal protein S10, mitochondrial OS=Homo sapiens OX=9606 GN=MRPS10 PE=1 SV=2	#N/A	4	3	3	827.746	819.472	1496.59	907.852	1333.2	1544.17	1873.27	1676.65	1869.89	1830.69	722.305	551.972	734.776	774.114	671.8	744.836	637.69	765.68	602.434	664.99	537.481	726.317	675.941	636.574	630.642	262.342	230.499	182.485	229.996	292.457	243.219	205.361	205.007	229.03	949.634	238.666	193.716	245.201		1.40509	1.02666	1.04361	0.852178	1.15824	1.03718	1.10827	0.984517	1.11515	1.19514	1.25761	1.05031	1.04802	1.14994	1.08752	1.81711	1.19541	1.13441	0.831524	1.33263	0.934148	0.829805	1.10228	1.40256	0.935763	1.18212	1.37315	0.930085	1.12135	4.32717		1.15846	1.02808	1.07697	1.1291	1.15358	1.54681
Q8WXF7	HUMAN	ATL1	ATL1	Atlastin-1 OS=Homo sapiens OX=9606 GN=ATL1 PE=1 SV=1	#N/A	6	5	3	1193.6	1518.14	1026.93	2564.46	1580.04	1253.87	1462.65	2080.43	2303.05	2359.48	668.057	691.319	611.027	386.532	229.958	356.389	338.153	414.83	534.252	341.636	874.871	393.476	407.316	296.402	367.3	177.273	139.346	520.262	224.086	180.014	128.986	267.735	253.444	253.938	536.385	181.197	201.666	225.585		0.925702	0.956947	1.18871	1.93644	0.793565	0.64413	0.603796	0.947192	1.87128	1.0827	1.3167	0.652293	1.04897	0.998272	0.848199	0.757395	0.829832	1.71153	2.43539	0.842662	1.18639	2.45058	1.89137	1.45759	1.25329	1.16197	1.4933	1.49648	1.10216	2.51087		1.02379	0.985024	0.99956	1.11692	1.45911	1.54588
P02775	HUMAN	PPBP	PPBP	Platelet basic protein OS=Homo sapiens OX=9606 GN=PPBP PE=1 SV=3	#N/A	95	81	90	21289.9	47837.7	11551	66404.6	19880.4	13778.9	25509.5	22498.6	50697.1	38319.3	27047.7	37793.5	14320.1	11735.6	6135.49	13742.2	14711.1	10123.5	15018.9	9181.06	35864.6	10890.5	14322.6	8058.61	16305.9	9839.74	6320.75	31196.6	10260.6	12419.1	8032.01	20805.5	21669.9	12241.4	23942.8	11420	12746.7	15513.3		1.28315	0.711947	0.86634	2.9307	0.693089	0.475778	0.568436	1.14078	2.09742	0.910038	1.1317	0.447328	0.726154	1.06564	0.808209	0.334193	0.696371	1.11045	2.20782	0.878913	1.53361	2.78112	1.92122	2.5501	1.47243	0.785032	1.92749	1.16464	0.844502	1.69447		0.953811	1.16176	1.08378	1.02664	1.36321	1.54499
A0A494C1M4	HUMAN	ALDH1L2	ALDH1L2	10-formyltetrahydrofolate dehydrogenase OS=Homo sapiens OX=9606 GN=ALDH1L2 PE=1 SV=1	#N/A	0	4	0	0	0	0	0	0	0	0	0	0	0	340.404	244.444	808.318	291.767	185.009	262.371	247.614	807.28	247.992	203.571	245.714	322.566	292.254	216.197	383.53	0	0	0	0	0	0	0	0	0	0	0	0	0			0.684669		0.822139		0.622241		0.832801	1.14488	0.981301				0.882433				2.71862				0.826411				2.71513		0.834072	1.08489			0.684669	0.75906	0.740462	1.00287	1.77251	1.54469
P62256	HUMAN	UBE2H	UBE2H	Ubiquitin-conjugating enzyme E2 H OS=Homo sapiens OX=9606 GN=UBE2H PE=1 SV=1	#N/A	3	2	2	1069.21	1388.46	864.072	1728.61	1184.29	1185.08	1072.4	1445.88	1631.73	2574.9	419.426	318.285	385.242	327.749	313.674	342.881	338.758	459.584	814.448	318.545	572.667	347.858	345.929	331.994	344.59	109.955	105.352	172.008	116.571	121.335	93.9416	148.913	146.486	113.55	173.022	109.441	119.785	124.499		0.905523	0.934596	0.929654	0.933834	1.00067	0.920305	0.769117	0.9939	1.23057	0.9616	1.22089	0.862532	0.954385	1.006	0.896014	0.703164	0.900222	1.13028	1.40826	0.993391	1.19931	1.68018	1.4067	1.37782	1.21918	1.3484	2.17421	2.38955	1.0206	1.41657		0.923258	0.923565	0.92345	1.01886	1.14497	1.54413
Q8N4A0	HUMAN	GALNT4	GALNT4	Polypeptide N-acetylgalactosaminyltransferase 4 OS=Homo sapiens OX=9606 GN=GALNT4 PE=1 SV=2	#N/A	2	2	1	344.595	428.744	528.405	624.084	416.335	359.121	476.074	481.719	594.713	862.288	344.38	309.677	410.809	177.547	142.319	217.601	224.114	377.719	405.689	234.692	411.886	282.327	259.941	188.976	281.021	87.8618	71.7198	105.572	76.6193	132.605	62.6131	99.8303	97.2785	75.2971	100.615	64.1713	68.3409	71.9163		1.14349	0.964569	1.0737	1.27275	0.862576	0.584923	0.892833	0.921096	1.41538	0.729705	1.15705	1.02269	1.09255	0.894324	0.915052	1.36656	1.25287	1.6884	1.5054	1.89089	1.38714	1.69282	1.614	1.42845	1.42353	1.5524	2.07114	1.66735	1.16034	1.43473		1.06059	0.906836	0.964492	1.03239	1.54058	1.54399
Q9BQB6	HUMAN	VKORC1	VKORC1	Vitamin K epoxide reductase complex subunit 1 OS=Homo sapiens OX=9606 GN=VKORC1 PE=1 SV=1	#N/A	3	0	2	833.002	791.254	1602.23	1305.16	1647.25	1469.3	1426.83	1487.15	1619.3	2355.37	0	0	0	0	0	0	0	0	0	0	0	0	0	0	0	52.74	43.2839	58.8969	45.921	50.5288	42.1332	95.8064	40.1766	46.5136	53.5475	45.2962	35.3901	45.3512		0.866192		1.15216		0.891974		1.04366				0.902805	1.07216	1.13748		1.12201	1.97288	1.30639		1.4589	1.25162	0.995195		1.60709	0.983031	2.37317		1.42988			1.3264		1.00918	0.967817	0.988497	1.05862	1.397	1.54391
Q9UH62	HUMAN	ARMCX3	ARMCX3	Armadillo repeat-containing X-linked protein 3 OS=Homo sapiens OX=9606 GN=ARMCX3 PE=1 SV=1	#N/A	12	9	5	1883.48	2028.66	2605.07	5058.11	2629.45	1968.89	2606.43	3263.46	4077.47	4346.08	1023.58	1190.5	1014.52	880.285	641.96	885.812	919.114	835.493	1146.41	973.661	1477.98	985.884	933.236	783.248	854.971	550.746	392.601	942.967	519.368	359.033	453.827	499.104	641.14	526.358	1088.75	490.838	502.818	522.089		0.991246	1.13593	1.02713	1.38891	0.748785	0.748946	0.885597	1.07229	1.19416	1.02699	1.24112	0.766121	1.01349	1.03344	0.957819	1.33179	1.07472	1.1836	1.8401	0.700616	1.25112	1.7243	2.58585	1.55069	0.97395	0.974732	1.65285	1.33746	1.15019	2.12459		1.05144	0.968905	0.999854	1.03331	1.30089	1.54379
Q6ZPD9	HUMAN	DPY19L3	DPY19L3	Probable C-mannosyltransferase DPY19L3 OS=Homo sapiens OX=9606 GN=DPY19L3 PE=2 SV=1	#N/A	1	0	0	267.549	349.926	193.669	471.165	317.418	312.61	365.644	360.375	469.08	515.786	0	0	0	0	0	0	0	0	0	0	0	0	0	0	0	0	0	0	0	0	0	0	0	0	0	0	0	0		1.15193				0.984852						1.13533					0.627294							1.5261	1.4778			1.62494					1.15193	0.984852	1.06839	1.13533	0.627294	1.54295
P34897	HUMAN	SHMT2	SHMT2	Serine hydroxymethyltransferase, mitochondrial OS=Homo sapiens OX=9606 GN=SHMT2 PE=1 SV=3	#N/A	29	37	14	5369.41	5756.05	9509.9	7950.21	7421.73	8556.43	8869.78	9052.76	10631.6	13086.1	4670.27	3726.24	5194.56	3706.2	3208.07	4327.73	3361.06	4678.94	4883.73	3008.17	3753.83	4358.54	3424.66	2975.63	3114.99	1137.84	986.033	1213.21	1000.6	1103.96	924.52	1332.4	1606.79	927.082	1916.81	884.331	892.102	1062.18		1.19511	0.948424	0.948771	1.17482	1.15289	1.01145	0.946149	1.05968	1.47245	1.1685	1.21976	1.0091	1.02401	1.36446	0.905021	1.70957	1.16446	1.63775	1.24159	1.12979	1.64438	1.18352	1.42919	1.43249	1.36357	1.47519	1.76321	1.53975	1.37417	1.96166		1.03077	1.069	1.05466	1.16619	1.38729	1.5424
P33908	HUMAN	MAN1A1	MAN1A1	Mannosyl-oligosaccharide 1,2-alpha-mannosidase IA OS=Homo sapiens OX=9606 GN=MAN1A1 PE=1 SV=3	#N/A	7	4	1	1432.83	1615.81	2151.6	2934.21	2005.27	2047.87	1922.1	2264.55	2802.14	2683.88	773.952	475.492	578.394	304.174	257.306	491.266	463.693	523.632	602.971	464.124	1007.04	524.691	449.271	331.826	436.177	82.2949	59.5823	77.395	63.8288	93.0249	66.8962	116.497	104.087	70.8523	107.984	59.6909	55.2114	69.564		0.958524	1.14385	1.13568	1.17186	1.02124	0.634137	1.07227	1.14278	1.90742	0.749643	1.1293	0.955033	1.0231	1.21074	0.956774	1.41152	1.31909	1.42547	1.24055	1.49108	1.66839	2.48186	1.92493	1.39739	1.86731	1.2905	1.33841	1.48604	1.29311	1.73085		1.07935	1.00846	1.03504	1.13314	1.57685	1.54107
P49767	HUMAN	VEGFC	VEGFC	Vascular endothelial growth factor C OS=Homo sapiens OX=9606 GN=VEGFC PE=1 SV=1	#N/A	5	6	3	648.27	1203.32	378.603	1309.74	689.046	427.365	604.4	815.074	1504.67	1022.12	1141.45	1359.7	635.546	692.782	347.053	633.642	710.72	646.43	869.078	498.003	980.898	564.917	599.788	398.919	791.367	202.536	144.083	460.178	185.5	229.997	154.757	381.257	365.35	216.566	368.404	164.401	180.681	218.781		0.877155	0.834607	1.08429	2.27873	0.620228	0.581629	0.774826	1.1911	1.91297	1.16104	1.1829	0.721386	0.928751	1.06193	0.823114	0.40895	1.01404	1.06512	2.30399	1.15154	1.82921	1.6439	1.41472	2.1837	1.90885	1.08336	1.48338	1.4565	0.946749	1.8445		0.932017	1.0893	1.03032	1.11315	1.34525	1.54022
A0A494C039	HUMAN	HYOU1	HYOU1	Hypoxia up-regulated protein 1 OS=Homo sapiens OX=9606 GN=HYOU1 PE=1 SV=1	#N/A	47	51	41	9528.22	10341.3	19937	20208.1	11581.6	12251.6	12120.7	14126.8	16628.1	19823.1	8497.79	6154.77	11173.8	5965.69	4902.22	7261.2	6515.96	7949.03	8927.18	11827.3	11568.2	7002.41	7222.72	5809.19	6588.4	5838.67	3274.36	6544.97	4523.07	5825.67	3919.06	5656.73	6352.81	4397.15	8553.61	4219.76	3938.55	4212.4		1.04655	1.80842	1.07893	0.941082	1.05785	0.749563	0.96162	0.996309	1.29934	0.912171	1.21976	0.803429	1.10983	1.11026	1.0354	2.00679	1.43264	1.70851	1.60594	1.42945	1.55879	1.7688	2.03407	1.43573	1.38799	1.21543	1.71161	1.36499	1.07069	2.0988		1.3113	0.941285	1.08004	1.07003	1.64442	1.53991
Q15811	HUMAN	ITSN1	ITSN1	Intersectin-1 OS=Homo sapiens OX=9606 GN=ITSN1 PE=1 SV=3	#N/A	4	0	0	1174.62	1434.76	1013.53	1560.93	1371.2	1193.83	1678.31	1906.56	1972.9	2717.01	0	0	0	0	0	0	0	0	0	0	0	0	0	0	0	0	0	0	0	0	0	0	0	0	0	0	0	0		1.22397				0.870644						1.39043					0.776834							1.1964	1.43881			1.98149					1.22397	0.870644	1.04731	1.39043	0.776834	1.5389
B5ME97	HUMAN	SEPTIN10	SEPTIN10	Septin 10, isoform CRA_c OS=Homo sapiens OX=9606 GN=SEPTIN10 PE=1 SV=2	#N/A	5	3	0	643.822	862.066	565.789	1050.03	949.505	1039.09	1201.37	1413.31	1531.92	1391.91	190.29	228.55	857.573	368.751	294.235	253.71	306.839	671.494	769.911	426.372	248.752	1032.97	533.389	517.179	511.627	0	0	0	0	0	0	0	0	0	0	0	0	0		1.26526	0.818793		0.438901	1.09435	0.565042		0.589246	0.365428	0.708141	1.48847			0.487219		0.751436		1.64686				0.477697	1.39456	1.61339		1.28952	1.46593	1.47852	1.98369			1.04203	0.671884	0.795264	0.762314	0.958665	1.5376
P48059	HUMAN	LIMS1	LIMS1	LIM and senescent cell antigen-like-containing domain protein 1 OS=Homo sapiens OX=9606 GN=LIMS1 PE=1 SV=4	#N/A	42	34	33	16518.9	24976.7	9697.49	38226.9	8693.14	6100.57	12095.5	14943.3	23535.1	23521.2	13783	8981.37	5495.59	5070.04	3620.49	6018.85	7906.24	4934.66	8217.24	6455.58	17805.3	6585.61	7891.76	5928.23	7315.08	4140.69	3264.62	10525	5528.54	4409.73	3394.06	5780.67	7205.33	5180.61	8858.23	6506.48	6528.53	6599.16		1.39138	0.916331	0.789264	1.27485	0.701768	0.513908	0.517085	1.12224	1.95642	0.719663	1.71897	0.497363	0.842271	0.854341	0.99126	0.467398	0.630833	0.780066	1.60349	0.671821	1.09773	2.52736	1.84246	2.70732	0.880683	0.700446	2.70572	1.16639	0.934789	1.34955		1.03233	0.825972	0.903354	1.0829	1.11124	1.53592
O43741	HUMAN	PRKAB2	PRKAB2	5'-AMP-activated protein kinase subunit beta-2 OS=Homo sapiens OX=9606 GN=PRKAB2 PE=1 SV=1	#N/A	1	2	0	42.3618	74.7694	39.5098	112.521	39.9781	31.6699	49.1429	79.6991	82.0235	98.2517	497.205	436.612	930.595	606.975	535.989	514.909	650.848	476.206	619.14	649.538	763.197	812.179	752.793	619.376	683.897	0	0	0	0	0	0	0	0	0	0	0	0	0		1.22924	0.947739		0.637059	0.79218	0.78206		0.94965	0.72547	0.885635	1.99357			0.751302		0.674624		1.35783				1.11358	1.92129	2.05171		0.694831	2.45764	0.903385	1.18505			1.08849	0.790237	0.889656	1.08899	1.04868	1.53565
Q96AE7	HUMAN	TTC17	TTC17	Tetratricopeptide repeat protein 17 OS=Homo sapiens OX=9606 GN=TTC17 PE=1 SV=1	#N/A	1	1	0	30.1123	32.6229	74.4867	52.2711	46.9533	65.5376	40.9857	45.6953	47.1611	60.1637	51.0833	49.5615	97.867	56.1645	52.4215	66.8838	51.0426	106.768	75.7938	52.9619	52.6994	106.392	58.2138	53.7217	52.9912	0	0	0	0	0	0	0	0	0	0	0	0	0		0.872904	0.963372		0.901519	1.3958	0.953542		0.928459	0.9292	1.02163	0.973208			1.21661		2.37464		1.78019				0.958597	1.66641	1.00443		1.9421	1.28135	1.37868	1.93527			0.918138	1.04483	1.0026	1.03516	1.70448	1.5347
A0A2R8Y5A3	HUMAN	CTNNB1	CTNNB1	Catenin beta-1 OS=Homo sapiens OX=9606 GN=CTNNB1 PE=1 SV=1	#N/A	0	1	0	0	0	0	0	0	0	0	0	0	0	111.346	341.771	58.5271	55.6093	48.7903	155.113	82.9221	87.0507	102.702	118.363	71.083	41.2081	50.3241	62.72	37.4684	0	0	0	0	0	0	0	0	0	0	0	0	0			2.35919		6.81215		0.972483		1.65279	2.21934	1.1084				3.0917				1.16656				1.41682				1.73508		2.04704	0.821356			2.35919	3.14581	2.94916	2.13981	1.29169	1.53449
Q9BZF3	HUMAN	OSBPL6	OSBPL6	Oxysterol-binding protein-related protein 6 OS=Homo sapiens OX=9606 GN=OSBPL6 PE=1 SV=1	#N/A	2	0	0	233.464	300.815	144.768	428.309	286.727	190.663	240.089	289.864	440.439	418.096	0	0	0	0	0	0	0	0	0	0	0	0	0	0	0	0	0	0	0	0	0	0	0	0	0	0	0	0		0.837343				0.664963						1.01094					0.541919							1.60332	1.53609			1.45817					0.837343	0.664963	0.751153	1.01094	0.541919	1.53252
O60229	HUMAN	KALRN	KALRN	Kalirin OS=Homo sapiens OX=9606 GN=KALRN PE=1 SV=3	#N/A	22	5	6	3970.55	7282.38	2092.28	9570.64	3528.59	1823.12	4286.29	5529.85	8365.25	8247.97	446.779	305.194	220.436	201.914	124.245	242.931	306.057	191.311	302.893	248.083	658.204	274.952	290.371	219.784	328.313	174.295	125.914	491.889	263.284	184.053	157.804	254.043	240.579	188.022	395.289	201.013	216.871	202.658		1.21473	0.887628	0.896347	1.09197	0.516671	0.444543	0.752289	1.09506	1.59855	0.722439	1.56716	0.600263	1.25514	0.869196	0.958279	0.371864	0.830906	0.788711	2.34496	0.877424	1.1469	2.35502	1.701	2.37071	1.21109	0.6845	2.33747	1.08374	0.983765	1.88444		0.999569	0.780106	0.862405	1.08158	1.24511	1.53209
Q9H3Z4	HUMAN	DNAJC5	DNAJC5	DnaJ homolog subfamily C member 5 OS=Homo sapiens OX=9606 GN=DNAJC5 PE=1 SV=1	#N/A	4	9	3	1367.46	1022.5	2170.6	1194.24	2213.73	1808.11	2032.02	2156.93	2333.15	2746.15	1325.06	1014.56	2417.93	1053.51	928.308	1122.6	929.185	4065.66	2225.44	1113	951.092	1665.51	1529.54	1093.33	1124.01	489.586	341.419	621.605	572.478	508.991	422.516	462.641	743.477	506.964	924.956	430.298	511.665	559.174		0.917918	0.891138	0.946854	0.812324	0.81677	0.743264	0.789131	0.743966	1.06093	0.843509	0.97434	0.637667	1.06921	0.898829	0.803665	1.81643	0.914397	1.93596	1.16097	0.950639	1.38859	0.761506	0.999376	1.05394	0.864071	3.25523	1.24051	1.78183	1.33352	1.72754		0.918637	0.781091	0.832671	0.898308	1.2755	1.532
P22794	HUMAN	EVI2A	EVI2A	Protein EVI2A OS=Homo sapiens OX=9606 GN=EVI2A PE=1 SV=2	#N/A	0	1	0	0	0	0	0	0	0	0	0	0	0	147.204	105.397	90.6529	303.072	152.523	177.509	112.751	408.02	154.251	101.237	86.1757	120.33	155.688	168.395	121.52	0	0	0	0	0	0	0	0	0	0	0	0	0			0.681574		0.70958		1.02685		0.759091	0.991045	2.04042				1.19507				0.610317				0.580174				2.74698		1.03849	0.810114			0.681574	0.831841	0.794274	1.40885	0.595245	1.53186
Q9NXH8	HUMAN	TOR4A	TOR4A	Torsin-4A OS=Homo sapiens OX=9606 GN=TOR4A PE=1 SV=2	#N/A	15	11	4	2863.57	4061.71	3518.18	7126.06	3013.12	2743.03	3581.38	3943.58	4929.95	5701.64	1448.47	1672.16	2046.48	1163.77	753.767	1001.33	1187.49	1580.29	1555.82	1156.99	2379.29	1381.21	1432.87	952.604	1141.94	607.55	466.052	1368.26	734.656	698.747	445.083	818.148	965.552	639.195	1218.31	623.469	683.867	761.217		1.1886	0.983999	0.884647	1.42215	0.910361	0.641065	0.615996	1.00994	1.2319	0.989766	1.3088	0.645016	1.01677	0.851616	0.862882	1.01604	0.840851	1.7405	1.89367	0.967068	1.33633	2.02354	2.05798	1.63616	1.13232	1.34401	1.89227	1.3232	1.1747	1.68615		1.01908	0.919902	0.957094	0.986678	1.40257	1.53085
P49908	HUMAN	SELENOP	SELENOP	Selenoprotein P OS=Homo sapiens OX=9606 GN=SELENOP PE=1 SV=3	#N/A	1	3	0	179.245	438.157	136.81	420.387	194.902	200.21	264.065	282.814	538.583	490.531	346.795	473.291	282.81	245.854	180.914	234.621	282.015	239.986	244.941	297.015	487.508	279.332	322.271	221.001	358.312	0	0	0	0	0	0	0	0	0	0	0	0	0		1.35486	0.988309		1.57486	1.02723	0.601988		0.938398	1.15395	0.818073	1.45106			0.780696		0.443181		0.941042				1.62217	1.36179	2.76335		0.798548	2.51681	0.815034	0.929469			1.17158	1.03562	1.08094	1.05095	1.00213	1.53083
P08069	HUMAN	IGF1R	IGF1R	Insulin-like growth factor 1 receptor OS=Homo sapiens OX=9606 GN=IGF1R PE=1 SV=1	#N/A	0	2	0	0	0	0	0	0	0	0	0	0	0	162.15	171.564	268.742	221.522	194.27	209.319	176.198	358.472	280.519	162.079	311.88	249.87	203.2	188.434	189.733	0	0	0	0	0	0	0	0	0	0	0	0	0			0.836369		0.885314		1.00248		0.909225	0.836735	1.14311				1.08014				1.38678				1.60938				1.84981		1.44755	1.28939			0.836369	0.932341	0.908348	1.02	1.49808	1.52892
Q05586	HUMAN	GRIN1	GRIN1	Glutamate receptor ionotropic, NMDA 1 OS=Homo sapiens OX=9606 GN=GRIN1 PE=1 SV=1	#N/A	0	1	1	0	0	0	0	0	0	0	0	0	0	67.73	80.9671	79.3761	46.6949	41.1719	58.9155	48.1865	96.9478	50.3698	45.0033	45.3802	51.8549	50.9841	44.865	36.9243	74.8014	36.0462	109.101	113.75	87.0334	79.661	104.407	156.719	123.444	268.627	105.323	85.4763	152.273			1.01684	1.03844	1.82944		0.930274	0.670126	1.08877	1.53035	1.05507		0.303229	0.956889	1.33119	0.885998		0.629246	1.79349	0.917784	0.732145	1.31835	1.02536			0.878297	2.19052		1.1381	1.17165	2.25975		1.02764	1.12965	1.09565	1.01045	1.0694	1.52767
Q8TB52	HUMAN	FBXO30	FBXO30	F-box only protein 30 OS=Homo sapiens OX=9606 GN=FBXO30 PE=1 SV=3	#N/A	1	0	0	167.422	188.691	162.327	195.065	196.504	179.763	209.721	248.658	260.589	424.349	0	0	0	0	0	0	0	0	0	0	0	0	0	0	0	0	0	0	0	0	0	0	0	0	0	0	0	0		1.06726				0.914805						1.26541					0.911659							1.09553	1.32613			2.15949					1.06726	0.914805	0.991034	1.26541	0.911659	1.52705
Q14914	HUMAN	PTGR1	PTGR1	Prostaglandin reductase 1 OS=Homo sapiens OX=9606 GN=PTGR1 PE=1 SV=2	#N/A	3	2	0	598.026	825.325	594.362	1847.62	687.975	395.895	599.531	2198.74	1156.12	1155.07	472.791	135.328	217.555	208.535	130.444	208.36	241.685	269.064	291.768	169.396	554.984	231.474	282.508	219.424	240.11	0	0	0	0	0	0	0	0	0	0	0	0	0		0.871444	0.684851		0.547117	0.575449	0.52737		0.97711	1.91145	0.843088	3.19595			0.842379		0.835158		0.879553				2.24374	2.59615	1.68046		1.0878	1.67894	1.17959	0.935824			0.778147	0.656762	0.697223	1.69822	1.31949	1.52646
O76074	HUMAN	PDE5A	PDE5A	cGMP-specific 3',5'-cyclic phosphodiesterase OS=Homo sapiens OX=9606 GN=PDE5A PE=1 SV=2	#N/A	24	26	6	7961.67	12929.1	2850.16	10670.5	5889.85	2121.63	6159.49	7444.92	12461.1	13148.6	5989.24	3170.06	3872.65	2994.24	1911.16	2519.16	4075.87	3127.71	5566.07	2709.56	8310.97	2784.77	3382.97	2300.4	3483.99	438.71	380.148	1891.75	784.862	1178.32	411.92	905.879	907.256	580.681	1537.36	956.748	899.85	684.342		1.04578	0.886699	0.733094	1.0374	0.360218	0.625422	0.520038	1.33382	1.95997	0.979857	1.26403	0.479927	0.990867	0.824389	1.20787	0.272863	0.55386	1.26732	2.38828	1.4876	1.14539	2.71975	1.02155	2.1157	1.14365	1.02354	2.23241	1.82148	0.911309	1.94088		0.888524	0.775379	0.817808	1.10099	1.40501	1.52631
P46977	HUMAN	STT3A	STT3A	Dolichyl-diphosphooligosaccharide--protein glycosyltransferase subunit STT3A OS=Homo sapiens OX=9606 GN=STT3A PE=1 SV=2	#N/A	15	10	11	4200.39	3230.47	8252.91	6604.29	5620.29	5315.01	5885.55	5151.85	7878.77	10265.1	1757.57	1699.77	1973.32	1082.34	845.916	1399.2	1245.26	1773.97	1487.08	1355.73	1640.18	1608.97	1503.41	880.135	1069	1817.81	1237.54	2268.44	1920.56	1834.68	1469.96	1689.93	2303.23	1758.23	3220.71	1655.29	1498.91	1805.03		1.0472	1.17802	1.06432	1.47698	0.945683	0.735038	0.88982	1.08204	1.5272	0.940476	0.916653	0.749132	1.16259	1.2158	1.00201	2.22125	1.10039	1.71467	1.37317	1.1106	1.39423	1.42519	1.77753	1.40184	1.02297	1.54145	1.82643	1.29216	1.39808	1.94961		1.09651	1.02591	1.05239	1.07341	1.47707	1.52626
P09486	HUMAN	SPARC	SPARC	SPARC OS=Homo sapiens OX=9606 GN=SPARC PE=1 SV=1	#N/A	30	20	18	7769.04	13527	3595.65	19756.1	6338.58	3820.39	6861.34	6168.08	13211.5	7938.65	4774.88	5732.93	1996.69	2611.05	1361.14	2656.07	2645.44	1949.31	3236.38	1918.86	5622.28	2405.23	2286.6	1045.66	2763.95	785.526	534.929	1758.72	732.128	805.082	628.081	1764.77	1849.64	1023.92	1698.48	952.689	953.057	1157.32		1.08247	0.944287	0.970369	2.82123	0.602721	0.669828	0.595232	1.30185	2.34976	1.28492	0.973102	0.506952	0.693837	1.30708	0.902862	0.337683	0.744442	0.982589	1.66674	0.762975	1.7529	2.76678	1.85538	2.0843	1.67247	0.959273	1.25243	1.59265	1.18364	1.60965		0.999043	1.19817	1.1235	1.1455	1.28773	1.52622
Q643R3	HUMAN	LPCAT4	LPCAT4	Lysophospholipid acyltransferase LPCAT4 OS=Homo sapiens OX=9606 GN=LPCAT4 PE=1 SV=1	#N/A	1	0	0	165.518	196.327	266.155	232.909	264.082	333.322	391.636	380.387	400.47	468.452	0	0	0	0	0	0	0	0	0	0	0	0	0	0	0	0	0	0	0	0	0	0	0	0	0	0	0	0		1.48301				1.26219						1.44041					1.4711							1.28734	1.51646			1.77389					1.48301	1.26219	1.3726	1.44041	1.4711	1.5259
O14523	HUMAN	C2CD2L	C2CD2L	Phospholipid transfer protein C2CD2L OS=Homo sapiens OX=9606 GN=C2CD2L PE=1 SV=3	#N/A	3	3	1	623.407	659.242	748.779	1481.89	753.768	629.012	736.355	739.757	873.697	1058.51	257.039	214.116	138.677	178.675	145.34	162.258	159.162	191.075	225.074	231.805	401.798	153.265	170.213	166.722	156.632	35.7215	30.6203	79.9747	28.9449	43.7307	27.2563	53.9254	57.1822	38.8425	70.3883	29.3214	29.8836	34.3431		0.976899	1.40895	1.20954	1.30144	0.834491	0.883404	0.848751	0.967417	1.56233	1.08602	0.981412	0.953505	0.901334	0.986233	0.913058	1.16755	1.11236	0.842905	2.49038	1.36176	1.78063	2.44221	2.31067	1.15911	1.67922	1.16139	1.4043	1.36804	0.931573	2.19187		1.19847	0.967101	1.05386	1.05484	1.59968	1.52577
Q9Y2E5	HUMAN	MAN2B2	MAN2B2	Epididymis-specific alpha-mannosidase OS=Homo sapiens OX=9606 GN=MAN2B2 PE=1 SV=4	#N/A	4	1	0	260.662	354.381	605.583	677.437	446.523	700.398	564.821	788.489	674.103	773.643	91.6589	170.72	73.4879	58.8537	84.7792	78.4556	66.3807	74.4888	57.8162	64.9828	65.475	80.5304	69.9793	36.7526	65.4067	0	0	0	0	0	0	0	0	0	0	0	0	0		1.26493	1.13251		2.97528	1.56856	1.47752		1.15687	1.59741	1.02569	1.76584			1.36731		1.96924		1.28073				1.14109	2.2029	1.50967		1.29818	1.73259	1.00761	1.40347			1.19872	1.79456	1.59594	1.43906	1.46369	1.52574
Q16706	HUMAN	MAN2A1	MAN2A1	Alpha-mannosidase 2 OS=Homo sapiens OX=9606 GN=MAN2A1 PE=1 SV=2	#N/A	14	14	4	2958.86	3271.93	4124.91	6754.26	4290.46	3727.91	3963.1	5023.32	5244.94	6472.09	3007.4	2692.64	2541.98	1580.9	1465.93	1966.79	1958.08	2317.89	2575.98	1841	4349.8	2016.72	1813.22	1540.42	1997.27	681.759	365.829	895.155	527.014	605.574	491.474	774.019	776.435	551.34	976.838	523.884	468.124	552.659		0.9237	1.03216	1.08023	1.50963	0.868883	0.821878	0.962937	1.0978	1.6861	0.886336	1.17081	0.716762	1.03257	1.10269	1.02644	1.32404	1.33576	1.42516	1.75386	1.18649	1.52126	2.43873	2.16803	1.22247	1.51652	1.29953	1.50848	1.44423	1.13068	1.9139		1.01203	1.05223	1.03715	1.08882	1.56933	1.52548
Q9Y3P4	HUMAN	RHBDD3	RHBDD3	Rhomboid domain-containing protein 3 OS=Homo sapiens OX=9606 GN=RHBDD3 PE=2 SV=1	#N/A	0	0	1	0	0	0	0	0	0	0	0	0	0	0	0	0	0	0	0	0	0	0	0	0	0	0	0	0	25.8051	18.9289	12.1205	16.2897	20.2111	13.299	21.6098	15.9877	9.66525	17.1132	11.4854	11.747	13.6378				0.7615				1.04779					1.49136	1.28342		0.904908		2.03312		0.954941	1.59238	1.25963				1.70258					1.3483		0.7615	1.04779	0.904647	1.22656	1.46002	1.52544
E7ESP4	HUMAN	ITGA2	ITGA2_Isoform_1	Integrin alpha-2 OS=Homo sapiens OX=9606 GN=ITGA2 PE=1 SV=1	#N/A	1	1	0	261.866	265.945	220.141	919.044	121.479	47.2339	278.935	212.009	153.598	273.952	37.1123	48.3686	38.2082	41.7015	46.1245	51.6567	51.9886	31.523	20.4752	33.2171	37.2962	38.317	42.0766	37.9936	46.0042	0	0	0	0	0	0	0	0	0	0	0	0	0		2.29616	0.790418		1.15095	0.388824	1.09756		1.23709	0.883105	0.992306	1.74523			1.2292		0.834164		0.909183				0.88748	3.48247	1.2644		0.750104	2.25514	0.487216	0.911771			1.54329	0.968607	1.16017	1.21246	0.876942	1.52518
P12314	HUMAN	FCGR1A	FCGR1A	High affinity immunoglobulin gamma Fc receptor I OS=Homo sapiens OX=9606 GN=FCGR1A PE=1 SV=2	#N/A	1	3	1	44.6827	46.0606	93.1286	58.9422	53.7896	53.4364	71.7124	60.6759	75.3718	91.3977	1567.82	647.433	754.129	633.952	530.294	647.068	529.553	1152.66	551.847	1913.72	685.133	694.474	1137.02	795.582	1188.97	34.4916	15.394	33.1935	25.5404	28.1389	19.0576	33.9118	38.0419	22.451	44.6603	12.5132	11.0467	17.5761		1.3332	1.83918	1.56875	0.622218	0.993435	0.509642	1.33164	0.50893	1.50676	0.609263	1.12802	1.07565	1.78461	0.621868	0.874352	2.05257	2.41008	0.724759	2.31938	1.96619	2.65815	0.65845	1.2991	1.40123	2.36957	1.10777	1.69917	0.530355	0.667428	3.12061		1.58038	0.793172	1.08837	1.08579	1.82708	1.5244
Q15904	HUMAN	ATP6AP1	ATP6AP1	V-type proton ATPase subunit S1 OS=Homo sapiens OX=9606 GN=ATP6AP1 PE=1 SV=2	#N/A	3	6	0	426.002	457.76	621.168	663.871	595.506	518.295	636.681	678.711	707.703	967.833	1213.15	1177.83	1939.95	926.352	694.58	891.072	781.791	2043.15	1723.11	894.259	1094.63	1152.5	1144.92	978.517	931.637	0	0	0	0	0	0	0	0	0	0	0	0	0		1.06914	0.878138		1.15659	0.870344	0.682059		0.767698	1.19128	0.909653	1.13972			0.875009		1.40574		1.90498				1.0749	1.50237	1.18841		2.00632	1.62523	1.69205	1.13172			0.973641	0.869174	0.903996	1.02892	1.46187	1.52435
Q4U2R6	HUMAN	MRPL51	MRPL51	39S ribosomal protein L51, mitochondrial OS=Homo sapiens OX=9606 GN=MRPL51 PE=1 SV=1	#N/A	1	2	0	345.51	353.232	648.698	524.445	528.724	591.767	718.997	736.707	1002.62	1100.78	237.483	263.521	266.862	224.118	210.806	228.57	198.297	275.296	210.808	202.916	189.431	234.587	217.087	193.192	179.487	0	0	0	0	0	0	0	0	0	0	0	0	0		1.35987	1.03219		1.34047	1.11924	1.07232		1.00869	1.20802	1.14004	1.39337			1.16268		1.85676		1.35746				0.96359	1.50111	1.8963		1.40036	2.08196	1.07233	1.19329			1.19603	1.13518	1.15546	1.22603	1.3926	1.52423
Q86TV6	HUMAN	TTC7B	TTC7B	Tetratricopeptide repeat protein 7B OS=Homo sapiens OX=9606 GN=TTC7B PE=1 SV=3	#N/A	3	4	1	568.397	896.168	1107.94	1276.11	633.163	598.604	763.477	744.689	1183.63	1246.76	590.364	524.107	726.153	373.955	292.681	416.346	450.04	492.452	551.405	396.503	1066.13	496.995	455.009	314.834	411.797	54.4516	65.347	77.3513	47.5511	60.676	47.1046	71.5957	65.5378	54.1592	68.9203	36.5195	47.6077	56.915		1.20581	1.00666	1.03631	1.33063	0.945419	0.743072	0.901328	1.14258	1.49884	0.949415	1.17614	1.25039	0.909873	1.05704	0.698787	1.51299	1.04191	1.84359	1.48009	1.16101	1.25404	2.70674	1.74265	1.86939	1.36995	1.25026	1.9691	1.39993	1.26179	1.31876		1.08293	1.01261	1.03898	1.07721	1.57148	1.52273
P48723	HUMAN	HSPA13	HSPA13	Heat shock 70 kDa protein 13 OS=Homo sapiens OX=9606 GN=HSPA13 PE=1 SV=1	#N/A	7	3	1	1133.66	1177.73	1949.37	1730.8	1792.55	1718.78	1749.41	2055.96	2282.95	2419.61	394.561	244.471	361.014	287.626	262.063	455.873	367.482	447.121	476.485	357.654	383.721	386.439	313.511	283.707	262.327	330.913	203.816	292.726	217.596	217.884	199.604	250.326	298.889	219.27	428.068	175.027	178.017	211.032		0.975934	1.24829	1.12721	0.853257	0.958845	0.914656	1.02611	1.28259	1.3771	1.00388	1.14695	1.04776	1.1186	1.5911	0.899765	1.68675	1.70113	1.26002	1.50482	1.12009	1.53651	1.33927	1.49762	1.27357	1.28686	1.56055	1.34981	1.66304	1.34876	2.20059		1.11714	1.00709	1.04836	1.16931	1.4498	1.5226
Q8TEW0	HUMAN	PARD3	PARD3	Partitioning defective 3 homolog OS=Homo sapiens OX=9606 GN=PARD3 PE=1 SV=2	#N/A	5	2	1	667.393	890.342	494.038	1735.27	494.948	342.632	498.24	647.47	807.739	897.522	262.588	162.495	223.519	104.501	77.5769	122.421	162.735	101.326	223.553	142.877	480.566	149.687	143.94	112.016	140.729	28.8676	23.5461	30.389	25.5977	26.7208	21.1881	36.5889	36.4737	19.2633	27.4532	23.0375	20.5771	23.4099		1.00665	1.08053	0.875864	1.2289	0.692259	0.58669	0.963379	1.23072	1.98587	0.790307	1.30816	1.0706	1.16388	0.925834	1.04747	0.634303	1.31255	1.69041	1.38173	1.21494	1.65839	3.63437	2.22793	1.63197	1.66363	0.766297	1.81337	1.69066	1.13204	1.24824		0.987684	0.940389	0.958124	1.18459	1.64667	1.52177
Q99735	HUMAN	MGST2	MGST2	Microsomal glutathione S-transferase 2 OS=Homo sapiens OX=9606 GN=MGST2 PE=1 SV=1	#N/A	1	1	1	93.3808	53.5396	235.395	162.026	115.635	80.4136	115.47	81.7539	107.377	237.613	98.8437	104.888	126.841	70.069	25.2891	59.9685	49.4296	101.168	62.659	84.3323	105.516	74.3161	99.7894	50.647	45.7752	72.7111	48.1958	133.448	93.1747	77.2158	52.6896	71.5551	78.6778	69.7013	154.174	54.1383	54.3919	81.0298		0.998577	1.28941	1.0294	1.60369	0.695409	0.386661	0.778156	0.755759	1.51128	1.07133	0.706999	0.711789	1.37607	0.916895	0.799551	3.20438	1.07385	1.93935	1.97084	1.14038	1.16197	1.6133	2.20563	0.928584	1.05677	1.54682	2.05485	0.958033	1.13627	2.27695		1.10579	0.843936	0.942133	1.01342	1.72915	1.52049
P16615	HUMAN	ATP2A2	ATP2A2	Sarcoplasmic/endoplasmic reticulum calcium ATPase 2 OS=Homo sapiens OX=9606 GN=ATP2A2 PE=1 SV=1	#N/A	43	38	25	11543.1	14640	15894.9	26519	13516.2	10961	13389.1	17002.8	23490.4	23957.5	7732.67	7712.86	5959.44	4427.72	3163.02	5383.02	5008.71	5930.31	6952.94	5301.66	10277.1	5468.33	5735.58	3961.42	4689.93	2966.62	2051.42	6084.6	3341.87	2881.62	2225.33	3288.91	4277.06	3251.73	6246.57	2881.82	3357.5	3453.73		0.990599	1.10552	0.954816	1.60831	0.81095	0.659562	0.65343	1.04443	1.61244	0.923279	1.25796	0.602365	0.981284	1.12248	0.846197	1.21413	0.871097	1.24268	1.78664	0.846137	1.25589	2.14302	2.02565	1.73794	0.965733	1.2366	1.7725	1.44985	1.14027	1.8342		1.01698	0.955336	0.978451	1.04943	1.33708	1.52034
O75298	HUMAN	RTN2	RTN2	Reticulon-2 OS=Homo sapiens OX=9606 GN=RTN2 PE=1 SV=1	#N/A	3	1	0	446.884	636.995	239.124	1117.05	330.061	197.347	320.667	381.054	662.579	730.684	185.972	249.841	263.805	157.878	84.7873	164.427	162.103	126.89	251.175	151.339	540.417	169.066	226.696	157.593	193.911	0	0	0	0	0	0	0	0	0	0	0	0	0		0.971538	0.785225		1.2963	0.59791	0.43992		0.841074	0.964917	0.819149	1.15449			0.853131		0.441237		1.36876				2.80395	2.06121	2.00744		0.658368	2.21379	1.30322	0.877202			0.878382	0.793801	0.821995	0.947923	1.53798	1.52021
Q3MII6	HUMAN	TBC1D25	TBC1D25	TBC1 domain family member 25 OS=Homo sapiens OX=9606 GN=TBC1D25 PE=1 SV=2	#N/A	2	0	0	347.752	379.535	293.721	453.851	433.249	514.138	479.172	465.504	747.67	686.924	0	0	0	0	0	0	0	0	0	0	0	0	0	0	0	0	0	0	0	0	0	0	0	0	0	0	0	0		1.106				1.1867						1.07445					0.807717							1.24807	1.72573			1.58552					1.106	1.1867	1.14635	1.07445	0.807717	1.51977
Q13098	HUMAN	GPS1	GPS1_Isoform_1	COP9 signalosome complex subunit 1 OS=Homo sapiens OX=9606 GN=GPS1 PE=1 SV=4	#N/A	2	3	1	244.958	465.303	256.929	526.655	304.557	274.689	340.356	322.442	872.08	874.57	277.392	193.865	268.452	309.127	358.157	314.425	333.212	244.747	282.053	251.692	270.484	295.47	271.615	313.872	321.958	45.6004	53.074	49.3913	53.1413	49.9905	49.9023	64.9815	51.3275	48.3248	51.2514	50.9726	51.4132	53.3152		1.11754	0.83209	0.922859	0.640916	0.90193	1.18406	0.952985	1.1016	0.917055	1.02197	1.05872	1.01356	1.01484	1.03949	0.973424	0.723477	0.870831	0.887498	0.943227	0.95467	0.980201	0.894215	1.48299	2.86344	1.24095	0.809129	2.87161	0.932465	0.976819	0.978748		0.957498	0.956298	0.956748	1.00558	0.893446	1.51952
Q8IY22	HUMAN	CMIP	CMIP	C-Maf-inducing protein OS=Homo sapiens OX=9606 GN=CMIP PE=1 SV=3	#N/A	6	8	3	1681.24	2667.29	979.213	3235.91	1410.11	1036.55	1640.34	1976.79	3437.14	2791.95	2340.05	1402.07	1897.85	1145.83	858.16	1290.46	1750.68	1331.71	1623.44	1295.18	2972.87	1580.18	1306.74	997.506	1580.55	353.48	275.507	717.498	495.185	279.444	262.764	416.691	479.901	413.91	800.199	493.421	442.913	443.243		1.16327	1.00019	0.934168	1.08274	0.735087	0.662707	0.593043	1.35195	1.80708	0.884855	1.40187	0.621802	1.1176	0.996547	1.11362	0.450365	0.797782	1.4656	1.61935	0.630688	1.08311	2.29578	1.48828	2.4375	0.940447	1.0284	1.97995	1.25368	1.22028	1.806		1.03254	0.885105	0.940395	1.13477	1.19181	1.51932
E5RGX2	HUMAN	POLR2K	POLR2K	DNA-directed RNA polymerases I, II, and III subunit RPABC4 OS=Homo sapiens OX=9606 GN=POLR2K PE=1 SV=1	#N/A	0	2	0	0	0	0	0	0	0	0	0	0	0	140.809	127.872	25.1399	189.888	215.466	161.517	172.715	206.443	354.776	142.677	89.5701	140.388	110.371	206.696	144.97	0	0	0	0	0	0	0	0	0	0	0	0	0			0.926402		0.830275		1.39902		1.12144	0.914273	1.23294				1.04873				0.163233				0.581579				1.34044		2.30356	0.911539			0.926402	1.11691	1.06928	1.06531	0.372406	1.51851
Q8N8R7	HUMAN	ARL14EP	ARL14EP	ARL14 effector protein OS=Homo sapiens OX=9606 GN=ARL14EP PE=1 SV=1	#N/A	1	3	0	167.796	159.277	179.798	117.359	314.693	354.475	376.074	312.676	345.728	330.078	335.741	388.141	347.352	273.289	244.376	301.729	219.923	682.049	856.658	289.726	300.357	306.997	329.289	252.167	305.072	0	0	0	0	0	0	0	0	0	0	0	0	0		1.19505	0.98043		1.31346	1.12641	0.826966		0.744216	1.13614	0.924806	0.993591			1.02105		1.09944		1.17543				1.0164	0.717632	1.09862		2.30804	1.04889	2.89892	1.03887			1.08774	1.00277	1.03109	1.0189	1.09709	1.5185
Q9BSJ5	HUMAN	C17orf80	C17orf80	Uncharacterized protein C17orf80 OS=Homo sapiens OX=9606 GN=C17orf80 PE=2 SV=2	#N/A	3	2	0	384.086	424.363	604.814	836.355	654.464	653.634	751.525	995.109	1311.21	1181.93	265.059	308.582	229.232	184.129	190.179	246.108	230.507	220.06	245.06	249.776	267.122	244.395	223.896	183.857	251.514	0	0	0	0	0	0	0	0	0	0	0	0	0		1.14831	1.13661		1.40421	0.998731	0.86541		1.04892	1.20615	0.837882	1.52049			1.11992		1.49623		1.04312				1.21554	2.06904	2.00348		1.00139	1.80596	1.11515	1.11212			1.14246	1.07932	1.10036	1.17111	1.25163	1.51786
Q86U90	HUMAN	YRDC	YRDC	YrdC domain-containing protein, mitochondrial OS=Homo sapiens OX=9606 GN=YRDC PE=1 SV=1	#N/A	0	2	0	0	0	0	0	0	0	0	0	0	0	137.558	122.572	529.598	149.378	159.872	160.705	183.666	170.827	321.986	177.154	165.03	191.859	141.998	153.509	155.742	0	0	0	0	0	0	0	0	0	0	0	0	0			1.17775		0.814887		1.06287		1.22105	0.914514	0.993098				1.0684				3.52088				1.09715				1.13569		2.14063	1.27552			1.17775	1.03293	1.06914	0.992003	2.30902	1.51728
P62699	HUMAN	YPEL5	YPEL5	Protein yippee-like 5 OS=Homo sapiens OX=9606 GN=YPEL5 PE=1 SV=1	#N/A	2	3	0	312.835	370.698	374.713	310.1	647.808	712.914	680.832	758.437	683.392	798.033	160.529	155.655	251.166	106.976	98.5171	112.483	114.303	231.902	178.062	107.673	135.786	241.406	123.331	98.4107	108.954	0	0	0	0	0	0	0	0	0	0	0	0	0		1.05098	0.976784		1.41207	1.1005	0.893725		1.03693	1.45628	0.970459	1.17077			1.02042		1.0964		2.27852				1.23182	0.907343	1.05493		2.10376	1.2319	1.61534	2.18998			1.01388	1.11081	1.0785	1.15448	1.53558	1.51721
H9KVB4	HUMAN	TNRC18	TNRC18	Trinucleotide repeat-containing gene 18 protein OS=Homo sapiens OX=9606 GN=TNRC18 PE=1 SV=1	#N/A	0	0	1	0	0	0	0	0	0	0	0	0	0	0	0	0	0	0	0	0	0	0	0	0	0	0	0	0	33.2613	25.7905	31.9322	26.9912	25.5677	21.1444	32.0871	27.3021	27.3848	31.3409	20.9028	22.0632	19.7552				1.3097				1.01125					1.23345	1.29088		0.999691		1.59075		1.52718	1.2228	1.30574				1.53459					1.49891		1.3097	1.01125	1.16047	1.17467	1.41162	1.51675
Q16762	HUMAN	TST	TST	Thiosulfate sulfurtransferase OS=Homo sapiens OX=9606 GN=TST PE=1 SV=4	#N/A	10	8	6	1564.81	1673.79	1639.79	2575.96	1635.02	1235.9	1895.56	2018.23	3188.29	3195.89	1040.76	1349.81	1257.16	740.894	422.492	698.241	638.185	985.691	946.032	722.776	1046.14	880.471	851.492	627.48	669.668	243.335	187.092	324.114	384.591	350.495	225.926	344.867	452.657	347.184	541.896	295.102	304.701	350.199		1.15935	1.00916	1.06027	1.88465	0.755892	0.589897	0.689956	0.891055	1.45314	1.03446	1.23438	0.571359	1.1745	0.974907	0.901212	1.01265	0.743121	1.75528	0.989813	1.07038	1.38237	1.46065	1.59079	1.95	1.05319	1.37625	1.95465	1.32088	1.22934	1.6549		1.07626	0.962289	1.00503	1.04914	1.20204	1.51625
O94905	HUMAN	ERLIN2	ERLIN2	Erlin-2 OS=Homo sapiens OX=9606 GN=ERLIN2 PE=1 SV=1	#N/A	15	25	12	3248.22	2908.25	6562.85	4320.54	3934.65	3321.98	4253.61	5071.77	4828.91	6690.11	2652.36	2380.14	5385.51	2076.58	1638.37	2132.3	1995.16	4428.42	3412.14	2374.06	2569	2775.33	2994.43	1927.2	1994.9	1427.75	951.651	2150.78	1515.36	1352.42	969.238	1390.99	2026.71	1345.98	2658.37	1125.67	1073.6	1467.15		1.08106	1.02973	1.05951	1.03237	0.844288	0.710634	0.762953	0.86539	1.15044	0.900702	1.289	0.749109	1.19284	0.924873	0.886094	2.13202	1.12388	2.33593	1.69303	1.06458	1.59536	1.11429	1.40358	1.22728	1.09494	1.9208	1.70031	1.47999	1.20378	2.09258		1.05677	0.843128	0.923244	1.0133	1.57987	1.51541
Q96RD7	HUMAN	PANX1	PANX1	Pannexin-1 OS=Homo sapiens OX=9606 GN=PANX1 PE=1 SV=4	#N/A	3	2	0	483.797	716.329	600.72	1257.66	604.539	537.743	673.609	704.894	1078.64	1075.43	289.646	260.867	211.814	163.217	129.449	194.096	192.976	162.005	245.008	189.589	383.63	224.195	221.532	153.933	176.229	0	0	0	0	0	0	0	0	0	0	0	0	0		1.11425	1.03094		1.41854	0.889509	0.703916		1.04936	1.57504	0.88754	1.166			1.05546		1.00109		1.1518				2.0861	2.09589	1.78424		0.880953	1.77892	1.3323	1.21912			1.0726	1.01533	1.03442	1.17101	1.413	1.51524
Q96QE5	HUMAN	TEFM	TEFM	Transcription elongation factor, mitochondrial OS=Homo sapiens OX=9606 GN=TEFM PE=1 SV=1	#N/A	1	3	0	29.6859	43.2456	65.4668	37.9045	56.9862	58.7056	96.704	104.101	89.8726	137.529	297.061	284.45	395.912	256.009	221.821	285.672	252.767	351.485	388.642	262.839	306.123	350.433	284.016	254.319	270.826	0	0	0	0	0	0	0	0	0	0	0	0	0		1.69697	0.974486		1.05461	1.03017	0.822412		0.937144	1.10137	0.949164	1.82678			1.05914		1.79529		1.46786				1.13497	1.03946	1.57709		1.30314	2.41337	1.44091	1.29924			1.33573	0.961085	1.08597	1.23411	1.46604	1.5122
A0A0G2JPH5	HUMAN	LILRB2	LILRB2	Leukocyte immunoglobulin-like receptor subfamily B member 2 OS=Homo sapiens OX=9606 GN=LILRB2 PE=1 SV=1	#N/A	5	9	2	1349.39	1261.38	2577.85	1430.81	1665.84	1355.97	1876.51	2060.04	2441.53	3205.3	810.927	753.715	1307.54	666.043	568.798	583.342	635.802	2762.19	1090.32	879.247	490.69	870.042	992.423	1083.37	1032.97	228.214	109.781	409.197	330.845	318.034	150.689	214.67	446.672	248.115	678.242	223.434	231.321	353.581		1.12646	0.848484	0.848398	0.727344	0.813988	0.548897	0.515262	0.613557	0.782554	0.64274	1.23664	0.375383	1.13128	0.562932	0.764003	1.97478	0.780349	1.26179	1.3992	1.08748	1.52734	0.473522	1.09608	1.46564	0.734038	2.66555	1.92413	1.05217	0.839601	2.31916		0.941115	0.64381	0.755299	0.785076	1.21492	1.51205
O15427	HUMAN	SLC16A3	SLC16A3	Monocarboxylate transporter 4 OS=Homo sapiens OX=9606 GN=SLC16A3 PE=1 SV=1	#N/A	3	1	1	758.307	725.488	1005.44	1235.8	785.085	647.939	843.914	800.609	1149.09	1425.18	308.333	198.219	168.235	156.404	130.761	182.32	195.194	238.313	224.475	177.682	307.764	245.819	267.237	154.571	196.059	249.497	119.815	508.212	314.119	236.831	155.306	324.435	437.732	251.813	540.216	228.58	178.993	288.688		1.07493	0.862719	1.07686	0.962435	0.825311	0.634899	0.664154	0.947747	1.49709	0.759408	1.01977	0.512379	1.3433	0.885241	0.977503	1.35523	1.06695	0.816851	2.17333	1.01279	1.87192	1.49432	1.66573	1.46365	1.38742	1.15711	1.81531	1.08992	1.19356	2.31019		1.00484	0.806909	0.881132	0.999242	1.39877	1.51036
Q9NZN3	HUMAN	EHD3	EHD3	EH domain-containing protein 3 OS=Homo sapiens OX=9606 GN=EHD3 PE=1 SV=2	#N/A	24	20	5	4692.89	8524.37	3574.11	12822.7	3745.16	2402.36	5297.89	5924.66	8267.33	9318.43	3059.16	2303.92	3166.9	1598.64	1270.66	1833.76	2224.97	2695.79	2880.94	1942.33	6862.41	2528.97	2316.11	1631.71	2787.71	372.944	287.109	881.345	394.533	262.443	317.307	354.282	404.344	642.526	511.295	428.396	471.828	470.913		1.4146	0.865114	1.3631	1.02617	0.641458	0.565949	0.673158	0.991	1.36255	0.712034	1.58195	0.609095	0.836991	0.816754	0.908832	0.540824	0.791191	1.41054	1.86975	0.556766	0.857806	3.05651	1.9403	2.20747	0.751601	1.20071	2.48813	1.28317	1.1264	1.0847		1.21427	0.779546	0.942568	0.975458	1.29763	1.51031
Q9UJZ1	HUMAN	STOML2	STOML2	Stomatin-like protein 2, mitochondrial OS=Homo sapiens OX=9606 GN=STOML2 PE=1 SV=1	#N/A	17	15	6	1939.63	2065.49	3429.28	3067.95	2698.08	2735.44	3147.83	3188.21	3926.71	4228.04	2025.3	1944.58	2202.68	1702.04	1340.64	1711.7	1436.1	2129.92	2359.2	1426.06	1822.11	1619.87	1435.09	1331.03	1248.62	538.05	436.253	594.827	470.335	532.585	443.498	583.203	721.098	427.204	650.19	409.062	383.896	448.809		1.16669	1.06562	1.02606	1.45308	1.01385	1.00179	1.0652	1.07312	1.5134	1.27184	1.18166	1.0478	1.12966	1.27906	0.982489	1.71245	1.29229	1.64595	1.42866	1.27917	1.73194	1.36157	1.53202	1.45537	1.40074	1.59158	1.56705	1.7629	1.21044	1.56164		1.08612	1.12141	1.10818	1.20084	1.49315	1.51022
O15228	HUMAN	GNPAT	GNPAT	Dihydroxyacetone phosphate acyltransferase OS=Homo sapiens OX=9606 GN=GNPAT PE=1 SV=1	#N/A	4	12	4	664.754	793.418	1127.32	1313.05	767.213	791.022	842.251	984.172	1146.72	1427.8	1692.14	1445.18	2640.1	1554.9	1409.42	1522.65	1539.84	2263.28	1865.9	1593.11	2226.45	2071.23	1674.85	1573.7	1440.31	407.125	314.548	545.313	388.693	274.843	304.944	360.703	486.712	379.392	733.471	329.119	359.79	380.664		1.09781	1.0193	1.02476	0.924645	1.03103	0.901766	0.823669	0.985211	1.08266	0.994849	1.28279	0.84961	1.04988	0.974212	0.888965	1.54621	1.09966	1.68917	1.47292	0.742364	1.31463	1.42452	1.80095	1.49466	0.974275	1.44808	1.86102	1.19383	1.3252	1.98114		1.04729	0.933265	0.976023	1.01757	1.32707	1.50989
Q9UM07	HUMAN	PADI4	PADI4	Protein-arginine deiminase type-4 OS=Homo sapiens OX=9606 GN=PADI4 PE=1 SV=2	#N/A	18	14	4	4162.67	3939.98	5659.44	2465.77	4197.05	4214.62	2287.57	11600.7	5065.94	9598.92	985.381	678.923	4242.33	1657.55	841.514	1201.28	399.803	5658.54	3824.55	1933.86	1230.59	1051.84	3333.38	2068.21	957.489	386.447	261.749	864.773	646.867	407.138	265.919	514.281	711.088	459.531	1263.74	476.289	557.895	628.653		0.545041	0.912328	0.774568	0.320293	1.00419	0.396998	0.448223	0.188613	0.464869	0.781975	2.76401	0.441194	1.09033	0.566725	0.802814	1.39694	0.65138	2.00139	1.45763	0.686255	1.19858	0.580552	0.608632	1.20702	0.866853	2.66951	2.28706	1.80429	0.496221	2.13012		0.743979	0.471663	0.573781	0.987417	1.13896	1.50871
Q9NZQ3	HUMAN	NCKIPSD	NCKIPSD	NCK-interacting protein with SH3 domain OS=Homo sapiens OX=9606 GN=NCKIPSD PE=1 SV=1	#N/A	9	6	1	838.126	875.457	684.324	2094	1033.72	697.158	1008.56	1247.42	1897.11	2509.72	682.421	547.235	520.826	502.726	438.544	531.212	532.998	457.628	527.533	472.592	873.616	507.101	486.627	524.298	503.89	39.577	28.4169	55.7067	36.2278	41.6127	29.6147	46.6863	42.559	37.7993	66.7048	46.0804	46.7511	47.5035		0.975665	0.93594	0.802068	1.08377	0.674417	0.86851	0.628399	1.05557	1.35149	0.995619	1.20673	0.602982	0.768722	1.05203	0.977786	0.798705	0.839789	1.03146	1.18205	0.882985	0.903065	1.73014	2.444	1.83523	0.990641	0.906304	2.42785	1.04475	1.00428	1.41542		0.904557	0.862132	0.878042	0.993624	1.0526	1.50856
Q9H0P0	HUMAN	NT5C3A	NT5C3A	Cytosolic 5'-nucleotidase 3A OS=Homo sapiens OX=9606 GN=NT5C3A PE=1 SV=3	#N/A	17	12	8	4552.26	5729.99	4164.53	7413.66	3934.76	5634.03	5098	5794.11	6319.15	8028.96	1377.18	1282.23	1517.09	853.325	1179.07	1223.65	1740.25	1110.92	1799.97	1923.4	1660.98	1364.62	949.711	958.594	1141.3	676.272	783.31	848.448	560.257	698.482	634.96	799.786	788.72	710.953	903.393	626.669	633.02	597.533		1.29563	1.89211	1.1555	1.26138	1.43186	1.15989	1.03199	1.71194	1.35478	0.839445	1.47255	1.2731	0.910578	1.20375	1.01852	0.810043	1.09914	1.49241	1.37897	1.13523	1.2819	1.63396	1.44203	1.60598	1.29988	1.09285	2.04052	1.7707	1.34242	1.46827		1.44775	1.31941	1.36754	1.15324	1.26166	1.50783
Q5T7V8	HUMAN	GORAB	GORAB	RAB6-interacting golgin OS=Homo sapiens OX=9606 GN=GORAB PE=1 SV=1	#N/A	1	0	0	88.2195	89.2352	136.368	106.219	169.412	203.595	212.094	232.944	287.574	274.867	0	0	0	0	0	0	0	0	0	0	0	0	0	0	0	0	0	0	0	0	0	0	0	0	0	0	0	0		1.25194				1.20178						1.37502					1.53694							1.19714	1.69749			1.62248					1.25194	1.20178	1.22686	1.37502	1.53694	1.5057
Q9NZV5	HUMAN	SELENON	SELENON	Selenoprotein N OS=Homo sapiens OX=9606 GN=SELENON PE=1 SV=5	#N/A	1	0	0	451.582	504.229	745.62	690.657	588.466	619.215	730.043	630.86	896.524	910.916	0	0	0	0	0	0	0	0	0	0	0	0	0	0	0	0	0	0	0	0	0	0	0	0	0	0	0	0		1.24059				1.05225						1.07204					1.56018							1.44518	1.52349			1.54795					1.24059	1.05225	1.14642	1.07204	1.56018	1.50554
Q9BX67	HUMAN	JAM3	JAM3	Junctional adhesion molecule C OS=Homo sapiens OX=9606 GN=JAM3 PE=1 SV=1	#N/A	7	4	2	1900.62	2303.79	1417.74	5338.92	1694.38	816.413	1693.27	1925.75	2967.38	2767.93	534.551	601.962	318.942	294.293	194.541	296.131	369.034	249.556	409.19	371.071	796.253	342.156	390.08	303.196	267.302	89.1378	131.635	190.561	98.7175	94.1719	59.4299	100.251	98.6877	85.8939	143.203	72.7831	72.0031	90.6821		0.999347	1.1589	1.05595	1.88	0.481836	0.607575	0.730613	1.15254	1.66947	0.919113	1.13655	1.61827	1.2136	0.924852	0.894772	0.674407	1.09583	0.996095	2.34269	1.15772	1.21323	2.48679	2.53967	1.75131	1.23246	0.779393	1.6336	1.27795	1.06859	1.7605		1.0714	0.970512	1.00834	1.19666	1.42383	1.50543
P27169	HUMAN	PON1	PON1	Serum paraoxonase/arylesterase 1 OS=Homo sapiens OX=9606 GN=PON1 PE=1 SV=3	#N/A	2	2	1	699.301	793.765	1116.58	1472.59	900.074	870.863	882.792	1132.01	1357.05	1412.82	318.785	359.109	442.011	244.06	231.119	393.367	260.346	422.688	298.839	242.886	541.259	269.403	262.796	255.39	233.061	51.4688	45.4306	78.1646	49.3871	96.9028	49.0708	123.193	160.365	48.3057	118.507	53.0757	56.0729	103.256		0.980799	0.969931	0.606366	1.43405	0.967546	0.92294	0.61597	1.03966	1.27302	0.974618	1.25768	0.570276	0.61994	1.57085	0.666242	1.49568	0.646071	1.76511	0.981175	1.21639	2.01301	2.16144	1.97257	1.50771	1.5464	1.68794	1.56967	1.19337	1.07582	1.48758		0.852365	0.996032	0.942157	0.990376	1.46841	1.50513
Q9H244	HUMAN	P2RY12	P2RY12	P2Y purinoceptor 12 OS=Homo sapiens OX=9606 GN=P2RY12 PE=1 SV=1	#N/A	1	1	0	125.061	172.848	68.7871	177.237	117.574	78.6259	159.34	199.126	346.269	272.99	102.984	208.655	43.0108	49.6471	53.1935	135.404	95.5231	68.4411	59.8248	96.6563	98.8852	57.1464	101.871	38.8779	75.6925	0	0	0	0	0	0	0	0	0	0	0	0	0		1.35523	1.33971		2.89207	0.668735	0.737291		1.324	1.42741	0.688135	1.69362			1.87678		0.4618		0.596153				1.3706	1.18988	2.94512		0.948632	2.32185	0.829205	0.79208			1.34747	1.40553	1.38617	1.42149	0.809518	1.50446
Q02108	HUMAN	GUCY1A1	GUCY1A1	Guanylate cyclase soluble subunit alpha-1 OS=Homo sapiens OX=9606 GN=GUCY1A1 PE=1 SV=2	#N/A	15	10	4	3205.32	3849.4	1259.05	8403.41	2806.34	1445.97	2832.85	3731.75	5341.33	4970.78	1457.55	1117.53	1078.12	903.645	665.278	900.97	1150.47	826.975	1646.95	996.581	3534.12	1168.36	1089.12	882.605	1280.92	185.742	120.245	310.495	159.405	139.051	130.301	173.045	183.585	169.233	289.712	194.607	185.359	168.045		1.00945	0.919173	0.957735	1.03073	0.515252	0.613604	0.737408	1.06111	1.34434	0.833456	1.32976	0.680497	0.902113	0.830989	1.10133	0.356939	1.05116	0.994381	1.75717	0.786923	1.03895	3.25962	2.38235	1.90331	0.979306	0.762741	1.77127	1.51903	1.07761	1.63955		0.962118	0.79162	0.855557	1.00321	1.32074	1.50439
P50148	HUMAN	GNAQ	GNAQ	Guanine nucleotide-binding protein G(q) subunit alpha OS=Homo sapiens OX=9606 GN=GNAQ PE=1 SV=4	#N/A	18	13	11	4804.5	7333.33	3622	10048.6	4989.65	3079.99	6348.02	5586.72	8867.93	8120.25	2053.29	1877.28	1725.91	1148.71	777.505	1224.71	1279.13	1714.66	1789.04	1194.74	2541.23	1509.7	1583.16	1045.79	1182.6	729.762	562.294	1531.36	1043.9	737.482	608.365	821.971	1025.75	904.347	1799.62	803.421	873.406	857.964		1.27224	0.940354	1.04466	1.47757	0.617275	0.611958	0.702755	1.00678	1.6161	0.904128	1.11966	0.649536	1.20586	0.963942	0.928076	0.596812	0.842988	1.35843	1.76896	0.851906	1.1849	2.00015	1.65574	1.77727	0.949504	1.34957	1.62742	1.40812	1.18825	2.07884		1.08575	0.883267	0.959199	1.05533	1.22916	1.50434
A0A0C4DFN3	HUMAN	MGLL	MGLL	Monoglyceride lipase OS=Homo sapiens OX=9606 GN=MGLL PE=1 SV=1	#N/A	4	5	2	1049.6	2090.22	670.728	2199.28	756.743	524.392	1100.77	1057.9	1831.33	1474.18	801.843	604.649	893.141	464.93	321.738	450.526	694.577	776.436	732.123	535.683	1539.56	766.505	663.915	610.222	679.673	305.84	262.186	1301.96	566.54	273.617	278.946	378.962	392.404	386.464	772.586	396.117	378.045	452.901		1.45462	0.822522	0.930178	0.928416	0.692959	0.494016	0.671394	1.0665	1.2312	0.713882	1.39797	0.631054	1.3636	0.691766	0.953413	0.427239	0.736125	1.37138	3.13367	0.658568	0.944475	2.36394	1.40089	2.42002	0.912122	1.19219	1.94805	1.12415	1.17694	1.85953		1.06911	0.770656	0.882575	0.997555	1.37649	1.50424
A0A5F9ZH20	HUMAN	MFSD4B	MFSD4B	Sodium-dependent glucose transporter 1 OS=Homo sapiens OX=9606 GN=MFSD4B PE=1 SV=1	#N/A	1	1	0	39.0627	51.7019	49.7755	63.5684	47.0182	40.3086	63.2584	57.6345	68.7463	74.2321	64.587	49.894	64.3839	45.7686	37.7789	44.4924	39.6283	66.5486	70.3134	38.3044	78.9787	57.7094	48.6569	35.4209	43.3516	0	0	0	0	0	0	0	0	0	0	0	0	0		1.3454	0.901778		1.17463	0.857298	0.889407		0.932947	1.52054	1.0775	1.22579			1.04746		1.0968		1.51575				1.85935	1.40073	1.46212		1.56672	1.5788	1.65535	1.35862			1.12359	0.96357	1.01691	1.21782	1.49064	1.50372
Q02127	HUMAN	DHODH	DHODH	Dihydroorotate dehydrogenase (quinone), mitochondrial OS=Homo sapiens OX=9606 GN=DHODH PE=1 SV=3	#N/A	7	11	2	1527.87	1301.02	2028.81	802.998	2606.52	2783.92	3175.57	2452.53	2624.86	2780.19	718.428	698.713	818.646	687.707	585.49	652.141	518.992	1376.69	1653.14	666.379	511.416	641.581	672.775	488.472	583.787	47.8239	37.0242	37.7627	46.8689	59.6674	42.014	69.8214	39.7707	35.2161	44.4636	40.1687	35.4252	38.8778		1.21832	1.14562	0.947905	1.2012	1.06806	1.00655	1.13088	0.892233	1.2351	1.18228	0.94092	0.996572	1.26156	1.12114	1.08121	1.43435	1.28727	1.40739	1.01645	1.60606	1.0705	0.879208	0.567713	1.00704	1.87937	2.36676	1.06663	2.84202	1.10298	1.19682		1.10395	1.05979	1.07635	1.11697	1.24303	1.50367
Q8NB46	HUMAN	ANKRD52	ANKRD52	Serine/threonine-protein phosphatase 6 regulatory ankyrin repeat subunit C OS=Homo sapiens OX=9606 GN=ANKRD52 PE=1 SV=3	#N/A	0	1	1	0	0	0	0	0	0	0	0	0	0	101.397	105.158	406.307	73.3084	80.1803	119.175	91.7167	115.571	72.7716	76.7167	132.96	78.1892	69.3221	48.129	67.3219	105.442	94.6239	67.4276	87.0286	131.292	81.7157	156.208	112.809	81.4958	77.9196	63.2629	68.3172	78.4398			1.24558	1.11062	1.70737		1.30182	1.11362	1.48912	1.6463	1.19024		1.28953	1.18602	1.93494	0.862145		1.43696	6.59686	0.918902	1.78924	1.53736	2.15876			2.12879	1.87643		1.18153	1.26949	1.06189		1.1781	1.40298	1.32802	1.35153	2.40635	1.50362
Q8NFG4	HUMAN	FLCN	FLCN	Folliculin OS=Homo sapiens OX=9606 GN=FLCN PE=1 SV=1	#N/A	3	6	0	493.123	518.193	586.504	518.428	622.516	701.936	688.91	729.799	702.254	907.098	295.141	235.269	420.956	334.299	345.562	326.337	291.146	644.863	854.357	296.716	291.766	340.107	323.201	320.286	377.469	0	0	0	0	0	0	0	0	0	0	0	0	0		1.10665	0.871876		0.69132	1.12758	1.01541		0.855509	0.867249	0.982311	1.17234			0.958915		1.15988		1.23695				0.857333	1.02525	1.12809		1.89488	1.45715	2.51046	0.999379			0.989265	0.922454	0.944724	0.995203	1.08472	1.50254
V9GYM3	HUMAN	APOA2	APOA2	Apolipoprotein A-II OS=Homo sapiens OX=9606 GN=APOA2 PE=1 SV=1	#N/A	0	1	0	0	0	0	0	0	0	0	0	0	0	66.0629	49.6497	47.2008	22.246	12.2906	92.7679	21.5041	50.4237	52.0954	47.0645	204.526	44.5785	48.9806	22.5256	26.3943	0	0	0	0	0	0	0	0	0	0	0	0	0			1.44222		1.52144		0.376627		0.658959	2.02439	0.681693				2.84272				1.44639				6.26736				1.54515		1.59638	1.36604			1.44222	0.85234	0.999809	1.8496	3.85688	1.50252
P49327	HUMAN	FASN	FASN	Fatty acid synthase OS=Homo sapiens OX=9606 GN=FASN PE=1 SV=3	#N/A	56	52	18	10875.6	11920.8	13245.2	26782.4	12812.5	12195.9	12285.2	16342.5	19807.1	21156.9	5729.49	3347.41	5986.18	3570.53	3288.82	4760.89	5211.82	4786.9	6728.44	4491.11	10109	4891.74	4327.96	4431.67	3846.12	1784	1393.49	1808.88	1378.45	1392.69	1368.91	1459.18	1529.22	1327.52	2039.73	1388.42	1463.49	1267.41		0.958844	1.06882	0.972224	0.796639	0.951875	0.782695	1.00254	1.24034	1.36354	0.849737	1.27551	1.02053	1.00952	1.13303	1.01682	1.16204	1.30653	1.42463	1.32475	1.01995	1.11994	2.4058	2.34971	1.54592	1.06864	1.13922	1.65127	1.60128	1.16417	1.49381		0.999964	0.954817	0.971747	1.09553	1.3948	1.50175
A6NC48	HUMAN	BST1	BST1	ADP-ribosyl cyclase/cyclic ADP-ribose hydrolase OS=Homo sapiens OX=9606 GN=BST1 PE=1 SV=1	#N/A	8	9	1	1682.74	1968.95	2182.83	1718.68	1670.05	1390.24	2111.7	2583.97	2184.5	3308.93	361.316	348.218	906.601	286.785	268.984	315.499	263.029	1417.64	652.579	454.212	361.177	460.225	697.801	363.139	409.662	63.5386	23.7061	93.2863	99.5346	75.7085	45.6828	59.6709	154.695	63.0471	145.294	53.3985	49.754	107.2		1.26445	0.926583	0.803382	0.710358	0.832454	0.548721	0.582116	0.536575	0.737078	0.585037	1.54724	0.302077	1.26833	0.643611	0.680434	1.19552	0.809645	1.84945	1.18871	0.964721	1.97121	0.736795	0.941309	1.30804	0.76036	2.89196	1.98134	1.33125	0.938851	1.85142		0.99814	0.642045	0.77558	0.823401	1.24515	1.50057
O43866	HUMAN	CD5L	CD5L	CD5 antigen-like OS=Homo sapiens OX=9606 GN=CD5L PE=1 SV=1	#N/A	0	0	1	0	0	0	0	0	0	0	0	0	0	0	0	0	0	0	0	0	0	0	0	0	0	0	0	0	95.9323	39.657	70.0524	68.5209	79.1988	45.9647	86.9924	79.5133	89.0563	110.64	39.4316	43.8262	87.9216				1.35192				0.697769					0.602014	1.04018		0.598592		1.4563		1.06343	1.20228	1.20705				1.32059					1.67958		1.35192	0.697769	1.02485	0.74693	1.23227	1.50008
H0YF29	HUMAN	C8orf82	C8orf82	UPF0598 protein C8orf82 (Fragment) OS=Homo sapiens OX=9606 GN=C8orf82 PE=1 SV=1	#N/A	2	3	1	490.811	464.201	666.464	556.033	915.568	899.319	849.344	791.052	819.809	828.86	128.358	184.351	1208.65	161.419	107.973	142.004	199.458	423.794	236.734	119.523	155.425	290.543	157.883	109.573	153.386	27.9565	26.0717	20.9413	30.1714	13.5927	24.0147	26.3421	17.9078	22.2384	21.7179	18.2443	18.0698	24.6807		0.927669	0.852025	1.04038	1.31415	0.982253	0.769693	1.12348	1.42185	0.915009	1.15068	0.864001	1.21971	1.41151	1.01228	0.853526	1.39572	1.30789	8.61594	0.9797	0.63591	0.837785	1.10796	1.16445	0.89541	1.23236	3.02104	0.905296	1.68757	2.07116	1.01603		0.940026	1.12229	1.05394	1.06096	2.12584	1.49917
Q96AN5	HUMAN	TMEM143	TMEM143	Transmembrane protein 143 OS=Homo sapiens OX=9606 GN=TMEM143 PE=1 SV=1	#N/A	1	1	0	37.1116	44.5916	64.4464	144.946	53.2718	50.0417	72.3536	51.9428	51.6549	105.205	44.4881	57.1498	51.3294	58.6223	55.9917	51.3202	50.0376	44.2644	36.1722	49.2523	32.9644	49.7809	48.4795	50.579	57.0633	0	0	0	0	0	0	0	0	0	0	0	0	0		1.3582	0.94642		1.09818	0.939366	1.07592		0.961511	0.854873	1.12647	0.975052			0.986157		1.57757		0.986334				0.633437	3.5481	0.969647		0.850575	1.97487	0.695077	0.956578			1.15231	1.01874	1.06327	0.985638	1.06578	1.49914
Q8TDM6	HUMAN	DLG5	DLG5	Disks large homolog 5 OS=Homo sapiens OX=9606 GN=DLG5 PE=1 SV=4	#N/A	1	1	0	78.0642	67.2281	43.9533	59.8383	112.126	85.9137	86.8968	69.3483	74.0996	66.3723	74.0499	279.821	274.385	65.4389	46.9521	174.361	164.998	226.563	136.898	226.682	177.422	185.057	102.578	42.5339	92.7475	0	0	0	0	0	0	0	0	0	0	0	0	0		0.774992	2.85902		3.52924	0.766225	0.592183		2.08103	0.933953	0.825347	0.618485			2.19912		0.605032		3.46067				2.23773	0.823695	0.66086		2.85752	0.591944	1.72662	2.33403			1.81701	1.74217	1.76712	1.14423	2.10114	1.49911
P01133	HUMAN	EGF	EGF	Pro-epidermal growth factor OS=Homo sapiens OX=9606 GN=EGF PE=1 SV=2	#N/A	12	10	5	2550.33	4143.29	2174.23	5644.6	3127.19	2111.65	3257.1	3060.85	5931.57	5142.42	1252.57	1324.83	620.453	615.957	362.043	755.454	678.638	624.89	807.066	645.654	1316.79	679.177	683.93	463.967	636.747	410.172	275.277	703.652	403.991	420.509	282.041	575.312	636.862	411.223	755.782	365.2	418.403	409.972		1.04154	1.08535	0.992842	2.22705	0.675254	0.608598	0.680951	1.1408	2.10558	1.03543	0.978787	0.66462	0.975382	1.26992	0.881726	0.649641	0.990305	1.04299	1.69887	1.01526	1.53762	2.21353	1.68656	1.89677	1.38901	1.05044	1.64442	1.35668	1.1417	1.82473		1.03991	1.06653	1.05655	1.13021	1.30689	1.49879
Q9HAT2	HUMAN	SIAE	SIAE	Sialate O-acetylesterase OS=Homo sapiens OX=9606 GN=SIAE PE=1 SV=1	#N/A	4	6	1	948.305	1268.7	1127.49	2168.21	1072.35	774.708	1149.97	981.352	2734.6	1826.85	1058.97	1076.83	893.965	547.536	393.894	646.55	685.001	709.656	768.968	584.343	1651.4	664.013	738.553	496.886	715.52	110.726	97.6506	132.844	106.966	102.879	103.986	148.456	119.451	109.654	118.937	119.246	112.812	102.938		1.07238	0.898547	1.01649	1.65584	0.722439	0.605693	0.963947	1.05333	1.62838	0.841949	0.915142	0.90522	0.99157	0.994203	1.10541	1.01713	1.02643	1.37465	1.23147	0.953689	1.10731	2.53937	1.95598	2.5501	1.37619	1.09124	1.70359	1.18245	1.02106	1.10254		0.995806	1.00025	0.998584	1.05455	1.32143	1.49789
H0YMD1	HUMAN	LDLR	LDLR	Low-density lipoprotein receptor OS=Homo sapiens OX=9606 GN=LDLR PE=1 SV=1	#N/A	2	2	1	188.971	251.052	165.957	452.773	333.196	338.782	314.662	348.194	440.924	526.594	314.712	183.084	206.188	150.768	147.169	191.374	226.18	228.291	268.254	151.888	853.091	256.066	166.113	144.568	140.23	95.2431	69.0069	121.313	92.189	84.4007	30.7187	94.0325	108.487	49.611	150.262	43.3706	46.7124	196.621		0.944375	1.01054	0.407761	1.21809	1.01676	0.979145	0.252482	1.50482	2.09384	1.00309	1.04501	0.567179	0.757717	1.27325	0.356471	0.754312	0.782819	1.37181	0.997091	0.693704	0.891674	5.67578	2.05795	1.32332	0.772869	1.51886	1.58043	1.78475	1.70366	1.23503		0.787559	0.994261	0.916748	1.01379	1.59531	1.49711
Q8TB61	HUMAN	SLC35B2	SLC35B2	Adenosine 3'-phospho 5'-phosphosulfate transporter 1 OS=Homo sapiens OX=9606 GN=SLC35B2 PE=1 SV=1	#N/A	0	2	0	0	0	0	0	0	0	0	0	0	0	533.404	456.976	403.999	327.298	422.774	514.82	538.173	557.352	585.165	557.652	523.068	539.954	397.755	289.797	437.381	0	0	0	0	0	0	0	0	0	0	0	0	0			1.48716		1.21867		1.12746		1.43521	1.4225	0.872846				1.37294				1.07739				1.39493				1.48636		1.56053	1.43996			1.48716	1.26045	1.31713	1.22276	1.23616	1.49562
A0A087WU53	HUMAN	MAGT1	MAGT1	Dolichyl-diphosphooligosaccharide--protein glycosyltransferase subunit MAGT1 OS=Homo sapiens OX=9606 GN=MAGT1 PE=1 SV=1	#N/A	2	9	4	492.425	520.027	877.874	746.04	711.853	767.036	851.354	778.065	961.261	1067.29	1117.43	1150.39	2010.2	814.212	684.546	988.07	818.037	1581.25	1155.87	913.519	1122.8	1221.57	998.986	742.801	778.669	507.785	456.272	595.65	469.618	541.227	410.509	628.554	626.364	447.262	694.638	414.079	407.795	495.984		1.19597	1.08733	0.989759	1.36927	1.07752	0.814788	0.908428	0.973678	1.33003	0.969124	1.09301	1.0097	1.03923	1.17606	0.916328	1.73415	1.12369	2.39267	1.31813	1.1977	1.3861	1.33642	1.47373	1.35036	1.39095	1.88211	1.49932	1.37578	1.45399	1.53719		1.09102	1.02874	1.05209	1.07621	1.49841	1.49543
Q9NQG1	HUMAN	MANBAL	MANBAL	Protein MANBAL OS=Homo sapiens OX=9606 GN=MANBAL PE=1 SV=1	#N/A	1	1	0	35.4936	34.3774	56.0622	51.1304	51.8519	52.1669	58.9327	59.1423	81.0147	137.827	67.1507	80.5116	53.9432	60.6472	50.2479	62.2515	58.0336	69.2914	66.3635	70.6086	50.7783	49.0018	69.3131	52.8033	46.3632	0	0	0	0	0	0	0	0	0	0	0	0	0		1.13656	1.25728		1.43361	1.00607	0.89473		1.03336	1.19571	1.0799	1.1406			1.10847		1.60474		0.960529				0.904174	1.46357	1.56242		1.23382	2.65809	1.18169	0.872541			1.19692	1.09195	1.12694	1.13117	1.15648	1.49536
Q9BT17	HUMAN	MTG1	MTG1	Mitochondrial ribosome-associated GTPase 1 OS=Homo sapiens OX=9606 GN=MTG1 PE=1 SV=2	#N/A	1	4	0	101.694	104.217	133.996	90.8867	119.117	141.809	140.292	149.895	149	168.301	324.014	376.311	721.744	378.523	310.696	358.029	361.373	557.614	454.902	359.114	349.828	728.521	353.046	267.142	342.589	0	0	0	0	0	0	0	0	0	0	0	0	0		1.17776	1.11899		1.17258	1.1905	0.968125		1.12603	1.00962	1.17947	1.25838			1.11561		1.3015		2.24894				1.09006	0.882778	1.25087		1.73752	1.41291	1.41747	2.27006			1.14838	1.11431	1.12567	1.14077	1.54683	1.49527
Q5TEU4	HUMAN	NDUFAF5	NDUFAF5	Arginine-hydroxylase NDUFAF5, mitochondrial OS=Homo sapiens OX=9606 GN=NDUFAF5 PE=1 SV=1	#N/A	1	2	0	198.213	246.015	364.305	331.552	299.439	351.404	396.696	400.994	437.034	459.899	352.861	357.52	423.069	286.381	249.476	289.948	263.736	367.361	334.749	271.359	292.317	304.5	236.847	225.277	211.421	0	0	0	0	0	0	0	0	0	0	0	0	0		1.3248	1.20865		1.59241	1.17354	1.11118		1.17469	1.57166	1.27555	1.33915			1.29144		1.64017		1.88437				1.30199	1.49271	1.45951		1.63624	1.53587	1.49099	1.35626			1.26672	1.26296	1.26421	1.36945	1.60884	1.49526
A0A5H1ZRP2	HUMAN	TGOLN2	TGOLN2	Trans-Golgi network integral membrane protein 2 OS=Homo sapiens OX=9606 GN=TGOLN2 PE=1 SV=1	#N/A	13	14	12	2721.63	2879.1	3738.05	4093.85	4223.09	3314.18	4334.52	3850.95	4865.94	5819.84	2603.73	2439.22	3203.87	1915.31	1571.26	1913.66	1655.97	3507.57	2466.66	1241.29	2540.28	2456.36	1917.31	1532.33	1961.42	1105.27	746.572	1244.27	1059.36	1184.09	926.111	1646.49	1510.12	980.833	1530.46	888.329	915.405	1013.65		1.02639	0.688196	1.01691	1.35235	0.784777	0.871139	0.960173	0.918101	1.44356	1.06188	0.911881	0.77403	1.09833	1.06097	0.921	1.33485	1.14592	1.77629	1.29003	1.22764	1.56567	1.40838	1.4619	1.15222	1.70704	1.94467	1.3781	1.36757	1.36185	1.58675		0.910496	0.977308	0.952254	1.03881	1.39268	1.49501
P22307	HUMAN	SCP2	SCP2	Non-specific lipid-transfer protein OS=Homo sapiens OX=9606 GN=SCP2 PE=1 SV=2	#N/A	15	21	14	3421.62	2929.92	5445.01	3624.19	5083.89	4625.54	5291.55	5828.24	6343.15	7912.22	4325.34	3615.69	11175.3	2982.62	3075.81	3233.32	3027.77	9265.24	3787.25	3477.49	3045.02	4755.44	3555.03	3123.37	3078.47	2036.94	1734.92	2192.34	2375.76	1920.86	2027.88	2038.49	2537.63	2095.19	3255.69	1887.14	1834.22	2335.55		1.04085	1.06924	1.00494	1.11174	0.909843	0.945736	0.972657	0.930964	1.32994	0.917083	1.14641	0.832141	1.13952	0.994166	0.905151	1.71455	0.977004	3.43614	1.05154	0.921329	1.21715	0.936269	1.1412	1.2477	0.977748	2.84884	1.55633	1.16449	1.46218	1.56157		1.03834	0.974188	0.998247	1.03777	1.46485	1.49501
Q8WYP3	HUMAN	RIN2	RIN2	Ras and Rab interactor 2 OS=Homo sapiens OX=9606 GN=RIN2 PE=1 SV=1	#N/A	1	2	0	86.4883	92.8844	152.002	104.349	133.498	260.624	325.583	249.094	322.278	405.152	112.711	109.005	71.3883	89.3976	88.1148	90.7316	90.3445	86.3298	65.0441	97.9799	106.293	86.0111	107.618	88.1665	106.43	0	0	0	0	0	0	0	0	0	0	0	0	0		2.43886	0.97262		1.08207	1.95227	0.874692		0.896825	1.11885	0.887426	1.8659			0.900667		1.69481		0.708653				1.05514	1.16349	2.4141		0.856972	3.0349	0.645675	0.853809			1.70574	1.20146	1.36956	1.19321	1.15287	1.49482
Q9ULD5	HUMAN	ZNF777	ZNF777	Zinc finger protein 777 OS=Homo sapiens OX=9606 GN=ZNF777 PE=1 SV=3	#N/A	2	3	0	228.242	265.978	555.786	675.281	479.036	324.257	636.445	302.189	484.998	743.091	377.835	519.486	310.073	342.943	308.928	386.302	454.608	519.746	328.317	435.835	335.411	447.724	431.129	292.207	335.743	0	0	0	0	0	0	0	0	0	0	0	0	0		1.3286	1.23457		1.47152	0.676895	0.875085		1.28774	1.07027	0.971436	0.630827			1.09426		2.24915		0.878326				0.950103	2.73272	1.01245		1.47226	1.55122	0.930007	1.26825			1.28158	1.07781	1.14573	0.941699	1.35919	1.49448
P49257	HUMAN	LMAN1	LMAN1	Protein ERGIC-53 OS=Homo sapiens OX=9606 GN=LMAN1 PE=1 SV=2	#N/A	26	25	10	6221.39	6160.21	10419.3	11748.1	8572.19	9466.93	9229.71	10177.7	12396.5	12453	5264.04	4128.93	5080.5	3199.6	3103	4235.85	3827.14	5137.18	5088.09	3706.78	5209.76	3749.84	3946.85	2729.61	3062.92	1170.52	819.037	1329.09	775.587	989.328	808.935	985.449	1287.71	880.673	1394.68	792.112	766.869	903.966		1.0767	1.14179	1.05417	1.27183	1.10438	0.955811	0.9683	1.17887	1.62147	0.985566	1.18729	0.980393	0.928383	1.30476	0.948163	1.68303	1.40112	1.56494	1.59093	1.18423	1.54139	1.60475	1.89767	1.44613	1.17959	1.5824	1.45272	1.56727	1.15505	1.66944		1.09089	1.09584	1.09398	1.13658	1.51006	1.49378
Q86YW5	HUMAN	TREML1	TREML1	Trem-like transcript 1 protein OS=Homo sapiens OX=9606 GN=TREML1 PE=1 SV=2	#N/A	14	12	12	2357.04	4051.98	1484.57	6935.06	2317.83	1497.04	2959.63	2654.49	4841.37	4796.68	2395.54	2320.4	1528.73	1153.62	568.478	1210.11	1548.92	1097.44	1942.88	1138.58	3882.08	1214.32	1441.42	1189.6	1405.15	722.243	517.257	1877.73	763.366	542.914	522.483	997.17	1081.38	783.421	1306.96	838.813	924.204	948.018		1.2769	0.846284	0.836889	1.72471	0.645881	0.422537	0.558142	1.15128	1.78055	0.857461	1.14525	0.55256	0.815465	0.89945	0.896062	0.463275	0.771536	1.13627	2.00589	0.579967	1.15518	2.88547	2.16416	2.08875	1.06523	0.815706	2.06947	1.4441	0.90258	1.39616		0.98669	0.90051	0.932827	0.9924	1.28537	1.49327
P20742	HUMAN	PZP	PZP	Pregnancy zone protein OS=Homo sapiens OX=9606 GN=PZP PE=1 SV=4	#N/A	4	5	2	1053.42	1056.42	3276.91	2237.62	2161.04	1673.69	1820.06	1453.77	2495.18	2269.89	1309.7	1827.35	971.499	827.153	516.974	926.135	614.672	1557.92	1252.4	885.154	1180.15	826.598	1089.86	873.821	689.416	44.5768	29.6895	49.1355	41.1932	45.3049	31.8974	57.9777	86.0394	50.3904	78.9198	59.3002	40.997	37.0743		0.842214	1.00089	1.29088	2.06629	0.774483	0.584571	0.817136	0.695043	1.48095	0.935306	0.672717	0.760574	1.05527	1.04723	1.51913	3.10631	1.14195	1.09853	1.25873	1.1606	2.20413	1.33446	2.12112	1.15462	1.48525	1.76162	1.05037	1.41615	0.934678	2.02174		1.04466	0.987504	1.00894	1.06731	1.61496	1.49319
P00387	HUMAN	CYB5R3	CYB5R3	NADH-cytochrome b5 reductase 3 OS=Homo sapiens OX=9606 GN=CYB5R3 PE=1 SV=3	#N/A	19	18	4	4149.85	5400.93	4597.37	10897.3	4712.39	4253.57	5343.43	5693.94	7009.38	8536.83	1819.99	1970.65	2043.66	1732.72	1224.82	1426.28	1416.84	1861.38	1952.44	1592.79	2269.19	1645.47	1711.94	1306.85	1346.72	124.481	61.1742	221.51	136.393	48.5888	83.8913	53.5445	95.7983	127.083	263.605	90.5458	102.167	140.713		1.13391	1.09457	1.04646	1.35424	0.902636	0.841699	0.690805	0.973659	1.25071	1.19074	1.20829	0.50374	1.12314	0.980143	0.745601	0.962722	1.02504	1.40441	1.82403	0.400105	0.788854	1.5594	2.28196	1.48744	0.440914	1.27915	1.81157	1.34173	1.13077	2.17067		1.09165	0.952608	1.00475	1.00034	1.13779	1.49302
E7ESC6	HUMAN	XPO7	XPO7	Exportin-7 OS=Homo sapiens OX=9606 GN=XPO7 PE=1 SV=1	#N/A	23	19	10	4280.37	4233.41	4112.87	4555.38	6407.89	5694.03	5221.66	5076	5844.33	10059.6	1469.65	1604.15	1453.48	1621.98	1518.06	1554.67	1541.73	2719.46	5329.46	1362.82	1760.78	1457.65	1478.11	1366.63	1465.88	798.41	851.01	808.795	838.922	690.933	818.715	671.446	642.408	780.127	722.77	883.638	818.928	760.248		0.814879	0.948466	0.988018	1.11642	0.888597	1.0565	1.03689	1.07298	1.02281	1.12883	0.792148	1.07779	1.06248	1.08198	1.11911	0.966167	1.01117	1.01156	1.02433	0.875055	0.813599	1.22542	1.07012	0.912053	0.850375	1.89263	1.56988	3.70907	1.01446	0.915377		0.917121	1.03428	0.990343	1.04074	0.989615	1.49175
O95479	HUMAN	H6PD	H6PD	GDH/6PGL endoplasmic bifunctional protein OS=Homo sapiens OX=9606 GN=H6PD PE=1 SV=2	#N/A	17	10	3	3851.55	3065.18	5110.67	3980.97	5486.65	5554.51	5149.14	5390.43	6013.21	7215.21	873.307	837.28	2078.95	1101.99	802.052	716.059	719.429	1989.76	1336.02	795.794	583.057	1083.23	943.993	738.231	779.977	296.652	289.507	340.908	380.198	380.867	322.892	329.057	347.742	337.563	579.259	331.188	287.513	318.133		0.938485	0.969613	1.11472	1.02016	1.01237	0.977237	1.06627	0.876568	1.06406	1.34269	0.982463	0.956027	1.25551	0.872462	1.09367	1.47777	0.97962	2.53303	1.12577	1.25772	1.14833	0.710409	1.15111	1.09597	1.08663	2.42437	1.31505	1.62783	1.31983	1.91286		1.00761	0.990521	0.996928	1.08098	1.31895	1.49171
Q9H6S1	HUMAN	AZI2	AZI2	5-azacytidine-induced protein 2 OS=Homo sapiens OX=9606 GN=AZI2 PE=1 SV=1	#N/A	1	2	0	64.9335	72.1382	79.8415	67.6949	91.9448	154.04	161.276	151.372	158.267	140.885	53.6485	66.4623	63.3928	108.987	75.8282	80.4274	71.7987	104.999	177.384	143.691	79.83	145.282	81.6666	89.5999	101.215	0	0	0	0	0	0	0	0	0	0	0	0	0		1.75405	1.58202		0.731743	1.67535	0.834861		0.790497	0.590665	1.19994	1.64633			0.885497		1.16496		0.697949				0.87892	0.98773	1.72132		1.15603	1.53228	1.95298	1.59954			1.66804	1.00811	1.22809	1.08061	0.913943	1.49165
O43292	HUMAN	GPAA1	GPAA1	Glycosylphosphatidylinositol anchor attachment 1 protein OS=Homo sapiens OX=9606 GN=GPAA1 PE=1 SV=3	#N/A	1	2	0	541.428	237.689	1094.59	546.017	382.477	431.979	428.515	501.7	559.303	677.077	175.551	160.018	197.027	118.047	128.52	141.985	138.618	196.131	141.167	128.767	110.955	160.061	143.518	95.0845	107.702	0	0	0	0	0	0	0	0	0	0	0	0	0		1.12037	1.1155		1.38622	1.12942	1.11336		1.20084	1.52078	1.02263	1.31171			1.23		2.80982		1.70682				0.961189	1.40163	1.46232		1.69906	1.77024	1.22291	1.38659			1.11793	1.20746	1.17762	1.27128	1.82595	1.49046
Q8NG11	HUMAN	TSPAN14	TSPAN14	Tetraspanin-14 OS=Homo sapiens OX=9606 GN=TSPAN14 PE=1 SV=1	#N/A	3	5	2	466.062	773.045	545.659	1183.72	649.572	544.66	665.54	574.2	1288.87	1087.88	1012.08	948.852	523.278	664.765	566.706	669.8	695.825	983.23	758.391	720.437	1020.81	782.876	782.76	672.017	710.22	62.2863	55.13	87.5604	61.427	54.417	51.5452	76.4544	83.737	67.0787	71.7308	44.7701	53.5702	50.2785		1.02458	0.998298	1.29185	1.31481	0.838491	0.785275	0.992697	0.964193	1.40242	0.921153	0.883967	1.06174	1.18301	0.928131	0.862218	0.880729	1.19956	0.725097	1.68631	1.04801	1.61267	1.41451	1.9106	1.98418	1.47242	1.36245	1.67476	1.05089	1.08482	1.38145		1.10491	0.979093	1.02627	1.03466	1.22384	1.49019
E9PSA9	HUMAN	MS4A6A	MS4A6A	Membrane-spanning 4-domains subfamily A member 6A OS=Homo sapiens OX=9606 GN=MS4A6A PE=1 SV=1	#N/A	0	2	1	0	0	0	0	0	0	0	0	0	0	425.367	170.828	107.607	132.984	159.717	174.063	113.12	305.07	129.548	455.468	160.185	173.231	232.462	270.915	316.129	61.0329	20.0715	104.173	82.4	64.5417	36.4837	74.4523	89.1757	48.3944	166.518	35.5599	28.2588	63.9703			1.66735	1.04944	0.625358		0.584682	0.791153	0.414104	1.55716	0.486818		0.435254	1.78685	0.6372	0.77112		1.32351	0.393922	2.259	1.39959	1.93379	0.586396			1.61451	1.11678		0.474242	0.634155	3.61096		1.35839	0.603824	0.855348	0.945734	1.31603	1.49013
E9PGK7	HUMAN	TRPM2	TRPM2	Transient receptor potential cation channel subfamily M member 2 OS=Homo sapiens OX=9606 GN=TRPM2 PE=1 SV=1	#N/A	3	1	2	502.66	491.339	774.479	629.619	579.712	764.474	658.54	625.343	905.764	947.968	134.773	75.47	124.207	73.965	62.5784	63.4289	83.1453	216.663	208.04	153.439	91.34	134.028	164.931	107.55	95.4791	63.1121	59.4447	53.1875	55.7311	68.6884	56.3602	96.8428	79.843	64.3259	66.9437	49.091	54.9409	58.093		1.13598	1.251	1.13817	0.615311	1.31871	0.510205	0.997227	0.677889	1.09881	0.603041	1.07871	1.0518	0.986096	0.517139	0.868607	1.55831	1.11669	1.01267	0.94109	1.21536	1.41273	0.7447	1.26684	1.56244	1.71352	1.76647	1.63524	1.69616	1.09274	1.18449		1.17505	0.823869	0.955561	0.886316	1.14308	1.48974
Q6YHK3	HUMAN	CD109	CD109	CD109 antigen OS=Homo sapiens OX=9606 GN=CD109 PE=1 SV=2	#N/A	6	1	1	635.807	816.031	619.241	1216.34	702.895	550.452	882.293	787.079	1146.4	1397.1	47.4594	39.0801	35.3262	30.4294	20.3526	28.0456	32.035	28.5704	40.6479	21.6253	135.734	58.8444	51.3669	20.0094	33.3479	46.9886	51.2173	43.5695	39.1619	56.9159	41.3178	78.9425	56.0565	36.0863	47.6168	41.6853	39.4063	46.302		1.25523	0.619493	0.842073	1.11951	0.783122	0.583034	0.96415	0.917696	1.35955	0.871702	1.11977	1.19515	0.913842	0.803412	0.972726	0.853044	1.09648	1.01198	1.01669	1.32813	1.30808	3.88832	1.67559	1.63096	1.84212	0.818448	1.98763	1.16443	1.6857	1.11114		0.905598	0.873503	0.885539	1.03374	1.50039	1.4895
Q8N5U6	HUMAN	RNF10	RNF10	RING finger protein 10 OS=Homo sapiens OX=9606 GN=RNF10 PE=1 SV=2	#N/A	1	0	0	22.8667	29.2581	31.5045	30.4926	41.467	51.7864	36.5836	49.3441	59.83	76.9312	0	0	0	0	0	0	0	0	0	0	0	0	0	0	0	0	0	0	0	0	0	0	0	0	0	0	0	0		0.882234				1.24886						1.18996					1.20881							1.16999	1.44283			1.85524					0.882234	1.24886	1.06555	1.18996	1.20881	1.48935
Q9Y2G8	HUMAN	DNAJC16	DNAJC16	DnaJ homolog subfamily C member 16 OS=Homo sapiens OX=9606 GN=DNAJC16 PE=2 SV=3	#N/A	5	4	1	1279.21	1407.69	1838.21	2768.12	1753.38	1473.92	1937.48	1985.28	2371.32	2720.71	666.006	594.542	622.591	448.477	357.696	479.234	461.195	485.024	808.756	518.632	866.398	542.971	476.055	361.898	395.572	90.9596	81.1181	96.4678	85.9815	87.7584	78.7141	123.615	100.757	84.6485	85.6387	87.43	87.4527	81.1644		1.105	1.26134	1.00403	1.44596	0.840619	0.869936	0.933644	1.12165	1.61976	1.09072	1.13226	0.962158	1.01984	1.16552	1.03702	1.36828	1.07889	1.51417	1.14422	1.04092	1.1951	2.10713	2.06046	1.35243	1.46622	1.17961	1.5517	1.96694	1.32054	1.01578		1.12346	1.04236	1.07277	1.14676	1.34982	1.48921
P35869	HUMAN	AHR	AHR	Aryl hydrocarbon receptor OS=Homo sapiens OX=9606 GN=AHR PE=1 SV=2	#N/A	2	0	0	102.269	100.448	163.412	200.624	129.36	113.899	140.705	207.005	123.801	197.812	0	0	0	0	0	0	0	0	0	0	0	0	0	0	0	0	0	0	0	0	0	0	0	0	0	0	0	0		1.0877				0.880479						1.60022					1.61222							1.97936	0.957025			1.52916					1.0877	0.880479	0.984091	1.60022	1.61222	1.48851
P29122	HUMAN	PCSK6	PCSK6	Proprotein convertase subtilisin/kexin type 6 OS=Homo sapiens OX=9606 GN=PCSK6 PE=1 SV=1	#N/A	13	8	3	1552.1	2983.52	1282.01	5411.96	1650.47	1326.62	1826.25	2046.82	4004.71	2837.27	1324.89	1071.78	784.659	1021.47	678.833	766.596	989.831	827.073	940.146	858.04	1492.88	823.576	889.14	859.702	951.191	173.753	148.269	611.087	319.397	263.615	202.999	438.874	368.129	249.947	390.738	282.756	347.632	320.204		1.10651	0.953366	0.748529	1.19085	0.803781	0.75425	0.607931	1.0998	1.47208	1.13496	1.24014	0.444028	0.956515	0.851763	0.846782	0.565307	0.520346	0.871833	1.83005	0.78946	1.10245	1.65874	2.38643	2.42641	1.31432	0.918959	1.71907	1.04459	0.915073	1.17016		0.936133	0.891322	0.908126	0.992324	1.04831	1.48688
E7EP72	HUMAN	C19orf25	C19orf25	UPF0449 protein C19orf25 OS=Homo sapiens OX=9606 GN=C19orf25 PE=1 SV=1	#N/A	1	3	0	251.801	267.785	352.002	229.933	363.354	346.519	371.139	277.537	324.446	360.925	173.052	239.601	60.0699	83.0434	78.2214	114.663	75.908	191.569	159.418	71.1419	98.4002	68.0401	85.631	61.7066	57.0977	0	0	0	0	0	0	0	0	0	0	0	0	0		1.02143	1.04398		3.51604	0.953668	1.14787		1.11392	2.53946	1.21863	0.763821			1.68263		1.35493		0.881499				1.44398	0.885064	0.892921		2.81119	0.993314	2.33939	0.998459			1.0327	1.68287	1.46615	1.55114	1.2268	1.48672
Q8N766	HUMAN	EMC1	EMC1	ER membrane protein complex subunit 1 OS=Homo sapiens OX=9606 GN=EMC1 PE=1 SV=1	#N/A	12	17	3	1407.27	1790.16	3041.5	2112.85	2005.69	2865.51	2770.27	2614.39	3561.47	3699.54	2615.25	2110.61	3134.42	1797.78	1713.55	2254.91	2063.62	2857.34	2632.62	2333.58	2658.26	2527.1	2213.77	1912.59	1998.9	212.263	183.554	382.671	156.746	135.626	266.13	198.752	252.437	280.004	432.177	235.658	190.112	227.125		1.38121	1.14293	1.34218	1.03372	1.42869	0.839252	1.27568	1.01071	1.28089	0.880508	1.30349	0.879852	0.751353	1.1044	1.12961	1.90246	1.01747	1.53516	1.83431	0.650112	1.21004	1.30195	1.32159	1.77568	0.952704	1.39945	1.84452	1.28939	1.23771	2.07161		1.28877	1.11761	1.1818	1.04716	1.35021	1.48658
Q92542	HUMAN	NCSTN	NCSTN	Nicastrin OS=Homo sapiens OX=9606 GN=NCSTN PE=1 SV=2	#N/A	6	5	0	801.576	731.463	1358.24	841.124	716.444	962.629	1074.13	1104.31	1412.28	1680.23	414.343	373.964	811.924	342.591	302.469	409.706	395.411	543.008	539.564	478.265	458.418	415.264	491.264	374.952	418.093	0	0	0	0	0	0	0	0	0	0	0	0	0		1.49925	1.11717		0.873539	1.34362	0.706534		0.923635	0.967858	0.800253	1.54138			0.957027		1.77195		1.89656				1.07081	1.09733	1.97124		1.26841	2.34524	1.26036	0.970011			1.30821	0.961832	1.07729	1.06663	1.57978	1.48543
P33897	HUMAN	ABCD1	ABCD1	ATP-binding cassette sub-family D member 1 OS=Homo sapiens OX=9606 GN=ABCD1 PE=1 SV=2	#N/A	1	3	1	59.0263	56.9268	108.955	183.178	115.333	90.6122	108.35	236.134	138.041	175.556	249.572	249.496	234.341	197.708	187.45	184.642	173.324	199.478	142.4	247.89	178.655	178.49	234.867	193.274	174.61	36.8506	37.6629	35.4373	37.7001	57.222	31.5091	61.3652	47.8849	33.8182	29.4727	31.9261	26.0278	27.2548		0.939454	1.23379	1.26939	1.24179	0.785657	0.932975	1.18272	0.862663	1.24216	0.98403	2.04741	1.4137	1.4151	0.918995	1.19837	1.87929	1.38321	1.16636	1.33016	2.14787	1.79739	0.889196	3.15951	1.19689	2.30339	0.992839	1.52217	0.708748	0.888379	1.10628		1.14755	1.00116	1.05605	1.31711	1.51335	1.48478
Q9UPN4	HUMAN	CEP131	CEP131	Centrosomal protein of 131 kDa OS=Homo sapiens OX=9606 GN=CEP131 PE=1 SV=3	#N/A	4	5	0	389.622	573.69	554.364	663.736	448.734	437.934	613.343	393.332	1070.68	902.92	440.783	351.102	393.331	296.519	244.339	405.613	276.768	306.305	331.971	290.851	416.335	334.494	332.517	245.67	353.741	0	0	0	0	0	0	0	0	0	0	0	0	0		1.36683	0.936288		1.13024	0.975932	0.78656		0.890952	1.41894	0.954535	0.876538			1.30572		1.15095		1.26619				1.34024	1.37803	2.386		0.986037	2.01215	1.06866	1.07678			1.15156	0.945922	1.01447	1.13893	1.25246	1.48461
Q9NRY4	HUMAN	ARHGAP35	ARHGAP35	Rho GTPase-activating protein 35 OS=Homo sapiens OX=9606 GN=ARHGAP35 PE=1 SV=3	#N/A	5	3	2	701.872	826.116	582.553	1686.12	678.307	554.05	710.901	653.078	1002.42	892.795	414.617	732.172	346.107	300.784	260.885	413.976	335.305	371.994	331.634	292.01	453.895	280.741	304.594	222.19	252.37	139.339	108.206	300.224	148.847	159.193	140.995	231.658	230.079	169.561	266.437	135.291	149.767	173.198		1.04805	1.12433	1.05003	2.8191	0.816814	1.00449	0.873131	1.29104	1.59641	1.15812	0.962806	0.670079	0.921754	1.59394	0.837803	0.762509	0.862874	1.33263	1.85917	0.985825	1.42479	1.74765	2.20697	1.47783	1.43457	1.4323	1.31621	1.2769	1.08095	1.64994		1.07414	1.36092	1.25337	1.10585	1.28221	1.48446
Q12797	HUMAN	ASPH	ASPH	Aspartyl/asparaginyl beta-hydroxylase OS=Homo sapiens OX=9606 GN=ASPH PE=1 SV=3	#N/A	16	9	9	2643.42	3065.88	5265.35	4434.51	3628.5	2894.1	3723.21	4770.05	5190.8	6156.23	1531.42	1141.01	1774.43	1210.19	1043.18	1137.64	1114.17	1321.63	1605.09	1341.77	1705.94	1485.87	1882.64	1226.37	1280.61	977.888	654.463	1487.51	945.903	1641.17	729.463	2064.53	2357.14	905.298	1717.12	713.886	772.031	1039.96		1.0261	0.917007	0.999231	0.779798	0.797602	0.71294	0.805152	0.76146	1.04662	0.827079	1.31461	0.72237	1.04405	0.777499	0.787958	1.84448	1.07935	1.2127	1.64185	1.81145	2.60171	1.16589	1.55344	1.43056	2.27875	0.903241	1.69663	1.09697	1.01549	1.89528		0.98078	0.77139	0.849911	0.931454	1.62249	1.4838
A0A2R8Y7R0	HUMAN	SMARCA4	SMARCA4_Isoform_1	Transcription activator BRG1 (Fragment) OS=Homo sapiens OX=9606 GN=SMARCA4 PE=1 SV=1	#N/A	1	0	0	109.564	147.424	155.804	164.985	216.47	256.298	320.31	291.832	370.548	314.822	0	0	0	0	0	0	0	0	0	0	0	0	0	0	0	0	0	0	0	0	0	0	0	0	0	0	0	0		1.4797				1.18399						1.34814					1.21254							1.28398	1.71177			1.45434					1.4797	1.18399	1.33184	1.34814	1.21254	1.48337
A0A087WVA8	HUMAN	TEX2	TEX2	Testis-expressed protein 2 OS=Homo sapiens OX=9606 GN=TEX2 PE=1 SV=1	#N/A	2	1	0	114.137	116.763	169.749	151.933	152.063	160.433	148.303	145.411	176.58	247.223	312.746	278.731	415.093	173.996	148.709	206.021	181.145	287.685	357.916	177.957	307.773	255.754	213.747	158.453	191.628	0	0	0	0	0	0	0	0	0	0	0	0	0		0.975272	0.946867		1.48306	1.05504	0.791246		0.963831	1.66405	0.925794	0.956254			1.09619		1.47032		2.20861				1.63759	1.31601	1.16123		1.5307	1.62579	1.90439	1.36081			0.96107	1.0733	1.03589	1.16057	1.77217	1.48315
Q9UI26	HUMAN	IPO11	IPO11	Importin-11 OS=Homo sapiens OX=9606 GN=IPO11 PE=1 SV=1	#N/A	3	5	5	564.916	418.025	513.403	383.436	767.343	696.974	540.741	887.043	574.23	962.002	1029.81	1839.53	621.452	505.585	364.923	690.569	415.357	1484.91	803.907	346.274	529.337	373.318	491.022	341.356	322.137	851.674	775.586	586.721	679.409	783.554	710.484	807.016	657.431	640.597	559.229	655.593	606.08	657.618		0.704693	0.89979	1.01384	4.78001	0.908295	0.948251	1.12445	1.0793	2.67595	1.31376	1.15599	1.22749	1.07527	1.79444	1.03758	1.04463	1.34791	1.61484	0.928578	1.2401	1.04049	1.37548	0.78018	0.748336	1.27723	3.85852	1.25368	2.08895	0.970065	0.885068		0.872776	1.76806	1.43233	1.46864	1.22743	1.48275
P29279	HUMAN	CCN2	CCN2	CCN family member 2 OS=Homo sapiens OX=9606 GN=CCN2 PE=1 SV=2	#N/A	15	11	4	3806.78	5644.31	1891.54	6538.36	3759.19	1608.85	3005.92	3712.37	7741.22	5664.76	1649.34	2279.85	849.202	1005.64	495.46	1000.25	1073.86	1151.47	890.755	832.727	1798.68	989.136	1224.35	455.506	788.833	178.466	150.426	441.904	221.882	309.489	175.26	372.928	460.005	225.174	687.545	195.995	356.248	301.667		0.799619	1.01194	0.684507	2.77051	0.427977	0.602092	0.532775	1.30497	2.00431	1.22208	0.987545	0.457281	0.6745	1.21552	0.595807	0.40028	0.54252	1.03197	1.34335	0.940817	1.39837	2.18578	1.38362	2.05928	1.13367	1.39929	1.50691	1.08246	1.20201	2.09007		0.832023	1.12766	1.0168	1.02243	1.12044	1.48216
Q8IXI2	HUMAN	RHOT1	RHOT1	Mitochondrial Rho GTPase 1 OS=Homo sapiens OX=9606 GN=RHOT1 PE=1 SV=2	#N/A	8	14	1	1868.82	2532.54	2271.94	2449.62	2482.86	2350.86	3005.46	2681.66	3244.46	3655.91	1165.14	1143.47	1568.47	1095.89	923.227	1080.29	992.338	1838.87	1649.35	1108.87	1126.13	1688.73	1268.48	1066.09	1096.77	18.5344	15.1051	18.7137	19.3291	8.9853	14.328	16.9921	18.3974	15.6552	26.4238	17.0986	14.1949	11.0771		1.21048	0.969475	1.23894	0.999727	0.946834	0.807173	1.13391	0.867596	1.01868	0.958132	1.08007	1.1954	1.52969	0.944489	1.35316	1.03238	1.46679	1.3713	1.48098	0.711087	1.45595	0.984567	1.11312	1.30675	1.34474	1.60772	1.47246	1.44201	1.47645	2.09115		1.13963	0.951047	1.02177	1.15423	1.21472	1.4818
Q9BS26	HUMAN	ERP44	ERP44	Endoplasmic reticulum resident protein 44 OS=Homo sapiens OX=9606 GN=ERP44 PE=1 SV=1	#N/A	20	19	17	5660.44	5340.09	7397.28	8826.07	6737.17	6775.73	7519.44	8178.78	9433.59	9448.59	3486	3087.48	2754.65	1864.15	1565.03	2159.93	2046.43	3080.18	2728.86	2579.51	3132.33	2488.59	2401.1	1766.57	2035.08	2436.52	1635.59	4270.54	2645.15	2734.57	1935.51	3247.27	3391.32	2312.84	4588.4	1967.6	2067.89	2496.43		1.11611	1.2476	1.01344	1.49328	1.00572	0.756939	0.848104	0.989769	1.68603	0.901608	1.21398	0.716684	1.15905	1.04466	0.862164	1.3449	1.06764	1.3323	1.87127	1.19824	1.48601	1.51497	1.60466	1.40023	1.42289	1.48975	1.40246	1.31983	1.20362	2.01055		1.12572	1.01876	1.05887	1.08345	1.40219	1.48175
Q9NXC2	HUMAN	GFOD1	GFOD1	Glucose-fructose oxidoreductase domain-containing protein 1 OS=Homo sapiens OX=9606 GN=GFOD1 PE=1 SV=1	#N/A	4	1	1	361.2	480.839	433.016	656.092	471.038	525.477	465.339	961.401	760.227	1043.51	13.3965	20.1428	26.8592	14.7291	14.5219	13.5261	18.5638	18.7305	16.5161	17.9304	19.5571	15.4485	16.878	14.2507	16.9201	63.3506	52.7722	54.1549	54.8711	62.4235	55.9086	105.85	77.4277	55.0355	91.0406	57.3644	66.4863	52.8349		0.987902	1.11951	0.922476	1.25765	1.11557	0.906696	0.937111	1.15906	0.836431	0.919633	2.04103	0.884539	0.91972	0.844521	0.961512	1.02849	1.06185	1.677	0.907716	1.04631	1.2978	1.22108	1.55834	1.61394	1.7742	1.16947	2.21535	1.03121	0.964551	1.52598		1.00996	1.07522	1.05075	1.0582	1.17718	1.48163
Q9Y4D7	HUMAN	PLXND1	PLXND1	Plexin-D1 OS=Homo sapiens OX=9606 GN=PLXND1 PE=1 SV=3	#N/A	5	1	0	715.896	627.858	944.649	624.39	1007.18	912.55	1117.95	911.562	1373.65	1141.48	37.4357	57.4603	142.371	55.8526	31.6299	39.6361	128.262	91.5474	62.2004	49.3031	46.493	77.6483	57.0272	37.4261	32.7513	0	0	0	0	0	0	0	0	0	0	0	0	0		1.10998	1.16277		1.35515	0.906044	0.74596		3.02493	0.882885	1.31723	0.905064			0.93478		1.40598		3.35769				1.09649	0.929321	1.36385		2.15906	1.13334	1.46694	1.83126			1.13637	1.50802	1.38414	1.00999	1.95339	1.48063
P16050	HUMAN	ALOX15	ALOX15	Polyunsaturated fatty acid lipoxygenase ALOX15 OS=Homo sapiens OX=9606 GN=ALOX15 PE=1 SV=3	#N/A	9	0	0	457.924	752.468	1100.24	648.074	538.52	632.778	602.761	19563.4	565.293	1250.05	0	0	0	0	0	0	0	0	0	0	0	0	0	0	0	0	0	0	0	0	0	0	0	0	0	0	0	0		1.11929				1.17503						36.3281					1.81799							1.07085	1.04972			2.32126					1.11929	1.17503	1.14716	36.3281	1.81799	1.48061
A0A0J9YXF2	HUMAN	PON2	PON2	Paraoxonase 2, isoform CRA_a OS=Homo sapiens OX=9606 GN=PON2 PE=1 SV=1	#N/A	1	9	0	223.23	290.2	114.857	439.263	241.824	263.551	298.94	379.709	528.489	418.378	353.217	377.997	335.442	271.318	227.433	297.541	258.276	295.887	331.813	304.287	402.537	303.884	324.203	250.13	283.753	0	0	0	0	0	0	0	0	0	0	0	0	0		1.23619	1.06383		1.32154	1.08985	0.795141		0.902974	1.2349	0.948571	1.57019			1.04025		0.447412		1.17276				1.40733	1.71109	2.18543		1.03447	1.73009	1.16007	1.06242			1.15001	1.02737	1.06825	1.19848	1.00917	1.4806
Q9GZY8	HUMAN	MFF	MFF	Mitochondrial fission factor OS=Homo sapiens OX=9606 GN=MFF PE=1 SV=1	#N/A	3	3	1	636.94	938.518	820.021	1113.75	757.43	839.641	1029.74	1003.55	1171.21	1427.21	510.508	478.22	487.318	374.055	332.859	415.257	375.416	505.533	478.79	331.272	482.132	402.106	388.749	313.759	318.939	182.834	136.494	229.186	156.4	178.955	142.795	198.961	210.203	143.041	250.453	144.026	149.381	157.711		1.35952	0.972951	0.931586	1.40454	1.10854	0.97761	0.929983	1.1026	1.49937	1.0986	1.32494	0.888949	1.01859	1.21961	0.938	1.04099	1.19075	1.43126	1.49262	1.16549	1.369	1.41603	1.41388	1.5463	1.29578	1.48476	1.88428	1.40621	1.18099	1.63113		1.08802	1.10465	1.09842	1.14115	1.30088	1.48042
Q86UK5	HUMAN	EVC2	EVC2	Limbin OS=Homo sapiens OX=9606 GN=EVC2 PE=1 SV=1	#N/A	1	1	2	206.852	448.26	196.437	565.374	219.626	183.962	234.037	276.856	374.056	481.242	76.7914	82.1168	209.375	41.6253	44.6436	50.137	48.4047	76.4043	54.2628	43.5343	53.5475	59.1854	48.5193	44.4978	44.1503	197.41	195.517	140.343	181.764	208.696	193.654	204.427	164.624	169.994	126.667	177.557	174.543	145.64		1.06562	0.952142	1.06186	1.79598	0.837613	0.976403	1.20965	1.05866	1.67951	0.91039	1.26058	1.22129	1.13538	1.09655	1.1091	0.599706	1.23311	4.57926	0.876641	1.3036	1.02831	1.17114	1.72604	1.70315	1.27694	1.67104	2.19119	1.18679	1.29445	0.791214		1.02654	1.17566	1.11974	1.20183	1.54168	1.4801
Q9Y4F3	HUMAN	MARF1	MARF1	Meiosis regulator and mRNA stability factor 1 OS=Homo sapiens OX=9606 GN=MARF1 PE=1 SV=6	#N/A	8	6	1	959.536	972.81	1071.83	840.066	1484.65	1676.45	1573.54	1584.3	1500.71	1729.35	399.01	408.428	498.372	399.062	390.008	426.092	389.137	693.547	1066.17	391.126	371.999	406.608	381.589	355.733	387.197	61.0112	54.8767	35.6829	63.0146	77.9831	48.857	107.809	66.2007	56.5403	48.2701	47.3355	43.8789	59.7009		1.05987	1.04345	1.09172	1.08961	1.12919	1.04047	0.94337	1.03814	1.06448	1.06462	1.06712	1.0596	1.21673	1.13673	0.913991	1.10936	1.17805	1.32956	0.688995	1.50576	1.27826	0.992421	0.869478	1.01082	2.08166	1.85025	1.16482	2.84434	1.08475	0.932038		1.06502	1.04815	1.05448	1.07476	1.15463	1.47977
Q8N412	HUMAN	STPG2	STPG2	Sperm-tail PG-rich repeat-containing protein 2 OS=Homo sapiens OX=9606 GN=STPG2 PE=2 SV=1	#N/A	0	1	0	0	0	0	0	0	0	0	0	0	0	108.944	96.7939	129.906	114.004	99.4464	102.059	93.9018	254.463	143.487	97.9911	61.0834	125.621	144.277	95.6049	114.159	0	0	0	0	0	0	0	0	0	0	0	0	0			0.830336		0.820191		0.842668		0.795685	0.923146	0.966027				0.864807				1.10077				0.517596				2.15621		1.21585	1.06446			0.830336	0.819515	0.82222	0.917993	0.809181	1.47884
A0A494C0S1	HUMAN	RIT1	RIT1	GTP-binding protein Rit1 OS=Homo sapiens OX=9606 GN=RIT1 PE=1 SV=1	#N/A	3	0	1	556.186	653.48	516.726	652.945	699.04	750.438	867.587	836.556	1099.02	1106.21	0	0	0	0	0	0	0	0	0	0	0	0	0	0	0	50.521	42.8323	83.3705	59.2872	73.9363	51.2843	127.597	83.4316	67.7391	69.1802	68.5252	55.8795	68.8523		1.24111		1.08616		1.07353		0.822314				1.19672	0.68679	0.950635		1.09876	0.854328	0.810074		1.3368	1.18552	1.33778		1.07955	1.57219	2.04594		1.58247			1.10926		1.16363	0.94792	1.05578	0.983227	1.1049	1.47788
Q9BSI4	HUMAN	TINF2	TINF2	TERF1-interacting nuclear factor 2 OS=Homo sapiens OX=9606 GN=TINF2 PE=1 SV=1	#N/A	2	4	2	821.43	664.784	888.636	545.469	1384.91	1481.7	1520.53	1253.89	1152.83	959.363	665.654	724.054	740.762	744.636	692.361	678.194	592.671	547.338	492.29	691.391	469.735	613.263	678.923	578.689	530.508	204.176	174.807	125.781	154.473	183.929	172.884	222.824	192.115	176.603	790.309	144.313	156.385	143.231		1.09793	1.15997	1.17887	1.21477	1.06989	1.1616	1.15404	0.994348	1.11679	1.2493	0.905393	1.16688	1.03114	1.13783	0.96332	1.19584	1.36292	1.24281	0.839615	1.22777	1.28241	0.788094	0.734038	0.832421	1.4874	0.918291	0.692726	0.825934	1.0289	5.27548		1.14559	1.11893	1.12893	1.08152	1.13421	1.4744
A0A2R8YCL1	HUMAN	GRB10	GRB10	Growth factor receptor-bound protein 10 OS=Homo sapiens OX=9606 GN=GRB10 PE=1 SV=1	#N/A	1	1	0	69.2964	65.4965	87.7702	116.416	104.303	86.861	82.6612	141.448	111.424	151.859	49.037	41.4569	54.0246	30.1721	31.9055	39.6887	36.9981	47.0918	62.0778	38.8188	80.285	44.6714	36.3513	32.3565	31.9857	0	0	0	0	0	0	0	0	0	0	0	0	0		0.79251	1.15654		1.23514	0.832775	0.950573		1.1023	1.46098	0.898928	1.35612			1.18246		1.3023		1.60957				2.39196	1.72733	1.06827		1.40302	1.45594	1.84951	1.33091			0.974527	1.0302	1.01164	1.22462	1.76794	1.4725
A0A3B3IT31	HUMAN	LMBRD1	LMBRD1	Lysosomal cobalamin transport escort protein LMBD1 OS=Homo sapiens OX=9606 GN=LMBRD1 PE=1 SV=1	#N/A	1	0	0	212.808	284.394	132.113	368.518	227.832	254.219	235.727	263.299	356.158	312.483	0	0	0	0	0	0	0	0	0	0	0	0	0	0	0	0	0	0	0	0	0	0	0	0	0	0	0	0		1.03465				1.11582						1.15567					0.531426							1.48236	1.56325			1.37155					1.03465	1.11582	1.07523	1.15567	0.531426	1.47239
P13667	HUMAN	PDIA4	PDIA4	Protein disulfide-isomerase A4 OS=Homo sapiens OX=9606 GN=PDIA4 PE=1 SV=2	#N/A	86	104	57	16447.2	17345.8	34410.3	29496.1	22484.7	24574	22304.7	24665.6	26525.1	33954.4	13184	10846.6	19372.1	8652.05	7109.6	11872.2	9818.32	12142.5	13341.5	12648	13749.7	9547.06	10159.6	8151.4	8934.44	7303.27	4489.4	8567.56	5628.16	7763.32	4697.54	7215.44	8258.92	5497.31	10759.8	5065.6	4933.56	5383.62		0.991994	1.39267	1.06566	1.19432	1.09292	0.782839	0.910624	1.0811	1.45169	0.952679	1.097	0.870277	1.09103	1.30725	0.981973	2.03653	1.41575	2.13307	1.66083	1.50493	1.601	1.51399	1.7457	1.17969	1.39872	1.33701	1.51011	1.46904	1.05123	2.08581		1.15011	1.01236	1.06402	1.10741	1.69516	1.47216
O43524	HUMAN	FOXO3	FOXO3	Forkhead box protein O3 OS=Homo sapiens OX=9606 GN=FOXO3 PE=1 SV=1	#N/A	2	2	0	156.746	879.273	173.266	262.945	420.054	213.596	198.294	240.499	161.457	773.849	143.904	1714.25	95.2327	182.318	255.278	123.599	103.161	250.897	478.32	114.724	316.451	158.555	206.305	111.752	118.69	0	0	0	0	0	0	0	0	0	0	0	0	0		0.472067	0.788033		11.7752	0.508496	1.7535		0.708608	0.988473	1.25234	0.572544			0.848999		0.334484		0.654151				2.17369	0.507606	0.384371		1.72341	1.84226	3.28557	1.08911			0.63005	3.68644	2.66764	0.915589	1.05411	1.47205
P12318	HUMAN	FCGR2A	FCGR2A	Low affinity immunoglobulin gamma Fc region receptor II-a OS=Homo sapiens OX=9606 GN=FCGR2A PE=1 SV=4	#N/A	4	6	2	653.767	731.269	674.19	1009.63	528.912	350.541	688.138	874.176	688.528	844.6	593.713	419.451	653.853	389.971	249.326	405.708	386.973	621.97	633.309	368.133	913.377	482.12	456.459	407.495	446.751	120.272	82.5254	133.275	106.911	143.932	86.4181	196.484	169.899	115.573	180.65	105.162	87.3341	131.966		1.30104	0.842598	1.05402	0.960059	0.662758	0.570668	0.788126	0.885721	1.35892	0.892584	1.65278	0.752625	0.975018	0.928602	0.959067	0.973534	1.09687	1.49657	1.21545	1.31265	1.54947	2.09058	1.45791	1.30178	1.79192	1.42359	1.59686	1.44954	1.1035	1.64752		1.06589	0.773467	0.883124	1.07423	1.39073	1.47158
P46934	HUMAN	NEDD4	NEDD4	E3 ubiquitin-protein ligase NEDD4 OS=Homo sapiens OX=9606 GN=NEDD4 PE=1 SV=4	#N/A	2	2	1	101.599	104.126	85.3003	120.788	136.882	97.8798	109.662	142.559	150.163	162.115	231.17	229.953	567.521	175.429	172.96	165.725	167.985	424.584	351.932	147.872	199.699	231.455	189.436	170.54	165.395	36.7383	33.5354	75.0395	51.6841	52.8937	31.2459	43.8315	79.7805	60.9854	88.1996	45.198	53.2698	49.9198		0.80114	0.844388	1.18201	1.31308	0.715067	0.987646	0.605602	0.959233	1.32004	1.00174	1.04147	0.649976	1.00173	0.946329	0.876018	0.829267	0.712054	3.24068	1.4544	1.02517	1.54629	1.14033	1.17427	1.09702	0.849533	2.42448	1.18434	2.00962	1.32167	1.70947		0.942512	0.916127	0.926021	0.976758	1.42117	1.4713
Q96CG3	HUMAN	TIFA	TIFA	TRAF-interacting protein with FHA domain-containing protein A OS=Homo sapiens OX=9606 GN=TIFA PE=1 SV=1	#N/A	0	2	0	0	0	0	0	0	0	0	0	0	0	83.1819	115.915	87.3866	125.628	134.578	130.854	111.898	121.467	217.134	111.104	107.542	91.4663	100.359	102.855	89.2902	0	0	0	0	0	0	0	0	0	0	0	0	0			1.13952		1.18885		1.38027		1.14765	0.853136	1.28847				1.34208				0.89626				1.10298				1.2458		2.22698	0.938102			1.13952	1.23892	1.21407	1.16123	0.999621	1.4703
P11498	HUMAN	PC	PC	Pyruvate carboxylase, mitochondrial OS=Homo sapiens OX=9606 GN=PC PE=1 SV=2	#N/A	1	4	0	42.7398	36.0713	71.0426	47.2816	58.3723	69.412	67.431	64.2378	58.9212	119.375	161.636	192.702	201.879	161.973	138.108	172.867	139.205	209.694	323.481	159.247	151.638	164.395	175.231	136.665	146.408	0	0	0	0	0	0	0	0	0	0	0	0	0		1.15519	1.04241		1.26141	1.18913	0.904038		0.911221	1.05805	1.06026	1.10048			1.13156		1.80286		1.32147				0.992606	1.19987	1.0094		1.37263	2.04506	2.11747	1.07611			1.0988	1.06645	1.07723	1.08759	1.37231	1.47009
Q8TF68	HUMAN	ZNF384	ZNF384	Zinc finger protein 384 OS=Homo sapiens OX=9606 GN=ZNF384 PE=1 SV=2	#N/A	12	4	2	3447.08	3081.08	3939.19	2568.39	5733.98	6082.8	5811.73	4983.27	4867.8	4409.35	634.586	749.904	389.195	512.058	669.979	591.548	502.868	868.002	582.843	415.239	441.184	426.112	496.168	432.389	435.935	146.018	141.15	107.57	107.838	315.084	128.576	491.067	376.883	116.94	177.662	104.58	106.786	149.212		1.01356	0.912954	0.913597	1.64876	1.06083	1.47303	1.0045	1.10562	1.39521	1.12582	0.869077	1.10274	0.842487	1.30059	0.817035	1.20683	1.14077	0.855693	0.840395	2.46161	2.94442	0.969996	0.786864	0.848939	3.83649	1.90841	0.768986	1.28145	0.936859	1.38799		0.946703	1.25855	1.14161	1.06471	1.48853	1.4695
O43791	HUMAN	SPOP	SPOP	Speckle-type POZ protein OS=Homo sapiens OX=9606 GN=SPOP PE=1 SV=1	#N/A	2	0	0	295.191	423.902	466.895	554.67	423.367	411.78	456.391	542.785	565.675	647.167	0	0	0	0	0	0	0	0	0	0	0	0	0	0	0	0	0	0	0	0	0	0	0	0	0	0	0	0		1.078				0.97263						1.28207					1.29856							1.54269	1.33613			1.52862					1.078	0.97263	1.02532	1.28207	1.29856	1.46915
P98160	HUMAN	HSPG2	HSPG2	Basement membrane-specific heparan sulfate proteoglycan core protein OS=Homo sapiens OX=9606 GN=HSPG2 PE=1 SV=4	#N/A	0	1	0	0	0	0	0	0	0	0	0	0	0	28.5525	36.313	29.028	15.8864	11.6121	25.5903	20.9171	39.2298	26.4247	21.9505	37.3678	16.6212	23.3519	11.4859	21.1776	0	0	0	0	0	0	0	0	0	0	0	0	0			1.1756		1.94481		0.621908		1.12025	1.52918	0.850823				1.37053				1.55465				2.0013				2.10102		1.41522	0.890178			1.1756	1.22899	1.21564	1.25018	1.77797	1.46881
Q9Y5S2	HUMAN	CDC42BPB	CDC42BPB	Serine/threonine-protein kinase MRCK beta OS=Homo sapiens OX=9606 GN=CDC42BPB PE=1 SV=2	#N/A	18	11	3	4403.03	6999.16	3083.9	9847.85	4307.39	2924.98	4916.28	5431.62	7524.47	7728.59	1754.21	1384.14	1435.02	1040.76	750.738	1127.78	1218.01	1128.86	1634.4	1122.66	2492.23	1239.71	1151.16	1030.59	1218.8	156.167	107.133	392.658	235.659	160.044	104.314	228.781	228.204	185.096	336.332	182.374	179.474	203.768		1.14136	0.990426	0.965947	1.2211	0.679062	0.662309	0.544376	1.07454	1.54758	0.918165	1.261	0.559089	1.22982	0.994937	0.951741	0.540931	0.814978	1.26599	2.04914	0.835213	1.19091	2.19867	1.72736	1.74688	1.19393	0.995892	1.79426	1.44189	1.09368	1.75519		1.03258	0.836277	0.909889	1.06605	1.27083	1.46864
Q9HCN6	HUMAN	GP6	GP6	Platelet glycoprotein VI OS=Homo sapiens OX=9606 GN=GP6 PE=1 SV=4	#N/A	13	10	4	2725.73	4768.1	1402.18	7582.57	1875.85	980.353	2334.51	2695.17	2917.12	4205.62	2427.05	1411.45	1189.22	882.284	558.656	1136.36	1332.89	683.036	1595.34	1025.88	3704.4	1246.01	1420.2	956.154	1888.33	265.328	165.857	629.671	316.731	215.299	176.267	333.645	295.476	248.701	692.088	382.409	282.902	313.205		1.24451	0.721657	0.834417	0.992889	0.522618	0.392988	0.591393	0.937625	1.70731	0.620644	1.43678	0.556468	1.06266	0.799378	1.28302	0.374223	0.890203	0.83656	2.11261	0.722352	0.991354	2.60587	2.02368	1.55509	1.11941	0.480484	2.24198	1.12225	0.876511	2.32203		0.933527	0.687503	0.779762	1.06661	1.21903	1.46768
Q9UBV2	HUMAN	SEL1L	SEL1L	Protein sel-1 homolog 1 OS=Homo sapiens OX=9606 GN=SEL1L PE=1 SV=3	#N/A	11	12	5	1540.86	1334.66	3108.87	2159.14	2203.47	2269.96	2354.77	2751.85	2885.5	3222.4	1582.08	1048.96	1760.13	1109.06	979.341	1283.11	1174.65	1794.26	1310.34	1138.05	1317.58	1408.96	1381.73	998.406	1072.86	693.284	465.912	692.829	586.764	681.081	464.087	641.007	1595.74	536.76	1115.28	433.309	454.591	538.121		1.06866	0.988752	1.0814	0.911351	1.03017	0.850862	0.93499	1.02055	1.37453	0.963562	1.24887	0.938666	1.18214	1.11478	0.872981	2.1623	1.39675	1.52922	1.39583	1.37216	3.21491	1.14473	1.50174	1.30953	1.29143	1.55887	1.46242	1.13844	1.22412	2.24694		1.04627	0.949585	0.985842	1.09936	1.74513	1.46669
Q9HBI1	HUMAN	PARVB	PARVB	Beta-parvin OS=Homo sapiens OX=9606 GN=PARVB PE=1 SV=1	#N/A	18	15	10	4977.84	9995.06	2532.08	11871.1	2973.9	1910.82	4124.12	5167.19	7781.04	7746.31	3444.68	1809.91	2143.81	1474.58	936.805	1730.86	1940.35	1482.1	2424.28	1666.98	5546.66	2034.54	2295.25	1970.95	2237.74	1296.33	878.268	3750.71	1823.52	1056.7	902.589	1438.91	1935.11	1648.66	3164.88	2075.44	2264.94	1948.03		1.38677	0.768912	0.782658	0.83484	0.64253	0.43211	0.428481	0.895005	1.58889	0.680165	1.73751	0.416935	0.86567	0.798374	0.985262	0.338221	0.6154	0.988852	1.78055	0.50164	0.918646	2.55845	1.58568	2.61644	0.683085	0.683634	2.60477	1.11822	0.938451	1.50245		0.979447	0.646593	0.771413	1.0104	1.10025	1.46659
O43933	HUMAN	PEX1	PEX1	Peroxisome biogenesis factor 1 OS=Homo sapiens OX=9606 GN=PEX1 PE=1 SV=1	#N/A	3	0	0	491.419	618.252	613.16	706.674	817.565	950.763	934.337	1022.89	1299.87	1255.24	0	0	0	0	0	0	0	0	0	0	0	0	0	0	0	0	0	0	0	0	0	0	0	0	0	0	0	0		1.14283				1.16292						1.25114					1.10512							1.27366	1.58993			1.53534					1.14283	1.16292	1.15287	1.25114	1.10512	1.46631
O14893	HUMAN	GEMIN2	GEMIN2	Gem-associated protein 2 OS=Homo sapiens OX=9606 GN=GEMIN2 PE=1 SV=1	#N/A	1	0	0	361.059	361.514	744.047	708.199	567.513	540.161	559.381	508.474	634.786	746.885	0	0	0	0	0	0	0	0	0	0	0	0	0	0	0	0	0	0	0	0	0	0	0	0	0	0	0	0		0.985671				0.951803						0.895969					2.05944							1.96021	1.11854			1.31607					0.985671	0.951803	0.968737	0.895969	2.05944	1.46494
P14770	HUMAN	GP9	GP9	Platelet glycoprotein IX OS=Homo sapiens OX=9606 GN=GP9 PE=1 SV=3	#N/A	13	12	6	1594.96	1826.41	1138.97	3478.49	1019.93	792.764	1129.81	1093.34	1565.36	1595.69	1169.05	1191.37	450.557	656.592	420.019	726.076	751.608	721.951	921.566	704.986	1750.66	807.209	814.498	503.675	597.484	413.344	377.78	756.979	454.997	421.819	349.798	455.926	501.66	408.256	681.374	417.47	400.355	427.712		1.10773	1.10404	0.986047	1.86574	0.777273	0.657768	0.844855	1.17705	1.83078	1.02825	1.07197	0.912439	1.09894	1.13707	1.0083	0.665801	0.998335	0.705592	1.8283	1.0188	1.21164	2.74161	2.03339	1.53477	1.10118	1.13061	1.56451	1.44321	1.26412	1.6457		1.06594	1.06454	1.06506	1.15539	1.31001	1.46469
Q9Y548	HUMAN	YIPF1	YIPF1	Protein YIPF1 OS=Homo sapiens OX=9606 GN=YIPF1 PE=1 SV=1	#N/A	1	1	0	121.041	127.966	212.377	176.893	142.074	184.398	182.304	211.527	300.128	317.759	112.303	88.6298	48.0723	71.1365	59.5691	78.3219	72.292	64.106	76.8768	81.138	88.3548	62.1766	75.3023	67.6706	58.9843	0	0	0	0	0	0	0	0	0	0	0	0	0		1.28316	1.20527		1.31656	1.2979	0.884877		1.07387	1.66822	1.05671	1.48885			1.16344		1.70579		0.714096				1.31248	1.42079	2.11248		0.95227	2.23658	1.14198	0.92361			1.24422	1.1433	1.17694	1.3443	1.24412	1.46462
Q6ICL3	HUMAN	TANGO2	TANGO2	Transport and Golgi organization protein 2 homolog OS=Homo sapiens OX=9606 GN=TANGO2 PE=1 SV=1	#N/A	7	6	3	1093.29	1368.27	654.695	1929.76	867.709	778.615	962.825	1079.79	1293.77	1626.42	410.259	299.419	511.848	423.802	348.466	340.002	495.077	506.124	755.663	488.68	974.268	505.272	426.41	374.79	378.013	158.472	156.939	260.131	188.403	251.519	143.44	196.365	174.386	187.378	211.304	219.796	179.298	177.23		1.10962	1.24324	1.05112	0.761742	0.897323	0.886521	0.804648	1.25951	1.04373	1.07818	1.24442	0.88037	1.05687	0.864988	1.23298	0.531936	0.888972	1.30218	1.45924	1.41093	0.978242	2.47861	1.56792	1.49102	1.10154	1.28762	1.87438	1.92246	1.28545	1.18534		1.13466	0.921949	1.00172	1.05736	1.29287	1.46447
C9J4Z0	HUMAN	SLC22A23	SLC22A23	Solute carrier family 22 member 23 OS=Homo sapiens OX=9606 GN=SLC22A23 PE=1 SV=1	#N/A	1	0	0	130.737	194.38	114.391	224.312	134.533	116.618	170.262	210.296	178.027	227.275	0	0	0	0	0	0	0	0	0	0	0	0	0	0	0	0	0	0	0	0	0	0	0	0	0	0	0	0		1.26558				0.866839						1.56316					0.703691							1.37988	1.32329			1.68936					1.26558	0.866839	1.06621	1.56316	0.703691	1.46418
Q9Y3B3	HUMAN	TMED7	TMED7	Transmembrane emp24 domain-containing protein 7 OS=Homo sapiens OX=9606 GN=TMED7 PE=1 SV=2	#N/A	5	7	4	1008.64	953.164	1372.38	1502.52	1379.75	1454.73	1611.19	1552.49	1809.73	2112.28	1166.5	1266.39	1259.47	769.393	573.544	742.161	712.237	1225.95	966.882	781.207	1089.57	895.479	861.305	667.987	571.791	713.637	661.308	902.679	727.713	651.707	703.358	719.03	938.795	753.745	1308.91	635.419	632.702	754.217		1.16774	1.11543	1.08693	1.8082	1.05434	0.818927	1.01427	1.01696	1.66557	1.09857	1.1252	0.953636	1.0494	1.05968	0.916303	1.3991	1.0291	1.79832	1.3017	0.939791	1.35379	1.55573	1.53177	1.31163	1.03687	1.75046	1.53091	1.38055	1.2786	1.88751		1.12337	1.14254	1.13535	1.12405	1.33965	1.46354
P55273	HUMAN	CDKN2D	CDKN2D	Cyclin-dependent kinase 4 inhibitor D OS=Homo sapiens OX=9606 GN=CDKN2D PE=1 SV=1	#N/A	0	3	1	0	0	0	0	0	0	0	0	0	0	177.864	141.459	188.806	153.745	121.536	146.558	204.202	163.144	226.222	196.962	307.072	183.283	161.792	142.397	185.594	9.52351	4.01199	15.8474	13.7585	7.33582	9.92372	10.0303	9.7827	7.55318	29.7349	12.4672	11.4937	9.38873			1.20643	0.723399	0.866459		0.744431	0.950435	1.25077	1.08945	0.941715		0.384245	1.31771	0.897693	1.19404		0.912106	1.15647	1.51777	0.702582	0.93693	1.88086			0.960641	0.999286		1.38565	1.12264	2.84784		0.964913	0.953024	0.956987	0.970807	1.18445	1.46321
P17947	HUMAN	SPI1	SPI1	Transcription factor PU.1 OS=Homo sapiens OX=9606 GN=SPI1 PE=1 SV=2	#N/A	2	4	1	260.195	243.983	338.482	220.579	379.584	326.89	372.782	512.405	364.413	530.805	185.594	128.584	515.948	161.405	110.766	126.057	136.27	425.932	236.8	177.702	132.231	291.787	197.873	154.812	177.115	93.4899	58.9609	100.709	112.617	79.7823	60.2736	62.4711	76.6614	79.3581	205.4	70.2198	64.7417	110.006		0.98208	1.00624	0.908259	0.728106	0.861179	0.627213	0.689835	0.771633	1.05093	0.913956	1.34991	0.674812	1.28891	0.713802	0.803671	1.34271	1.07	2.92156	1.15262	0.913114	0.877395	0.748762	0.875006	0.960032	0.714986	2.41185	1.39839	1.34088	1.65225	2.35082		0.965526	0.735593	0.821818	0.970856	1.28945	1.46303
P11021	HUMAN	HSPA5	HSPA5	Endoplasmic reticulum chaperone BiP OS=Homo sapiens OX=9606 GN=HSPA5 PE=1 SV=2	#N/A	134	203	110	30969.4	34829.1	55460.3	54903.6	39290.3	41619.7	39816.9	45210.7	51473.9	62304.8	31497.4	23432	43898.6	20367.6	17056.8	25148.3	21699.7	26960.1	28233.6	28385.6	36726.4	23750.1	24052.4	19761.7	21525.7	15376.7	9237.95	18653.3	10958	15021.2	10426.1	14843.3	17151.2	11602	21519.3	10612.7	9816.72	10877.1		1.0134	1.30329	1.1213	1.07585	1.05929	0.78314	1.00765	0.996313	1.44616	0.935156	1.15068	0.892824	1.05906	1.15465	1.02569	1.68576	1.48612	2.01555	1.80279	1.45176	1.65762	1.68625	1.66884	1.31009	1.43457	1.23784	1.58576	1.29631	1.09046	2.07978		1.146	0.984449	1.04503	1.09489	1.68369	1.46296
Q9HCN8	HUMAN	SDF2L1	SDF2L1	Stromal cell-derived factor 2-like protein 1 OS=Homo sapiens OX=9606 GN=SDF2L1 PE=1 SV=2	#N/A	11	10	6	2098.92	2039.4	4857.87	3306.7	3469.71	4287.63	3443.91	3541.47	4164.99	4965.49	1245.83	923.922	1914.46	787.507	698.612	1102.56	954.65	1356.7	1108.77	1117.01	1322.65	1021.09	988.131	741.041	863.585	868.12	503.033	916.282	623.975	791.638	577.252	739.353	998.171	652.066	1154.84	513.284	528.412	573.244		0.992565	1.29246	1.18379	1.06904	1.23573	0.808342	1.04797	1.1046	1.44151	0.9112	1.02068	0.913231	1.1328	1.27574	0.931841	2.34775	1.57603	2.21516	1.66346	1.43718	1.81213	1.5304	1.59809	1.20038	1.34226	1.56979	1.4311	1.28292	1.18148	2.09655		1.15627	1.05314	1.09181	1.08957	1.79744	1.46282
Q86VW0	HUMAN	SESTD1	SESTD1	SEC14 domain and spectrin repeat-containing protein 1 OS=Homo sapiens OX=9606 GN=SESTD1 PE=1 SV=2	#N/A	1	1	2	17.4943	29.3384	22.0124	36.9184	14.4556	14.699	18.586	20.3916	34.8907	30.7448	54.6826	36.1911	45.7663	33.8225	19.3386	37.4491	29.6883	32.3373	40.8277	34.5127	87.8845	46.69	42.1259	33.1646	46.5153	129.613	134.012	147.09	170.753	146.804	114.79	165.827	163	132.78	179.747	117.02	126.507	136.319		1.28573	0.850027	1.0104	0.891364	1.01684	0.476298	0.873508	0.731204	1.3468	0.833026	1.41064	1.01978	1.29936	0.922348	0.89048	0.940042	0.986304	1.12719	1.1193	1.11712	1.24037	2.16454	1.57661	2.41365	1.26187	0.796447	2.12684	1.00556	1.14995	1.3678		1.04872	0.797843	0.891921	1.1032	1.24212	1.46234
Q15404	HUMAN	RSU1	RSU1	Ras suppressor protein 1 OS=Homo sapiens OX=9606 GN=RSU1 PE=1 SV=3	#N/A	55	44	23	13910	21785.9	9115.45	35689.5	10235.8	7898.34	12139.9	17004.6	24111.2	20266.5	10170	5830.44	6576.08	4123.71	3024.22	4908.79	6399.5	3804.73	6693.01	5580.33	14977.1	5672.27	6107.25	5007.65	4809.02	2026.03	1653.19	4687.68	2160.23	2162.11	1670.64	2509.22	3420.29	2173.44	4136.19	3127.53	2822.31	2913.86		1.18603	1.05131	0.757803	1.09843	0.771638	0.56975	0.582493	1.20564	1.91598	0.77689	1.66129	0.576411	0.753198	0.924795	1.09046	0.510729	0.706406	1.23891	1.63443	0.753853	1.19254	2.82161	1.99965	2.35558	0.874877	0.716795	1.97996	1.26093	1.06863	1.44214		0.99838	0.84559	0.902886	1.09986	1.2655	1.46232
Q9Y2L6	HUMAN	FRMD4B	FRMD4B	FERM domain-containing protein 4B OS=Homo sapiens OX=9606 GN=FRMD4B PE=1 SV=4	#N/A	9	1	0	1905.73	2095.98	1154.07	2226.87	1611.47	1386.97	1852.36	2414.85	2312.59	2443.61	53.1461	38.0275	54.2486	27.2525	26.4865	30.6735	30.9703	49.7802	42.9434	34.6373	40.2024	60.2356	39.8475	22.693	34.9451	0	0	0	0	0	0	0	0	0	0	0	0	0		1.14948	1.06592		1.17025	0.860686	0.815088		0.953073	1.6355	0.838661	1.49854			0.943939		0.57679		1.66943				1.23718	1.11296	1.43508		1.53192	1.51638	1.32153	1.85368			1.1077	0.949774	1.00242	1.22916	1.16113	1.46193
Q12931	HUMAN	TRAP1	TRAP1	Heat shock protein 75 kDa, mitochondrial OS=Homo sapiens OX=9606 GN=TRAP1 PE=1 SV=3	#N/A	25	20	10	5337.55	5565.5	10992.5	8399.53	8175.72	9442.52	11320	10098.1	12662.2	14652.5	3605.73	2602.01	3494.37	2532.82	2177.04	3482.3	2283.47	3049.54	3660.92	2721.63	3340.3	2246.64	2585.8	1930.34	2093.04	1875.72	1479.14	1880.39	1455.5	1535.06	1652.16	1604.2	2162.13	1498.77	2487.74	1496.98	1299.62	1679.22		1.38459	1.23539	1.00628	1.18109	1.15495	0.988187	1.10927	1.0365	1.63669	1.14968	1.23513	0.993098	0.977225	1.58066	1.00507	2.0164	1.25936	1.58614	1.2625	1.03064	1.45166	1.51621	1.54077	1.54875	1.07706	1.38423	1.79219	1.66174	1.01978	1.67027		1.20875	1.094	1.13703	1.22537	1.44613	1.46185
Q9Y4D1	HUMAN	DAAM1	DAAM1	Disheveled-associated activator of morphogenesis 1 OS=Homo sapiens OX=9606 GN=DAAM1 PE=1 SV=2	#N/A	30	18	8	8024	13216.3	5855.14	16990.7	6992.52	4990.43	8246.53	8279.86	15002.2	13016.3	3664.61	3133.49	2438.28	1819.15	1163.38	2176.54	2145.86	1797.88	2902.23	1943.89	4291.06	1716.94	2143.05	1653.96	2033.77	360.218	291.882	557.725	387.278	290.819	297.589	430.77	477.681	398.318	732.1	381.163	434.026	401.481		1.17934	1.00015	0.953476	1.61221	0.713682	0.59857	0.712355	1.10407	1.88548	0.935973	1.1841	0.698694	0.927048	1.11985	0.912412	0.551323	0.862274	1.25452	1.33506	0.696151	1.14345	2.2078	1.59985	2.14547	1.03116	0.925026	1.86146	1.49323	0.883384	1.75247		1.04432	0.948177	0.984231	1.09479	1.15008	1.46151
O95445	HUMAN	APOM	APOM	Apolipoprotein M OS=Homo sapiens OX=9606 GN=APOM PE=1 SV=2	#N/A	1	1	1	295.495	423.986	315.732	472.997	301.369	250.753	307.414	336.135	466.704	496.355	127.093	134.299	56.5506	103.007	80.7828	90.7459	69.4302	177.093	184.163	88.4736	167.447	89.9293	91.7152	93.8061	94.1927	78.6217	74.6287	118.394	87.3734	79.8042	71.3069	100.115	93.005	82.0883	99.6421	82.2425	81.7462	89.2163		1.02006	0.948901	0.960308	1.44039	0.832048	0.866415	0.834181	0.744656	1.3631	1.10477	1.11536	0.873042	1.02214	0.973271	0.962112	0.877664	0.919754	0.606519	1.38503	0.933587	1.08802	1.79591	1.31483	1.54861	1.1712	1.89936	1.647	1.97519	0.964514	1.16566		0.976422	0.943539	0.95587	1.05911	1.08664	1.4608
Q3L8U1	HUMAN	CHD9	CHD9	Chromodomain-helicase-DNA-binding protein 9 OS=Homo sapiens OX=9606 GN=CHD9 PE=1 SV=2	#N/A	4	0	0	376.628	486.773	502.574	537.698	557.997	533.497	594.371	648.504	822.017	927.816	0	0	0	0	0	0	0	0	0	0	0	0	0	0	0	0	0	0	0	0	0	0	0	0	0	0	0	0		1.06519				0.956094						1.1622					1.16417							1.24553	1.47316			1.66276					1.06519	0.956094	1.01064	1.1622	1.16417	1.46048
Q9NYK5	HUMAN	MRPL39	MRPL39	39S ribosomal protein L39, mitochondrial OS=Homo sapiens OX=9606 GN=MRPL39 PE=1 SV=3	#N/A	14	9	5	3642.63	3642.36	5591.13	3955.57	6143.87	6131.28	6362.1	6407.43	6416.64	6894.11	1333.94	1342.59	1724.51	1327.11	1199.22	1285.4	1088.55	3280.13	1453	1157.74	1129.02	2247.24	1280.4	1140.44	1121.1	442.348	376.528	435.943	386.429	418.959	383.406	489.455	459.632	411.698	535.869	350.272	356.136	457.963		1.03552	0.980593	1.01142	1.13716	0.997951	1.01573	0.941916	0.921995	1.12984	1.12405	1.0429	0.925019	0.949342	1.08873	0.860514	1.53497	1.08672	1.46064	1.07098	1.02926	1.12918	0.956267	1.08595	1.0444	1.20245	2.77824	1.12211	1.23068	1.9034	1.31647		1.00918	1.00295	1.00529	1.0172	1.18115	1.46046
O75718	HUMAN	CRTAP	CRTAP	Cartilage-associated protein OS=Homo sapiens OX=9606 GN=CRTAP PE=1 SV=1	#N/A	8	6	3	2135.45	2509.49	3504.59	4000	2425.55	2131.87	2349.5	2912.31	3367.78	4153.06	1321.76	761.636	1039.74	582.529	537.39	885.378	649.084	645.382	671.986	672.791	996.064	685.537	716.337	527.403	640.909	216.341	110.044	373.603	228.365	203.222	154.26	281.035	341.594	225.201	443.143	195.3	157.331	237.295		0.968647	1.07095	1.14134	1.21238	0.878921	0.855423	0.781807	1.03322	2.10399	0.927274	1.20068	0.557715	1.15737	1.40935	0.989798	1.50899	1.09644	1.65507	1.89346	1.02995	1.73123	1.58554	1.7223	1.38846	1.42431	1.02732	1.71221	1.06967	1.09124	2.24589		1.06031	0.952349	0.992836	1.19231	1.5001	1.46018
O95183	HUMAN	VAMP5	VAMP5	Vesicle-associated membrane protein 5 OS=Homo sapiens OX=9606 GN=VAMP5 PE=1 SV=1	#N/A	2	3	1	448.353	433.836	741.715	494.295	719.455	818.714	1002.19	913.341	1466.8	1187.88	560.785	586.892	494.283	367.665	321.543	538.707	398.248	475.234	371.264	594.595	584.973	457.28	360.84	345.709	325.742	103.623	48.4061	99.3739	47.9336	67.6012	47.7558	92.8302	97.9821	56.9997	79.9661	64.6462	54.2712	57.8689		1.39299	1.72799	1.01658	1.7056	1.13796	0.934454	0.851716	1.15737	1.62973	1.06849	1.26949	0.863314	0.854888	1.56557	1.15295	1.68153	1.8481	1.43646	1.77232	1.20566	1.74749	1.70002	1.12061	2.03876	1.65561	1.3811	1.65108	1.07895	1.32893	1.42618		1.37919	1.15742	1.24058	1.20063	1.62737	1.46015
Q9NRB3	HUMAN	CHST12	CHST12	Carbohydrate sulfotransferase 12 OS=Homo sapiens OX=9606 GN=CHST12 PE=2 SV=2	#N/A	2	1	0	514.368	659.572	638.873	1059.15	692.683	721.015	712.865	739.488	954.524	876.695	93.2243	75.6503	129.795	61.6277	47.8895	63.8009	60.8319	61.7708	61.2622	57.4256	118.785	68.1509	42.4081	39.494	51.4156	0	0	0	0	0	0	0	0	0	0	0	0	0		1.02914	1.29223		1.70233	1.0409	1.07764		1.36888	2.09779	1.38679	1.06757			1.43569		1.08843		2.92074				2.67297	1.80443	1.37801		1.39001	1.26565	1.37856	1.53357			1.16068	1.29744	1.25185	1.49696	2.22738	1.45837
Q7L5N7	HUMAN	LPCAT2	LPCAT2	Lysophosphatidylcholine acyltransferase 2 OS=Homo sapiens OX=9606 GN=LPCAT2 PE=1 SV=1	#N/A	9	10	3	2674.51	1972.67	5109.48	2487.9	3464.95	2363.25	2814.62	6017.79	3628.92	6866.81	915.676	926.036	3589.82	1067.36	785.966	959.895	969.954	4135.58	1862.81	1280.02	742.875	1948.19	1492.71	1166.68	1195.37	429.601	266.743	594.539	699.773	434.288	368.916	327.503	463.768	567.877	494.988	443.336	430.7	762.065		0.812313	0.996186	0.952203	0.720695	0.682045	0.611684	0.61859	0.754875	0.712632	0.830683	1.73676	0.447268	1.17336	0.747046	0.743375	2.19896	0.720345	2.79381	0.996909	0.728205	0.777636	0.578149	1.07071	1.04732	0.54915	3.21855	1.98179	1.44974	1.5162	0.829985		0.920234	0.677578	0.768574	0.913019	1.25629	1.45793
A0A0G2JJG8	HUMAN	MPIG6B	MPIG6B	Megakaryocyte and platelet inhibitory receptor G6b OS=Homo sapiens OX=9606 GN=MPIG6B PE=1 SV=1	#N/A	4	7	1	2066.61	2708.68	1149.1	4590.45	1434.79	1001.15	1522.11	1689.92	2510.86	2003.5	1405.5	1956.61	1148.19	952.328	482.335	1002.58	1162.49	1027.43	1417.06	1033.76	2963.49	1037.27	1345.18	729.817	1164.9	160.221	127.592	520.998	228.129	165.29	145.996	273.238	339.579	237.334	476.746	233.224	209.476	235.679		1.06086	0.957215	1.0663	1.81173	0.697768	0.44662	0.655935	1.07641	1.30143	0.881812	1.17782	0.573246	1.02494	0.928344	1.04783	0.481269	0.719843	1.06317	2.34075	0.74262	1.52566	2.74405	1.92258	1.74998	1.22761	0.951351	1.39637	1.31213	0.960467	2.14193		1.02812	0.937691	0.971603	0.990774	1.37391	1.4578
Q14432	HUMAN	PDE3A	PDE3A	cGMP-inhibited 3',5'-cyclic phosphodiesterase A OS=Homo sapiens OX=9606 GN=PDE3A PE=1 SV=3	#N/A	1	2	2	175.223	216.641	130.869	351.7	182.433	203.629	213.509	230.301	292.534	272.288	479.623	308.873	328.282	212.31	122.69	253.037	278.856	210.612	378.838	256.88	839.039	319.564	277.45	215.475	231.592	128.345	122.097	366.91	166.128	142.576	109.879	206.639	214.797	160.5	326.11	174.984	176.802	177.624		1.17034	1.06366	0.90569	1.27895	1.11618	0.508022	0.620038	1.15466	1.98597	0.879109	1.26239	0.688985	0.937448	1.04775	0.98742	0.66793	0.724241	1.35931	2.07045	0.804546	1.21208	3.4742	1.79501	1.60352	1.16605	0.872078	1.49254	1.56865	1.32322	1.84021		1.04656	0.935569	0.977192	1.11272	1.47325	1.45766
P12814	HUMAN	ACTN1	ACTN1	Alpha-actinin-1 OS=Homo sapiens OX=9606 GN=ACTN1 PE=1 SV=2	#N/A	117	131	64	22638.1	37131.7	15112.9	49495.4	18722.9	14157.8	23632.2	26033.7	36442.7	36882.3	24641.7	19520.1	20920.6	12556.6	9301.02	15092.2	16599.8	13381.9	21503.5	14210.1	38525.7	16612	16500.5	13362.7	17619	5925.7	4767.33	14471.5	7696.61	5581.77	4613.44	7367.06	8262.44	6574.36	12321.9	7250.65	7176.44	6719.75		1.26221	0.897816	0.946211	1.23331	0.756174	0.587654	0.663986	1.0488	1.5569	0.793348	1.39047	0.686135	1.10773	0.953551	1.04355	0.505702	0.852853	1.3218	2.0828	0.803354	1.18917	2.43412	1.6562	1.94642	1.0603	0.845492	1.96991	1.35863	1.04957	1.77343		1.03541	0.857986	0.924521	1.07596	1.31283	1.45749
Q9UFN0	HUMAN	NIPSNAP3A	NIPSNAP3A	Protein NipSnap homolog 3A OS=Homo sapiens OX=9606 GN=NIPSNAP3A PE=1 SV=2	#N/A	10	17	8	2129.23	1859.21	2409.03	3175.42	3211.17	2307.87	2877.36	3395.26	3613.61	2652.88	2816.33	3446.26	3376.9	2309.38	1728.44	2058.75	1875.41	3266.7	2303.58	1712.29	2798.53	2123.48	1970.35	1364.4	1477.56	374.654	272.487	606.087	433.138	399.303	349.523	588.241	562.396	438.995	779.326	335.237	409.439	416.583		0.896048	1.06744	1.06291	2.1484	0.718701	1.07751	0.84628	1.16913	1.7557	1.43967	1.05733	0.659758	1.04873	1.28343	0.811692	1.20801	0.907129	2.10516	1.46749	0.966811	1.3617	1.74461	1.59231	1.12532	1.42428	2.03646	0.82614	1.43605	1.32378	1.88694		1.0088	1.19201	1.1233	1.1509	1.39441	1.45641
O75717	HUMAN	WDHD1	WDHD1	WD repeat and HMG-box DNA-binding protein 1 OS=Homo sapiens OX=9606 GN=WDHD1 PE=1 SV=1	#N/A	7	6	1	1034.71	1096.33	2820.62	1910.68	1759.16	2242.32	1849.08	2501.5	2975.86	3370.15	391.892	219.991	575.778	235.245	289.459	502.593	391.669	342.667	277.939	315.419	378.799	399.011	254.029	242.523	281.906	26.4697	22.7134	17.7406	16.584	37.3132	23.2407	28.6726	30.8979	17.2816	21.4349	12.6151	20.3484	22.8696		1.05112	1.21555	0.799739	0.847797	1.27465	1.11551	1.07551	1.5094	1.51026	0.90658	1.42198	1.05111	0.767458	1.93688	0.58379	2.64718	1.22494	2.21892	0.82098	1.72674	1.42986	1.4598	1.79319	1.69164	1.32688	1.32056	1.91577	1.07111	1.5377	0.991944		1.02214	1.16458	1.11116	1.1683	1.64692	1.4561
P43652	HUMAN	AFM	AFM	Afamin OS=Homo sapiens OX=9606 GN=AFM PE=1 SV=1	#N/A	0	1	0	0	0	0	0	0	0	0	0	0	0	9.60726	12.9723	9.15708	10.6775	7.52017	10.606	6.24882	15.0872	8.7945	6.41722	12.8191	13.5099	9.04879	6.19156	10.445	0	0	0	0	0	0	0	0	0	0	0	0	0			0.749519		1.51514		0.878342		0.729851	1.12211	1.24712				1.23876				1.06953				1.49725				1.76215		1.02718	1.57793			0.749519	1.04111	0.968212	1.20266	1.28339	1.45576
Q15363	HUMAN	TMED2	TMED2	Transmembrane emp24 domain-containing protein 2 OS=Homo sapiens OX=9606 GN=TMED2 PE=1 SV=1	#N/A	30	30	9	7052.48	6211.52	10509.9	10254.2	12058.2	12614.3	11804.3	12262	13891.4	16555.1	5660.88	6278.95	7375.27	4083.06	3505.25	4608.59	4618.71	6936.34	5722.23	4723.64	6005.75	5235.36	5030.11	3557.9	4173.64	497.788	361.828	713.887	494.44	514.411	424.773	499.175	570.6	498.386	963.709	411.721	399.241	469.617		0.978944	1.11043	1.14722	1.47605	1.04612	0.824012	0.977773	1.08576	1.33076	0.959844	1.0169	0.832883	1.13814	1.08339	0.94773	1.58473	1.14584	1.73377	1.64328	1.18411	1.31345	1.41183	1.54617	1.15203	1.14904	1.63059	1.37293	1.34518	1.23072	2.21834		1.07887	1.08194	1.08079	1.04423	1.431	1.45562
Q5CZC0	HUMAN	FSIP2	FSIP2	Fibrous sheath-interacting protein 2 OS=Homo sapiens OX=9606 GN=FSIP2 PE=2 SV=4	#N/A	1	0	3	238.006	369.062	148.318	618.685	174.084	86.8048	227.611	198.896	333.237	332.164	0	0	0	0	0	0	0	0	0	0	0	0	0	0	0	471.39	512.963	419.964	731.881	531.582	649.043	553.441	434.654	939.62	409.047	623.543	661.948	697.099		1.30748		1.38276		0.498637		0.955143				1.14253	0.754887	1.07705		0.917618	0.488638	0.693706		0.618027	0.782287	0.639644		2.03827	1.91423	0.814455		1.90807			0.601961		1.34512	0.72689	1.036	0.973021	0.64446	1.4554
H0YJE6	HUMAN	SPTB	SPTB_Isoform_1	Spectrin beta chain, erythrocytic (Fragment) OS=Homo sapiens OX=9606 GN=SPTB PE=1 SV=1	#N/A	3	3	1	679.155	1308.21	415.035	1295.63	526.504	356.146	709.502	906.881	1234.11	1450.42	468.456	344.287	425.18	304.768	175.52	365.524	421.193	279.063	363.681	320.302	850.174	275.571	383.992	248.365	417.996	114.983	82.3241	307.715	167.377	159.232	85.4085	211.014	205.918	167.705	296.812	192.553	204.51	183.761		1.34757	0.914842	0.863857	0.983347	0.676435	0.501316	0.439943	1.203	1.338	0.870473	1.72246	0.424055	0.862169	1.044	0.99185	0.417673	0.592283	1.21439	1.58506	0.820213	1.06069	2.42825	1.30386	2.34397	1.08695	0.797055	2.75481	1.03874	0.787081	1.52889		1.04209	0.760809	0.866289	1.03614	1.15979	1.45517
P39656	HUMAN	DDOST	DDOST	Dolichyl-diphosphooligosaccharide--protein glycosyltransferase 48 kDa subunit OS=Homo sapiens OX=9606 GN=DDOST PE=1 SV=4	#N/A	14	18	11	2442.56	2607.74	3920.36	3564.7	3324.25	3303.8	3754.52	3931.5	4588.17	5887.29	1865.39	1635.47	3180.72	1488.29	1232.23	1615.52	1417.67	2410.17	2259.99	1867.66	2014.94	2264.4	2056.24	1506.42	1571.1	1362.13	954.247	1872.92	1473.13	1052.41	1151.51	1117.72	1530.8	1370.99	2766.96	1248.84	1203.76	1365.02		1.12943	1.0914	1.06743	0.955716	0.993848	0.720077	0.896544	0.82844	1.09007	0.869707	1.18267	0.742956	1.14695	0.944058	0.972319	1.55253	1.06053	1.85871	1.45821	0.819383	1.19185	1.17747	1.41168	1.38021	0.870234	1.40842	1.77101	1.32067	1.32324	2.1543		1.09609	0.878925	0.960361	0.992676	1.30267	1.45497
Q15669	HUMAN	RHOH	RHOH	Rho-related GTP-binding protein RhoH OS=Homo sapiens OX=9606 GN=RHOH PE=1 SV=1	#N/A	3	4	0	678.312	853.959	866.137	1545.13	1259.91	899.776	1237.99	1054.53	2071.3	1627.14	605.801	697.892	310.167	417.856	335.797	401.186	369.637	474.256	449.513	348.366	477.516	404.69	394.66	299.719	362.119	0	0	0	0	0	0	0	0	0	0	0	0	0		0.982603	0.989209		1.98171	0.714159	0.953521		1.04961	1.72021	1.18653	0.836986			1.1392		1.13053		0.880742				1.35594	2.01678	1.644		1.34668	1.29147	1.27642	1.14915			0.985906	1.17475	1.1118	1.22073	1.1224	1.45409
Q96MH2	HUMAN	HEXIM2	HEXIM2	Protein HEXIM2 OS=Homo sapiens OX=9606 GN=HEXIM2 PE=1 SV=1	#N/A	1	0	0	42.6851	44.0016	55.5619	74.6495	30.1752	28.899	31.1863	38.2772	37.9027	41.6958	0	0	0	0	0	0	0	0	0	0	0	0	0	0	0	0	0	0	0	0	0	0	0	0	0	0	0	0		1.03351				0.957706						1.2685					1.2819							1.72228	1.25609			1.38179					1.03351	0.957706	0.995607	1.2685	1.2819	1.45339
Q8N128	HUMAN	FAM177A1	FAM177A1	Protein FAM177A1 OS=Homo sapiens OX=9606 GN=FAM177A1 PE=1 SV=1	#N/A	7	7	2	1118.76	1432.87	882.377	2495.7	1327.43	961.967	1225.8	1318.74	1878.01	1892.64	1224.96	1592.32	956.69	850.819	574.52	900.768	796.972	1040.68	1165.48	753.035	1799.42	762.06	926.443	777.763	821.672	67.5364	42.9328	203.632	79.9953	38.1904	45.2219	73.7264	92.2885	65.2913	165.225	59.4065	74.9255	69.8912		0.923439	0.894384	0.901709	1.8912	0.724684	0.682361	0.624539	0.946568	1.45489	1.01052	0.993454	0.592925	1.10478	1.06985	0.820437	0.691619	0.932715	1.13627	2.81227	0.52743	1.27455	2.13719	1.95616	1.41477	1.0182	1.23603	1.42579	1.38425	0.905103	2.28185		0.906511	0.973871	0.948611	1.00669	1.35886	1.45277
Q96HP0	HUMAN	DOCK6	DOCK6	Dedicator of cytokinesis protein 6 OS=Homo sapiens OX=9606 GN=DOCK6 PE=1 SV=3	#N/A	1	2	0	18.1999	20.8954	22.3916	19.4315	20.3213	32.1981	30.1311	35.4413	23.6133	28.2532	217.255	181.027	239.524	103.837	90.6545	112.084	115.642	295.103	172.51	120.658	184.871	133.37	131.465	98.4102	118.971	0	0	0	0	0	0	0	0	0	0	0	0	0		1.48274	1.03763		1.55679	1.58445	0.779608		0.994498	1.86835	0.892975	1.74405			0.963898		1.14549		2.05985				1.58985	0.994059	1.162		2.53782	1.39032	1.48355	1.14695			1.26018	1.22884	1.23929	1.36732	1.5984	1.45245
Q4KMQ2	HUMAN	ANO6	ANO6	Anoctamin-6 OS=Homo sapiens OX=9606 GN=ANO6 PE=1 SV=2	#N/A	8	16	7	1555.03	2146.17	1446.1	3455.65	1943.19	1710.54	2381.37	2199.75	3596.58	2950.36	2547.19	2497.92	1931.52	1467.83	1198.57	1583.68	1660.2	1922.81	2162.31	1549.1	3434.06	2101.24	1966.28	1705.61	1619.76	809.242	626.489	1572.2	977.727	719.951	652.779	1008.9	1140.8	970.119	1595.27	868.88	858.352	955.896		1.2255	0.878232	1.06945	1.41614	0.880276	0.679507	0.719614	0.941217	1.44408	0.832156	1.13203	0.690633	1.07783	0.897834	0.95784	0.78142	0.892097	1.09504	1.73317	0.793663	1.2576	1.94687	1.86731	1.85086	1.1122	1.0901	1.51831	1.22588	1.19125	1.7586		1.05772	0.927352	0.976242	1.00463	1.21426	1.45182
P17301	HUMAN	ITGA2	ITGA2	Integrin alpha-2 OS=Homo sapiens OX=9606 GN=ITGA2 PE=1 SV=1	#N/A	23	21	10	3470.28	5028.78	3582.63	10188.7	3324.56	1997.78	6177.62	5137.76	8229.18	5269.48	4341.25	3929.38	2338.14	2220.09	1394.73	3187.17	2589.56	1556.75	2742.24	2528.21	7050.02	2600.83	2727.64	1075.31	3018.91	690.714	481.599	2849.42	1276.84	832.062	580.379	1191.43	1485.27	1110.12	1944.04	1058.54	1364.33	1594.51		1.85818	1.11181	0.750373	1.72799	0.600917	0.61335	0.392302	1.13879	1.90912	0.976312	1.5454	0.325532	0.863069	1.4016	0.71551	0.843065	0.466881	1.02823	1.92604	0.562424	1.00395	3.10033	2.3976	2.47527	0.805335	0.6846	1.58501	1.20593	1.14375	1.31405		1.24012	0.89467	1.02421	1.10522	1.27585	1.45144
Q8N3A8	HUMAN	PARP8	PARP8	Protein mono-ADP-ribosyltransferase PARP8 OS=Homo sapiens OX=9606 GN=PARP8 PE=1 SV=1	#N/A	0	0	1	0	0	0	0	0	0	0	0	0	0	0	0	0	0	0	0	0	0	0	0	0	0	0	0	0	19.3263	22.0734	15.9335	20.7359	20.5216	19.7022	25.9092	23.6376	21.8062	17.8203	17.0026	13.9342	16.1948				1.44752				1.30785					1.46526	1.37647		1.12865		1.2829		1.05768	1.36225	1.56909				1.71988					1.18293		1.44752	1.30785	1.37769	1.32346	1.31798	1.45141
Q6P4I2	HUMAN	WDR73	WDR73	WD repeat-containing protein 73 OS=Homo sapiens OX=9606 GN=WDR73 PE=1 SV=1	#N/A	1	0	0	30.8309	42.3794	59.9742	72.4454	45.1169	37.0542	58.8191	64.6972	52.2704	54.6817	0	0	0	0	0	0	0	0	0	0	0	0	0	0	0	0	0	0	0	0	0	0	0	0	0	0	0	0		1.30371				0.821294						1.43399					1.63841							1.9791	1.15855			1.212					1.30371	0.821294	1.0625	1.43399	1.63841	1.44989
P12319	HUMAN	FCER1A	FCER1A	High affinity immunoglobulin epsilon receptor subunit alpha OS=Homo sapiens OX=9606 GN=FCER1A PE=1 SV=1	#N/A	1	1	1	307.349	234.54	269.036	96.7402	393.599	314.4	166.678	634.637	264.349	734.607	46.6935	42.9002	65.0669	60.4563	96.41	46.4087	63.0493	118.921	78.032	120.047	45.8773	280.136	99.0583	57.9099	42.0706	38.0726	46.144	45.4725	69.2062	35.4613	46.3835	52.5431	52.5951	112.404	39.5655	46.8897	54.9732	66.9878		0.423472	1.8094	1.84328	0.646612	0.798782	1.45313	0.760629	0.950307	0.703785	0.911224	1.61239	0.756701	1.13489	0.699492	0.76893	0.992958	0.624341	0.980718	0.745689	0.581518	0.86249	0.691482	0.357048	0.671621	0.861638	1.79242	1.86639	1.17613	4.22233	0.648822		1.35872	0.921893	1.0857	0.94106	0.782742	1.44955
Q9H8H3	HUMAN	METTL7A	METTL7A	Methyltransferase-like protein 7A OS=Homo sapiens OX=9606 GN=METTL7A PE=1 SV=1	#N/A	7	12	4	1226.57	1076.42	2480.35	3071.47	1991.12	1345.54	2090.84	3712.43	2008.1	2868.61	1069.14	817.275	726.823	1009.6	744.515	762.022	849.339	1100.52	1208.35	816.487	1179.66	979.443	1046.06	781.723	839.831	426.141	388.623	806.353	631.353	323.02	287.259	440.837	457.867	531.304	1036.89	438.786	508.91	554.181		1.05008	0.918222	0.999545	0.919108	0.675771	0.837282	0.540422	0.955168	1.20236	1.1354	1.86449	0.731118	1.18777	0.85697	0.825491	2.15402	0.801702	0.817385	1.517	0.6077	0.861388	1.32664	2.66738	1.00853	0.829349	1.23764	1.4407	1.35891	1.10148	1.95071		0.989284	0.78555	0.86195	1.1148	1.15512	1.44934
Q9NZJ5	HUMAN	EIF2AK3	EIF2AK3	Eukaryotic translation initiation factor 2-alpha kinase 3 OS=Homo sapiens OX=9606 GN=EIF2AK3 PE=1 SV=3	#N/A	1	2	0	32.1042	42.1625	85.6166	97.6292	90.2704	67.0058	54.4631	85.0237	107.837	126.65	197.047	262.195	195.978	162.011	155.366	190.314	156.452	154.339	183.793	157.035	247.66	159.121	153.02	121.782	155.241	0	0	0	0	0	0	0	0	0	0	0	0	0		0.603332	1.09548		1.82909	0.742278	1.08384		1.09142	1.37461	1.1302	0.941878			1.32764		2.30565		1.36715				1.72769	2.62915	1.1946		1.07668	1.403	1.28215	1.11004			0.849407	1.18666	1.07424	1.19358	1.80016	1.44927
Q08AG7	HUMAN	MZT1	MZT1	Mitotic-spindle organizing protein 1 OS=Homo sapiens OX=9606 GN=MZT1 PE=1 SV=2	#N/A	1	0	0	109.109	150.554	176.11	150.669	151.933	206.207	204.358	171.975	246.616	237.052	0	0	0	0	0	0	0	0	0	0	0	0	0	0	0	0	0	0	0	0	0	0	0	0	0	0	0	0		1.34505				1.35722						1.13191					1.35645							1.1605	1.62319			1.56024					1.34505	1.35722	1.35114	1.13191	1.35645	1.44798
A0A494C1B9	HUMAN	GUCY1B1	GUCY1B1	Guanylate cyclase OS=Homo sapiens OX=9606 GN=GUCY1B1 PE=1 SV=1	#N/A	3	5	4	640.25	705.846	348.765	1176.11	488.666	226.553	444.279	485.083	825.747	1197.71	346.211	207.009	282.341	149.827	96.7006	179.04	226.218	167.467	259.255	190.541	714.25	223.534	196.837	140.486	245.614	421.685	322.627	685.573	370.607	359.67	334.885	406.051	427.86	386.084	540.176	421.867	391.694	414.087		0.909167	0.980592	0.958285	1.06534	0.463616	0.497656	0.831208	1.1642	1.78172	0.771063	0.992667	0.800782	0.919872	0.921405	1.0471	0.518187	1.04665	1.45303	1.70164	0.892724	1.06198	3.67578	1.74744	1.6898	1.00784	0.861845	2.45099	1.33422	1.15038	1.34075		0.949348	0.804404	0.858758	1.03352	1.47857	1.44791
Q04912	HUMAN	MST1R	MST1R	Macrophage-stimulating protein receptor OS=Homo sapiens OX=9606 GN=MST1R PE=1 SV=3	#N/A	1	0	2	196.807	201.875	203.835	358.666	258.948	241.581	307.984	260.074	447.561	303.499	0	0	0	0	0	0	0	0	0	0	0	0	0	0	0	157.566	136.879	509.999	253.553	140.625	118.553	189.436	215.718	206.566	407.675	205.568	236.755	233.781		1.18937		0.878001		0.932933		0.503905				1.00435	0.581801	1.07772		0.873759	1.02254	0.66973		2.16773	0.597723	0.916904		1.79926	1.72838	0.80519		1.17205			1.73281		1.03368	0.718419	0.876052	0.884407	1.07493	1.44754
P10620	HUMAN	MGST1	MGST1	Microsomal glutathione S-transferase 1 OS=Homo sapiens OX=9606 GN=MGST1 PE=1 SV=1	#N/A	2	3	1	710.806	511.934	1232.82	444.742	806.447	577.65	877.572	1037.58	812.969	1435.9	558.855	488.869	628.102	330.975	280.308	355.77	337.964	987.219	662.993	495.414	402.335	554.722	667.891	318.117	347.262	540.43	157.784	1081.29	773.267	266.912	298.849	214.356	516.808	572.312	1306.1	348.753	298.337	682.041		1.0882	1.11473	1.16753	1.10001	0.71629	0.630723	0.60966	0.760456	1.25748	0.74473	1.28661	0.321883	1.57749	0.80052	0.711467	2.01649	1.10249	1.4133	2.20587	0.544509	1.0543	0.905296	0.727451	1.00809	0.437291	2.22135	1.78053	1.49181	1.24818	2.66449		1.12349	0.763427	0.89845	0.957169	1.32032	1.4474
Q6P4Q7	HUMAN	CNNM4	CNNM4	Metal transporter CNNM4 OS=Homo sapiens OX=9606 GN=CNNM4 PE=1 SV=3	#N/A	2	1	0	435.909	401.114	1547.13	1142.64	591.25	530.32	584.978	498.798	700.211	746.684	117.938	125.24	157.17	153.5	136.308	151.906	128.763	131.022	176.129	144.653	142.098	132.108	126.744	125.71	123.467	0	0	0	0	0	0	0	0	0	0	0	0	0		0.989392	1.15439		0.999464	0.896948	1.08779		1.02758	0.941193	1.22499	0.843633			1.21228		3.69675		1.25428				1.134	2.73025	1.18429		1.04561	1.26289	1.40558	1.05428			1.07189	1.00295	1.02593	1.05552	2.02835	1.44715
P43353	HUMAN	ALDH3B1	ALDH3B1	Aldehyde dehydrogenase family 3 member B1 OS=Homo sapiens OX=9606 GN=ALDH3B1 PE=1 SV=1	#N/A	4	6	3	396.199	256.05	454.446	318.362	349.431	264.414	356.783	495.311	424.76	509.924	392.117	423.954	1734.83	591.916	370.891	396.002	437.568	2093.26	904.986	486.967	318.461	641.76	736.561	544.942	521.293	62.509	70.6636	104.653	165.449	83.9035	91.144	78.7481	113.821	148.266	203.655	113.159	108.709	193.614		1.02104	0.810353	0.980845	0.705494	0.756699	0.617194	0.602958	0.728149	0.652515	0.984997	1.41748	0.467471	1.09452	0.65898	0.748599	1.39347	0.413525	2.8869	0.692324	0.555059	0.752976	0.529945	0.976196	1.21558	0.520954	3.48336	1.4593	1.50597	1.06794	1.34727		0.937412	0.682099	0.777841	0.860652	1.03203	1.44707
A0A1W2PQA9	HUMAN	PIGN	PIGN	GPI ethanolamine phosphate transferase 1 OS=Homo sapiens OX=9606 GN=PIGN PE=1 SV=1	#N/A	3	1	0	870.273	863.01	1091.82	1165.83	1060.62	1032.65	1205.99	1333.76	1500.49	1771.48	153.994	149.518	206.161	74.1994	97.0071	118.96	73.7132	295.197	166.97	181.57	147.04	176.641	175.487	138.972	136.553	0	0	0	0	0	0	0	0	0	0	0	0	0		1.13706	1.20775		0.994551	0.973629	0.645263		0.490319	1.02432	0.493553	1.25752			0.79129		1.25982		1.37132				0.978066	1.34522	1.41473		1.96356	1.67023	1.11064	1.17496			1.1724	0.77594	0.908095	0.891673	1.20307	1.44656
O94886	HUMAN	TMEM63A	TMEM63A	CSC1-like protein 1 OS=Homo sapiens OX=9606 GN=TMEM63A PE=1 SV=3	#N/A	10	10	4	2291.89	2919.43	1865.09	3757.87	2889.43	2622.72	3373.97	3399.79	4254.4	4453.52	638.852	823.217	590.778	503.715	434.037	512.546	511.633	735.933	744.939	459	684.443	532.52	509.644	463.62	526.782	160.032	155.795	314.42	205.254	221.537	145.274	264.757	301.795	192.399	260.714	152.224	166.677	173.841		1.16769	0.917971	1.13004	1.64638	0.907694	0.868047	0.85325	1.02323	1.27766	1.0074	1.17663	0.915048	1.20554	1.02506	0.894073	0.715784	0.939932	1.18152	1.84672	1.30117	1.77257	1.36884	1.4422	1.4724	1.55503	1.47182	1.54132	1.48983	1.06501	1.53128		1.0719	1.05972	1.06429	1.07163	1.30379	1.44611
O15525	HUMAN	MAFG	MAFG	Transcription factor MafG OS=Homo sapiens OX=9606 GN=MAFG PE=1 SV=1	#N/A	5	4	2	776.698	745.287	1667.59	854.838	1002.26	964.473	1094.22	1207.58	965.161	1710.37	622.338	407.925	1007.36	429.439	428.264	485.117	420.903	859.15	652.816	497.413	434.912	735.217	575.973	408.554	393.677	121.262	76.2975	165.534	116.969	125.989	82.3462	112.951	131.352	96.1255	171.408	99.3462	97.0142	100.168		1.09176	1.08274	0.97499	0.887949	0.962298	0.932223	0.835228	0.916198	1.35467	0.934778	1.20486	0.773876	1.18641	1.05598	1.00766	2.19134	1.22995	2.19277	1.67899	1.2779	1.33229	0.946692	1.12332	0.962985	1.14565	1.87015	1.70651	1.42101	1.60038	1.73857		1.04983	0.906779	0.960423	1.07403	1.54999	1.44607
Q9HDC9	HUMAN	APMAP	APMAP	Adipocyte plasma membrane-associated protein OS=Homo sapiens OX=9606 GN=APMAP PE=1 SV=2	#N/A	24	31	17	6654.91	5646.07	8198.98	7513.85	11222.1	12502	9856.66	10924	11180.8	12115.8	3432.47	3084.24	8324.05	2787.31	2667.75	2803.44	3395.51	7902.1	5329.46	3026.44	2867.19	3474.16	3363.24	2155.68	2899.7	2090.17	1794.03	3175.43	2031.14	1598.72	2245.86	1901.25	2828.97	2173.25	3512.62	2024.47	2725.79	1955.66		0.878326	1.07848	0.92845	1.09908	1.11406	0.95066	0.959473	1.21	1.22317	0.993267	0.973439	0.766442	0.86774	0.999015	0.864891	1.33306	0.892958	2.9663	1.3566	0.683002	1.20859	1.02173	1.22167	0.996322	0.812248	2.81594	1.07964	1.89917	1.23803	1.50065		0.961752	1.06665	1.02732	0.955424	1.35175	1.44546
Q9Y2J2	HUMAN	EPB41L3	EPB41L3	Band 4.1-like protein 3 OS=Homo sapiens OX=9606 GN=EPB41L3 PE=1 SV=2	#N/A	19	15	9	7180.09	7151.68	5489.02	4781.94	7655.34	6206.62	8034.53	6509.23	7925.17	11467.7	2150.53	2264.07	2241.88	2098.82	1985.21	2385.05	2137.91	4739.23	6786.99	2064.53	2230.34	1890.41	2083.33	2107.9	2095.75	1224.73	1178.99	1416.77	1457.21	1505.63	1202.09	1174.08	1230.56	1138.94	1446.72	1484.27	1259.69	1413.88		1.04953	0.985145	0.852	1.08037	0.810757	0.947298	0.899241	1.02016	1.02618	1.00151	0.850287	0.881958	1.09008	1.13809	1.11033	0.765994	0.916176	1.06977	1.05984	1.12631	0.920536	1.06427	0.66732	1.03525	0.878285	2.26145	1.49801	3.2386	0.902061	1.08224		0.962226	0.951565	0.955563	1.01406	0.988985	1.4454
P01034	HUMAN	CST3	CST3	Cystatin-C OS=Homo sapiens OX=9606 GN=CST3 PE=1 SV=1	#N/A	3	4	0	1074.5	953.887	1549.36	1427.24	1381.72	1343.63	1607.75	1188.01	1700.49	1687.28	612.173	515.968	415.242	534.829	317.85	595.426	443.449	821.981	496.776	571.461	533.712	742.305	502.251	284.169	498.265	0	0	0	0	0	0	0	0	0	0	0	0	0		1.16359	1.33448		1.20489	0.972435	0.742244		1.03554	1.42955	1.24894	0.859805			1.39044		1.52768		0.969675				1.24633	1.40726	1.23071		1.91949	1.22115	1.16007	1.73343			1.24903	0.988778	1.07553	1.23218	1.24789	1.44535
O60568	HUMAN	PLOD3	PLOD3	Multifunctional procollagen lysine hydroxylase and glycosyltransferase LH3 OS=Homo sapiens OX=9606 GN=PLOD3 PE=1 SV=1	#N/A	4	6	2	840.971	806.33	965.358	1064.17	1047.86	874.992	1264.66	1368.68	1337.82	1819.13	642.955	556.705	777.195	438.57	338.043	430.826	442.688	1127.45	786.211	477.991	673.551	743.387	699.747	455.482	521.065	90.0246	73.5114	137.645	140.053	117.957	112.326	144.678	180.216	142.364	211.034	112.877	115.602	168.659		1.2069	0.855443	1.00165	0.996313	0.835028	0.604983	0.790304	0.792262	1.15067	0.784892	1.30616	0.517211	0.985385	0.771032	0.79418	1.17205	0.633394	1.39092	0.968441	0.829918	1.26796	1.20543	1.29202	1.27672	1.01792	2.01775	1.73604	1.40705	1.33041	1.48479		1.02133	0.803778	0.88536	0.901362	1.06687	1.44534
Q96FZ5	HUMAN	CMTM7	CMTM7	CKLF-like MARVEL transmembrane domain-containing protein 7 OS=Homo sapiens OX=9606 GN=CMTM7 PE=1 SV=1	#N/A	1	1	0	322.744	266.657	834.266	527.754	563.501	538.725	652.786	450.927	657.998	729.476	122.653	185.523	87.3618	74.1342	89.7831	133.065	119.159	210.136	116.605	112.558	110.256	113.649	138.836	59.8987	100.327	0	0	0	0	0	0	0	0	0	0	0	0	0		1.15845	1.12911		1.86104	0.956032	0.900646		1.19533	1.23038	0.743667	0.800224			1.33482		2.83089		0.876358				1.10602	1.79081	1.1677		2.10795	1.29454	1.16971	1.14005			1.14378	1.22826	1.2001	1.02727	1.60442	1.44513
F5GZG1	HUMAN	RAP1B	RAP1B_Isoform_1	Ras-related protein Rap-1b (Fragment) OS=Homo sapiens OX=9606 GN=RAP1B PE=1 SV=8	#N/A	4	1	0	192.345	205.32	192.514	512.779	235.775	166.963	201.815	523.376	278.065	319.665	38.391	96.2645	111.553	63.904	65.745	57.8003	82.24	57.1928	80.3049	66.5601	101.095	70.441	74.524	51.8729	49.2499	0	0	0	0	0	0	0	0	0	0	0	0	0		0.855964	1.13683		1.64417	0.708145	1.12291		1.40464	0.655708	1.09146	2.21981			0.987214		0.968224		1.90529				1.72668	2.57895	1.17937		0.976838	1.3558	1.37159	1.20311			0.996396	1.21996	1.14544	1.23855	1.5334	1.44428
H7BZJ3	HUMAN	PDIA3	PDIA3_Isoform_1	Protein disulfide-isomerase A3 (Fragment) OS=Homo sapiens OX=9606 GN=PDIA3 PE=1 SV=1	#N/A	9	7	5	1725.28	1848.72	2226.15	2382.66	2069.99	2149.49	2058.6	2315.43	2523.07	2784.18	958.88	737.613	1212.97	605.552	549.553	721.013	705.088	897.705	519.219	777.618	1001.54	779.471	713.076	588.948	660.516	228.504	151.035	307.791	188.152	250.791	167.426	235.89	271.264	168.47	483.992	128.158	163.578	171.674		0.994499	1.18869	1.00503	1.12754	1.03841	0.840064	0.998809	1.07782	1.46577	0.925665	1.11857	0.901026	1.12245	1.10216	0.764548	1.24574	1.36318	1.85418	1.83618	1.49613	1.61827	1.53099	1.33333	1.21888	1.40724	1.37226	1.34502	0.793695	1.19152	2.88733		1.06274	1.01653	1.03386	1.05717	1.56352	1.44366
O95628	HUMAN	CNOT4	CNOT4	CCR4-NOT transcription complex subunit 4 OS=Homo sapiens OX=9606 GN=CNOT4 PE=1 SV=3	#N/A	2	5	0	214.428	247.377	343.089	299.779	336.122	434.553	504.589	558.562	768.805	755.791	223.245	243.269	225.032	200.867	200.307	227.856	220.226	234.321	255.032	278.928	323.917	307.775	279.53	260.883	305.811	0	0	0	0	0	0	0	0	0	0	0	0	0		1.50121	0.988846		0.862429	1.29284	0.710123		0.780736	0.79144	0.712107	1.66178			0.807788		1.48586		0.797776				1.14834	1.29829	2.28728		0.830707	2.24856	0.904132	1.09111			1.24503	0.911533	1.0227	0.993279	1.14399	1.44335
Q9P2C4	HUMAN	TMEM181	TMEM181	Transmembrane protein 181 OS=Homo sapiens OX=9606 GN=TMEM181 PE=1 SV=2	#N/A	2	0	0	371.852	467.236	486.465	612.448	529.26	582.973	650.479	640.858	784.188	734.849	0	0	0	0	0	0	0	0	0	0	0	0	0	0	0	0	0	0	0	0	0	0	0	0	0	0	0	0		1.22903				1.10149						1.21086					1.15951							1.4598	1.48167			1.38845					1.22903	1.10149	1.16526	1.21086	1.15951	1.4433
Q15646	HUMAN	OASL	OASL	2'-5'-oligoadenylate synthase-like protein OS=Homo sapiens OX=9606 GN=OASL PE=1 SV=2	#N/A	4	4	3	441.454	553.732	692.047	971.117	568.513	1084.28	703.632	815.481	1150.14	883.926	304.715	516.484	183.812	140.03	221.883	252.733	385.783	200.88	114.583	739.392	235.061	175.868	159.471	201.915	180.409	198.624	188.704	228.288	132.556	215.186	273.194	235.335	211.332	160.136	221.469	120.864	117.537	160.001		1.23767	4.09413	1.15397	2.85985	1.90722	1.2286	1.96869	2.13614	1.68725	0.775367	1.43441	1.35984	0.955227	1.39942	0.870971	1.39079	1.43133	1.0178	1.64509	1.55068	1.5229	1.30157	1.95163	2.02307	1.69587	1.1123	1.5548	0.634464	0.97381	1.59595		2.16192	2.0201	2.07328	1.21178	1.40859	1.44274
Q9UMS0	HUMAN	NFU1	NFU1	NFU1 iron-sulfur cluster scaffold homolog, mitochondrial OS=Homo sapiens OX=9606 GN=NFU1 PE=1 SV=2	#N/A	3	4	0	1111.2	1127.47	1834.05	2255	1538.93	1420.64	1682.75	2033.73	2079.93	2161.98	678.875	803.434	874.087	548.712	487.772	606.933	544.644	619.908	664.188	536.551	823.918	652.177	511.148	468.375	515.813	0	0	0	0	0	0	0	0	0	0	0	0	0		1.09345	1.07645		1.61188	0.923135	0.978587		1.09269	1.36199	1.10085	1.32152			1.21765		1.63852		1.75363				1.65298	2.0146	1.35154		1.24368	1.40486	1.33252	1.30842			1.08495	1.15157	1.12936	1.2505	1.68171	1.4426
Q96EB6	HUMAN	SIRT1	SIRT1	NAD-dependent protein deacetylase sirtuin-1 OS=Homo sapiens OX=9606 GN=SIRT1 PE=1 SV=2	#N/A	8	6	2	903.769	833.581	1143.15	1173.7	1318.95	1273.91	1266.96	1947.66	1107.12	1957.64	350.296	430.865	974.961	411.105	411.859	443.508	384.577	740.397	382.554	396.186	310.315	664.639	367.585	367.984	399.454	406.397	388.314	207.584	225.821	323.489	293.368	389.706	388.075	243.78	469.522	246.646	238.146	309.469		0.960579	1.04717	0.890333	1.13883	0.965851	1.08859	1.07144	1.01648	0.925874	1.0866	1.47667	1.4182	0.824743	1.17224	0.900802	1.31597	1.48424	2.57694	0.758137	1.18145	1.41733	0.8202	1.35114	0.839394	1.42329	1.95696	1.48424	1.01114	1.75672	1.71479		0.966026	1.05624	1.02241	1.11502	1.36489	1.44221
Q9BQT9	HUMAN	CLSTN3	CLSTN3	Calsyntenin-3 OS=Homo sapiens OX=9606 GN=CLSTN3 PE=1 SV=1	#N/A	1	0	0	42.3325	36.3263	52.3892	66.5037	47.5256	44.5723	56.4742	53.5014	70.0054	55.2398	0	0	0	0	0	0	0	0	0	0	0	0	0	0	0	0	0	0	0	0	0	0	0	0	0	0	0	0		1.18829				0.937859						1.12574					1.33206							1.69094	1.473			1.16232					1.18829	0.937859	1.06307	1.12574	1.33206	1.44209
Q9HAD4	HUMAN	WDR41	WDR41	WD repeat-containing protein 41 OS=Homo sapiens OX=9606 GN=WDR41 PE=1 SV=3	#N/A	2	1	0	229.198	238.592	299.988	252.112	277.781	282.779	420.18	478.744	534.008	677.621	116.803	103.72	153.735	107.69	98.123	101.088	114.844	129.847	119.573	117.624	147.502	130.798	121.249	105.517	128.586	0	0	0	0	0	0	0	0	0	0	0	0	0		1.51263	0.99302		0.875638	1.01799	0.828386		0.969551	0.986089	0.909157	1.72346			0.853414		1.28258		1.29788				1.24526	1.07789	1.92241		1.09621	2.43941	1.00948	1.10424			1.25283	0.922892	1.03287	1.11803	1.27524	1.44161
H7C417	HUMAN	H7C417	H7C417	Mitochondrial 18 kDa protein (Fragment) OS=Homo sapiens OX=9606 PE=3 SV=1	#N/A	1	0	0	63.8605	60.9093	122.818	114.833	97.0348	97.5007	91.0159	94.6634	107.508	133.502	0	0	0	0	0	0	0	0	0	0	0	0	0	0	0	0	0	0	0	0	0	0	0	0	0	0	0	0		0.937972				1.0048						0.975562					1.96871							1.84072	1.10793			1.37581					0.937972	1.0048	0.971387	0.975562	1.96871	1.44149
A0A0A0MTI1	HUMAN	DHCR24	DHCR24	Delta(24)-sterol reductase OS=Homo sapiens OX=9606 GN=DHCR24 PE=1 SV=1	#N/A	0	2	0	0	0	0	0	0	0	0	0	0	0	303.299	361.207	261.776	208.62	168.08	266.396	290.904	382.809	463.869	422.338	734.357	284.514	284.576	238.664	261.52	0	0	0	0	0	0	0	0	0	0	0	0	0			1.61453		1.38083		0.642539		1.11208	1.15946	0.797518				1.01839				1.00073				2.80732				1.46341		1.77329	1.08765			1.61453	1.04515	1.18749	0.991788	1.90402	1.44145
A0A087WVC6	HUMAN	PTPRJ	PTPRJ	Protein-tyrosine-phosphatase OS=Homo sapiens OX=9606 GN=PTPRJ PE=1 SV=1	#N/A	34	28	16	9134.34	11939	9225.87	19474.4	10170	7888.12	10256.6	10689.5	14041.1	12413.6	6014.11	5112.78	4022	3163.8	2276.77	3429.89	3538.13	5409.49	4192.9	3426.81	7357.41	3804.63	4180.51	3111.57	3586.88	1544.57	1050.82	3063.8	1784.03	1468.9	1124.55	2073.25	2507.29	1454.59	3287.4	1378.18	1506.16	1668.74		1.00852	0.944983	0.916307	1.40991	0.775626	0.627844	0.708404	0.975681	1.65846	0.872455	1.05109	0.661957	1.12384	0.945831	0.868173	0.875597	0.972989	1.10911	1.93002	0.925323	1.57945	2.02889	1.84825	1.38064	1.30602	1.49173	1.22061	1.15624	1.04917	2.07087		0.956603	0.899493	0.920909	1.02597	1.34591	1.44044
O75648	HUMAN	TRMU	TRMU	Mitochondrial tRNA-specific 2-thiouridylase 1 OS=Homo sapiens OX=9606 GN=TRMU PE=1 SV=2	#N/A	4	0	0	683.436	691.773	1214.18	975.658	1015.6	1115.38	1211.61	1190.03	1362.8	1583.54	0	0	0	0	0	0	0	0	0	0	0	0	0	0	0	0	0	0	0	0	0	0	0	0	0	0	0	0		1.193				1.09824						1.17175					1.76581							1.41892	1.34186			1.55921					1.193	1.09824	1.14562	1.17175	1.76581	1.44
Q9NV96	HUMAN	TMEM30A	TMEM30A	Cell cycle control protein 50A OS=Homo sapiens OX=9606 GN=TMEM30A PE=1 SV=1	#N/A	6	6	0	1147.75	1186.08	1421.11	1322.47	1581.71	1539.74	1623.85	2024.55	1862	2037.05	1168.33	1097.06	2524.54	917.668	780.967	967.045	936.248	2630.52	1670.1	995.486	1188.11	1475.14	1269.09	981.952	1186.6	0	0	0	0	0	0	0	0	0	0	0	0	0		1.02664	0.868752		0.957391	0.973463	0.681542		0.817055	1.01959	0.80084	1.27998			0.843931		1.21783		2.20314				1.03685	1.13331	1.1772		2.29563	1.28788	1.45748	1.28734			0.947696	0.857363	0.887474	0.986085	1.48594	1.43981
Q96C55	HUMAN	ZNF524	ZNF524	Zinc finger protein 524 OS=Homo sapiens OX=9606 GN=ZNF524 PE=1 SV=1	#N/A	1	0	0	213.939	221.182	254.741	270.146	294.341	275.915	283.587	401.515	362.088	543.552	0	0	0	0	0	0	0	0	0	0	0	0	0	0	0	0	0	0	0	0	0	0	0	0	0	0	0	0		0.963463				0.937399						1.36412					1.1709							1.24171	1.23017			1.84667					0.963463	0.937399	0.950431	1.36412	1.1709	1.43952
Q13530	HUMAN	SERINC3	SERINC3	Serine incorporator 3 OS=Homo sapiens OX=9606 GN=SERINC3 PE=2 SV=2	#N/A	2	1	0	301.81	311.636	307.01	425.298	487.526	400.112	525.336	525.647	727.23	730.594	124.135	155.061	107.164	69.4235	88.1053	92.6579	105.365	157.087	95.185	86.5175	95.9113	114.457	100.044	68.6825	89.8178	0	0	0	0	0	0	0	0	0	0	0	0	0		1.07755	1.0039		1.79924	0.820699	1.02233		1.22259	1.44039	0.805551	1.07819			1.07515		1.00093		1.24347				1.1129	1.38659	1.49167		1.82276	1.49857	1.10447	1.3281			1.04073	1.21621	1.15772	1.09982	1.1191	1.43869
Q8N511	HUMAN	TMEM199	TMEM199	Transmembrane protein 199 OS=Homo sapiens OX=9606 GN=TMEM199 PE=1 SV=1	#N/A	3	3	2	579.082	823.442	608.093	1771.86	615.337	409.762	651.324	746.31	1277.92	1407.12	449.188	326.135	258.98	360.781	323.739	295.255	213.153	293.747	288.842	336.832	350.183	257.751	333.512	336.909	352.816	242.758	220.651	362.137	333.223	288.018	248.739	287.814	301.545	321.533	324.531	243.81	265.366	303.147		1.05848	0.987548	1.13114	0.956186	0.665915	0.949162	0.875054	0.624938	1.31696	1.05776	1.21285	0.77624	1.17226	0.86565	0.857712	0.867141	0.854011	0.759298	1.27398	1.01323	1.06082	1.02669	2.52668	2.07677	1.01252	0.861229	2.28675	0.846848	0.755694	1.14169		1.05906	0.814251	0.906053	1.03706	0.979312	1.43852
P15848	HUMAN	ARSB	ARSB	Arylsulfatase B OS=Homo sapiens OX=9606 GN=ARSB PE=1 SV=1	#N/A	5	8	1	829.384	721.572	1191.76	722.127	1180.89	1257.98	1265.39	1824.9	1139.6	1450.09	834.521	729.563	1150.28	811.902	633.264	812.529	807.467	1583.14	1030.27	772.162	638.883	1338.91	1004.65	690.35	819.08	25.7102	15.2821	23.35	18.1563	36.3401	20.1372	28.4313	27.8185	24.9304	48.6125	18.2123	22.9378	19.1326		1.07156	0.921406	1.18518	0.870574	1.06528	0.755662	0.95731	0.963535	0.995818	0.968828	1.54536	0.726504	0.863138	0.969575	0.865803	1.53681	1.22225	1.37261	1.11005	1.72759	1.32248	0.762367	0.931202	0.965034	1.35161	1.88913	1.22796	1.22941	1.5977	2.31101		1.05938	0.922473	0.973813	0.990717	1.29345	1.43788
Q96TA2	HUMAN	YME1L1	YME1L1	ATP-dependent zinc metalloprotease YME1L1 OS=Homo sapiens OX=9606 GN=YME1L1 PE=1 SV=2	#N/A	8	8	4	1304.94	1291.14	2612.05	1642.75	1976.63	2079.86	2068.31	2061.79	2567.72	2688.89	1124.64	825.445	1206.57	842.582	718.2	1026.47	824.213	1137.7	1263.29	889.184	792.364	908.482	803.207	660.593	736.78	357.218	238.228	314.067	261.347	295.579	257.477	332.653	386.692	256.917	414.38	230.043	219.261	268.24		1.04638	1.2122	1.05402	1.12531	1.05222	0.979106	1.05631	1.12363	1.5332	1.14867	1.04308	0.977345	1.07219	1.39936	0.943762	2.0123	1.46551	1.64489	1.28848	1.21263	1.58643	1.08021	1.26556	1.29904	1.36473	1.551	1.36034	1.72221	1.23851	1.70002		1.1042	1.06732	1.08115	1.15966	1.47006	1.43768
P27824	HUMAN	CANX	CANX	Calnexin OS=Homo sapiens OX=9606 GN=CANX PE=1 SV=2	#N/A	85	140	81	21180.5	21160.3	32554.3	32170.2	29567.3	27330.1	30337	34438.1	38057.1	44381.4	22858.3	19808.4	28475.5	15202.1	11996.4	16597.3	14725.4	28421.9	21297.5	17899.7	21508.1	19912.3	19566.9	14439.7	15032.2	8097.5	5831.89	12984.2	8895.78	8335.49	6986.12	8877.19	10575.5	8292.08	14799.8	7124.4	7679.84	8465.29		1.02603	1.09503	1.02719	1.2118	0.924334	0.73389	0.865416	0.900845	1.39838	0.930006	1.16474	0.722434	1.10198	1.01536	0.882545	1.53773	1.00309	1.74202	1.60843	1.03257	1.31006	1.31578	1.51959	1.28713	1.09967	1.73874	1.50103	1.3029	1.21816	1.83334		1.04942	0.927257	0.973068	1.03078	1.36424	1.43757
Q13480	HUMAN	GAB1	GAB1	GRB2-associated-binding protein 1 OS=Homo sapiens OX=9606 GN=GAB1 PE=1 SV=2	#N/A	0	1	0	0	0	0	0	0	0	0	0	0	0	20.045	13.9499	9.73956	13.4308	10.6919	13.7499	13.1474	16.3514	39.1132	11.413	23.4324	14.8117	14.2252	17.8452	16.8464	0	0	0	0	0	0	0	0	0	0	0	0	0			0.699944		0.855525		0.655716		0.806312	1.22933	0.823694				0.843264				0.597313				1.43708				1.00281		2.39875	0.90838			0.699944	0.772518	0.754374	0.96543	1.0172	1.43665
Q8N392	HUMAN	ARHGAP18	ARHGAP18	Rho GTPase-activating protein 18 OS=Homo sapiens OX=9606 GN=ARHGAP18 PE=1 SV=3	#N/A	32	25	11	6928.15	10621.2	4380.25	15153.6	5842.71	4462.72	6997.6	8866.66	11597.2	11181.6	4530.23	2273.44	3522.9	2117.48	1589.81	2413.4	3014.88	2118.06	3540.67	2602.11	7357.02	3246.15	2731.86	2368.22	2771.62	1071.29	810.074	2895.6	1573.27	1045.56	873.066	1216.9	1789.63	1528.7	3020.86	1799.35	1795.73	1632.12		1.19766	0.991698	0.89193	0.866435	0.76381	0.605897	0.509396	1.14901	1.72653	0.807	1.51756	0.472643	0.917934	0.919776	1.04984	0.499193	0.625051	1.34262	1.68946	0.610036	1.04417	2.80385	1.72697	1.9849	0.71001	0.807219	1.91377	1.3494	1.23715	1.76254		1.0271	0.77891	0.87198	1.05875	1.23063	1.43649
P42830	HUMAN	CXCL5	CXCL5	C-X-C motif chemokine 5 OS=Homo sapiens OX=9606 GN=CXCL5 PE=1 SV=1	#N/A	2	2	0	196.635	407.712	202.403	318.086	222.918	225.547	417.234	549.052	426.291	455.16	470.831	396.448	162.347	353.801	227.325	227.572	188.372	255.149	565.537	209.353	263.928	183.366	203.009	211.197	420.537	0	0	0	0	0	0	0	0	0	0	0	0	0		1.87169	0.752398		1.4248	1.01179	0.816986		0.676994	1.69213	1.27153	2.46302			0.817874		0.669823		0.583463				0.948536	1.05266	1.91232		0.916983	2.04183	2.03249	0.659001			1.31205	0.982644	1.09244	1.56114	0.733941	1.43588
Q86SR1	HUMAN	GALNT10	GALNT10	Polypeptide N-acetylgalactosaminyltransferase 10 OS=Homo sapiens OX=9606 GN=GALNT10 PE=1 SV=2	#N/A	1	0	0	221.072	251.024	237.405	311.346	251.627	233.688	274.051	297.609	330.958	421.064	0	0	0	0	0	0	0	0	0	0	0	0	0	0	0	0	0	0	0	0	0	0	0	0	0	0	0	0		1.08911				0.928706						1.18274					1.00575							1.319	1.31527			1.67336					1.08911	0.928706	1.00891	1.18274	1.00575	1.43588
Q99470	HUMAN	SDF2	SDF2	Stromal cell-derived factor 2 OS=Homo sapiens OX=9606 GN=SDF2 PE=1 SV=2	#N/A	5	8	2	1158.9	1372.27	1867.99	2289.05	1492.24	1460.86	1474.45	1809.23	2010.78	2328.79	927.646	814.981	1037.5	531.757	409.994	688.19	662.613	970.16	691.677	746.924	1063.11	724.182	778.197	468.215	676.46	165.795	123.708	255.714	190.105	214.795	164.067	260.511	302.524	136.906	316.478	126.101	183.064	196.251		0.988081	1.16533	0.721857	1.27151	0.978969	0.639659	0.865069	1.03379	1.44728	0.829629	1.21243	0.652268	1.00236	1.07369	0.664889	1.47599	0.874179	1.61867	1.34829	1.13254	1.5951	1.65863	1.80868	1.34749	1.37358	1.51361	1.5606	1.07913	1.12984	1.66868		0.958421	0.957798	0.958032	0.98322	1.3862	1.4352
P11308	HUMAN	ERG	ERG	Transcriptional regulator ERG OS=Homo sapiens OX=9606 GN=ERG PE=1 SV=3	#N/A	5	5	2	1633.03	1563.76	1849.34	1685.19	2463.87	2417.33	2479.48	2791.9	2364.89	2842.64	361.237	413.629	1614.64	295.103	288.743	347.213	310.022	610.33	414.649	296.255	270.436	765.781	334.396	275.587	289.225	112.948	127.747	70.5592	98.6572	104.602	106.598	117.875	93.4168	106.716	107.869	96.8398	96.5126	96.5228		1.00634	0.988388	1.10566	1.37998	0.981111	0.963326	1.10444	1.03432	1.20518	0.984543	1.13314	1.32356	1.02217	1.1584	1.00334	1.157	1.17023	5.38689	0.731049	1.08376	0.967872	0.902248	1.0543	0.959829	1.22128	2.03623	1.15373	1.38338	2.55485	1.11761		1.03346	1.09263	1.07044	1.11862	1.62844	1.43515
P54687	HUMAN	BCAT1	BCAT1	Branched-chain-amino-acid aminotransferase, cytosolic OS=Homo sapiens OX=9606 GN=BCAT1 PE=1 SV=3	#N/A	3	1	0	982.781	903.245	773.487	1123.44	1025.02	689.604	751.25	885.369	1646.41	2038.84	39.6223	11.9206	11.4593	14.8694	19.4154	38.4732	31.5807	35.9485	41.448	24.4677	35.6491	20.9147	35.0487	21.0807	21.0022	0	0	0	0	0	0	0	0	0	0	0	0	0		0.732912	0.95166		0.463646	0.672771	0.755153		1.22832	1.54109	0.578339	0.863758			1.4964		0.820229		0.445705				1.38656	1.19133	1.60622		1.3982	1.98907	1.6121	0.81347			0.842286	0.779972	0.800743	1.1199	0.884163	1.43507
Q8N4J0	HUMAN	CARNMT1	CARNMT1	Carnosine N-methyltransferase OS=Homo sapiens OX=9606 GN=CARNMT1 PE=1 SV=1	#N/A	2	1	0	919.993	801.768	1195.32	712.063	1411.64	1405.01	1415.14	1229.99	1645.1	1211.05	91.9255	135.004	89.2044	77.7949	69.8697	104.477	78.4029	249.502	114.351	88.8518	94.549	121.616	88.4339	81.7805	82.6376	0	0	0	0	0	0	0	0	0	0	0	0	0		1.00248	1.0542		1.60177	0.995304	0.82898		0.930223	1.09066	0.923009	0.871323			1.23959		1.38849		1.05838				1.12179	0.827133	1.16538		2.96025	0.857903	1.35673	1.44293			1.02834	1.08907	1.06883	1.03115	1.18955	1.43505
Q9BXK1	HUMAN	KLF16	KLF16	Krueppel-like factor 16 OS=Homo sapiens OX=9606 GN=KLF16 PE=1 SV=1	#N/A	1	0	0	78.6691	84.0238	116.056	68.8968	143.55	230.557	283.766	276.607	285.54	210.83	0	0	0	0	0	0	0	0	0	0	0	0	0	0	0	0	0	0	0	0	0	0	0	0	0	0	0	0		1.97677				1.60611						1.92691					1.42668							0.846955	1.98913			1.46868					1.97677	1.60611	1.79144	1.92691	1.42668	1.43492
Q8N697	HUMAN	SLC15A4	SLC15A4	Solute carrier family 15 member 4 OS=Homo sapiens OX=9606 GN=SLC15A4 PE=1 SV=1	#N/A	4	3	1	1124.15	891.616	1490.68	1139.02	1639.12	1784.08	1586.21	1787.94	1796.53	2392.87	641.149	540.309	1060.13	524.88	404.554	403.745	525.26	1438.46	873.854	503.044	377.534	775.665	587.125	432.268	537.005	176.137	138.308	181.964	176.489	162.534	167.125	153.154	217.61	200.889	189.614	160.717	210.58	161.751		0.967722	0.969632	1.07909	1.04146	1.08844	0.779789	0.897724	1.01245	1.23583	1.01172	1.09079	0.742931	0.948026	0.77823	0.863303	1.47903	0.946133	2.04344	0.977431	0.873061	1.16891	0.727707	1.13011	1.09603	0.822679	2.77267	1.45985	1.68438	1.49512	1.01853		1.00548	0.963973	0.979539	0.952977	1.17367	1.43492
Q6ZVM7	HUMAN	TOM1L2	TOM1L2	TOM1-like protein 2 OS=Homo sapiens OX=9606 GN=TOM1L2 PE=1 SV=1	#N/A	10	5	2	1846.28	3084.27	1216.91	3795.25	1556.64	1355.49	2087.06	2181.54	2808.72	3112.36	799.421	436.982	691.935	436.516	351.647	506.072	574.806	430.134	567.853	478.634	1401.63	552.079	563.754	489.382	586.723	226.412	180.418	433.333	274.989	183.465	175.918	229.499	221.072	215.55	564.19	250.108	236.562	244.806		1.34075	0.875626	0.895573	0.799426	0.870779	0.643313	0.73091	1.05157	1.46248	0.798574	1.40144	0.749608	1.14253	0.925821	1.03916	0.493621	0.940703	1.26584	1.80043	0.762266	0.918517	2.56418	1.53948	1.80435	0.95353	0.786899	1.99941	1.03885	1.00999	2.34411		1.03732	0.819199	0.900992	1.07423	1.24937	1.43458
A8K8P3	HUMAN	SFI1	SFI1	Protein SFI1 homolog OS=Homo sapiens OX=9606 GN=SFI1 PE=1 SV=2	#N/A	3	0	0	590.586	741.218	825.461	960.541	966.941	1008.02	1114.6	790.961	1421.78	1342.97	0	0	0	0	0	0	0	0	0	0	0	0	0	0	0	0	0	0	0	0	0	0	0	0	0	0	0	0		1.15271				1.04249						0.818004					1.23961							1.44247	1.47039			1.38889					1.15271	1.04249	1.0976	0.818004	1.23961	1.43392
P83876	HUMAN	TXNL4A	TXNL4A	Thioredoxin-like protein 4A OS=Homo sapiens OX=9606 GN=TXNL4A PE=1 SV=1	#N/A	7	3	0	1387.69	1140.72	1549.16	1361.07	1757.93	1953.59	2076.4	1991.93	1873.28	1863.35	251.571	315.347	272.586	307.985	313.369	341.176	295.505	559.753	911.678	344.253	338.328	393.481	336.322	330.805	369.117	0	0	0	0	0	0	0	0	0	0	0	0	0		1.18116	0.996637		0.912952	1.1113	0.907226		0.85551	0.728316	0.891638	1.13311			0.987728		1.2254		0.789156				0.979485	1.07662	1.06561		1.62053	1.05997	2.63937	1.13915			1.0889	0.946747	0.994132	0.935198	0.998015	1.43354
P15907	HUMAN	ST6GAL1	ST6GAL1	Beta-galactoside alpha-2,6-sialyltransferase 1 OS=Homo sapiens OX=9606 GN=ST6GAL1 PE=1 SV=1	#N/A	8	6	1	1972.05	2883.5	2872.57	4850.58	2845.47	2800.1	3461.17	3482.57	3030.97	3617.35	1210.89	1048.53	1209.66	904.433	814.901	1187.61	836.999	878.147	996.509	798.23	892.021	847.474	712.205	669.737	833.198	46.0182	35.7306	42.9829	26.6603	43.0378	27.2138	52.2581	31.8508	27.3171	44.477	25.9774	23.983	32.219		1.21638	1.08106	0.972105	1.42004	0.984056	1.10363	0.968429	1.13356	1.63993	1.22489	1.2239	1.27151	0.948731	1.60839	0.92443	1.18321	1.6376	1.63826	1.52959	1.53154	1.13344	1.20808	1.99795	1.06519	1.85965	1.18929	1.27127	1.34959	1.14775	1.58275		1.08985	1.12194	1.10991	1.26311	1.40882	1.43293
A0A0G2JJD3	HUMAN	ABHD16A	ABHD16A	Alpha/beta hydrolase domain-containing protein 16A OS=Homo sapiens OX=9606 GN=ABHD16A PE=1 SV=1	#N/A	14	17	2	1322.15	1961.27	1339.62	2695.59	1600.84	1118.19	1766.72	1701.62	2723.99	2734.33	2044.93	2201.76	2702.15	1493.5	1125.67	1529.93	1834.22	1965.43	2091.79	1480.61	2721.36	1745.6	1617.51	1330.48	1327.59	110.911	88.5952	192.137	125.12	107.306	87.2308	122.986	141.372	112.846	178.838	106.638	119.555	139.582		1.10362	1.03888	0.870935	1.54488	0.698502	0.789839	0.67324	1.28699	1.43484	1.04793	1.06295	0.68377	0.965662	1.07349	0.823019	0.815993	0.856001	1.89599	1.48289	0.828178	1.0911	1.90947	1.64194	1.7016	0.949193	1.37906	1.70806	1.46772	1.22482	1.38026		1.00448	0.998691	1.00086	1.0131	1.26852	1.43158
Q92685	HUMAN	ALG3	ALG3	Dol-P-Man:Man(5)GlcNAc(2)-PP-Dol alpha-1,3-mannosyltransferase OS=Homo sapiens OX=9606 GN=ALG3 PE=1 SV=1	#N/A	1	0	0	322.578	287.404	730.892	597.411	523.514	534.427	681.401	690.533	528.684	693.633	0	0	0	0	0	0	0	0	0	0	0	0	0	0	0	0	0	0	0	0	0	0	0	0	0	0	0	0		1.30159				1.02085						1.31903					2.39644							1.95878	1.00987			1.32496					1.30159	1.02085	1.16122	1.31903	2.39644	1.4312
Q969P0	HUMAN	IGSF8	IGSF8	Immunoglobulin superfamily member 8 OS=Homo sapiens OX=9606 GN=IGSF8 PE=1 SV=1	#N/A	3	1	1	634.958	627.027	634.238	712.042	867.884	787.635	710.311	727.533	809.248	2173.23	75.0045	99.6734	30.309	80.1126	85.52	79.3389	87.2928	41.0867	74.0937	82.2705	104.22	68.2894	76.7995	74.5606	53.9694	200.047	158.199	154.025	136.776	173.758	143.981	210.024	183.893	154.778	388.893	146.514	162.089	123.571		0.81844	1.20203	1.08365	1.4563	0.907535	1.2495	1.00806	1.27541	1.09587	1.1705	0.838284	1.1076	0.957612	1.15919	1.02579	1.00514	1.40059	0.442834	1.07838	1.21654	1.2875	1.52273	1.12845	0.932437	1.47045	0.600304	2.50406	1.08256	0.997754	2.72277		1.03471	1.17936	1.12511	1.05069	1.13624	1.42985
P18206	HUMAN	VCL	VCL	Vinculin OS=Homo sapiens OX=9606 GN=VCL PE=1 SV=4	#N/A	364	359	252	96215.9	160476	55975.7	215465	78869.1	60100.7	87411.6	105130	160779	156238	72955.6	45300.4	47937.5	31797.1	22846.4	37189.9	45125.6	31698.9	54911	39058.2	123318	45014.5	47115.1	38611.5	46502.9	30946.1	24465.9	71664.7	43173.4	31870.1	24511.6	40634.9	51241.6	38095.3	70303.1	45076.6	40904.1	39731.6		1.10831	0.886146	0.944875	1.02777	0.762031	0.518334	0.60796	1.0238	1.6552	0.721408	1.33297	0.606825	1.07083	0.843758	1.11803	0.436132	0.767553	1.0876	1.77749	0.790471	1.27094	2.79781	1.67878	2.03855	1.00786	0.719179	1.98098	1.24581	1.02128	1.74372		0.979778	0.78798	0.859904	1.04986	1.27543	1.42952
Q5T9A4	HUMAN	ATAD3B	ATAD3B	ATPase family AAA domain-containing protein 3B OS=Homo sapiens OX=9606 GN=ATAD3B PE=1 SV=1	#N/A	26	22	5	4328.38	4307.74	7421.05	5332.68	6443.53	6695.36	7500.79	7196.24	9908.93	9912.71	3741.89	3516.45	4319.09	2821.45	2398.46	3509.31	2846.34	3868.99	4528.91	2991.42	3470.9	3115.55	2960.77	2481.86	2408.05	890.408	836.496	904.469	834.598	908.706	886.025	1037.61	1018.09	868.362	1040.47	801.935	749.864	775.373		1.16408	1.14312	1.13866	1.34375	1.03908	0.91653	1.16182	1.08768	1.4299	1.07817	1.11682	1.09687	1.09438	1.34102	1.05155	1.71861	1.16757	1.65046	1.186	1.19156	1.335	1.32634	1.23497	1.53781	1.36058	1.47847	1.5384	1.73064	1.19055	1.36434		1.14862	1.10977	1.12434	1.17267	1.36793	1.42947
Q14181	HUMAN	POLA2	POLA2	DNA polymerase alpha subunit B OS=Homo sapiens OX=9606 GN=POLA2 PE=1 SV=2	#N/A	3	2	0	459.791	438.298	897.493	822.537	645.397	755.614	741.879	1524.7	1140.87	1083.49	381.399	320.229	425.174	241.489	280.994	374.515	305.008	309.951	246.201	284.309	284.526	300.7	263.896	227.848	288.279	0	0	0	0	0	0	0	0	0	0	0	0	0		1.14949	1.09347		1.23161	1.17077	1.08071		1.17307	1.46688	0.928777	2.36242			1.4404		1.99867		1.63524				1.0943	1.83175	1.7677		1.19208	1.67879	0.9469	1.1565			1.12148	1.16404	1.14986	1.54962	1.57607	1.42896
Q9P2N2	HUMAN	ARHGAP28	ARHGAP28	Rho GTPase-activating protein 28 OS=Homo sapiens OX=9606 GN=ARHGAP28 PE=1 SV=3	#N/A	1	1	0	424.161	567.66	142.283	589.749	222.456	150.013	269.579	338.054	369.429	375.292	255.097	106.717	255.15	120.284	96.9036	159.695	216.177	171.049	240.547	142.105	394.123	270.622	155.675	156.828	194.713	0	0	0	0	0	0	0	0	0	0	0	0	0		1.21183	0.840501		0.631193	0.674351	0.57315		1.27861	1.50881	0.711435	1.51965			0.94454		0.286912		1.50912				2.3311	1.18922	1.66068		1.01169	1.68704	1.42275	1.60064			1.02617	0.789325	0.868272	1.17111	1.37571	1.42867
Q9C0C9	HUMAN	UBE2O	UBE2O	(E3-independent) E2 ubiquitin-conjugating enzyme OS=Homo sapiens OX=9606 GN=UBE2O PE=1 SV=3	#N/A	36	23	14	7808.91	9466.38	5794.45	11327.9	8098.3	7634.65	8244.79	8951.91	10198.1	13980.5	3045.14	2448.26	2868.23	2600.03	2310.93	2543.5	2783.64	2985.45	6136.59	2188.45	5234.28	2823.64	2430.19	2532.65	2521.37	784.47	683.732	1002.45	745.093	616.107	715.853	738.086	769.616	777.308	1069.77	828.142	761.088	781.87		1.01809	0.877227	1.00756	0.981371	0.942747	0.926323	0.927897	1.11581	1.22063	1.04221	1.10541	0.886262	0.965798	1.01955	1.07345	0.670836	1.01684	1.14971	1.29938	0.798605	0.997586	2.09813	1.31146	1.25929	0.956716	1.1967	1.72634	2.45982	1.13184	1.38665		0.967624	0.978829	0.974627	1.04476	1.1473	1.4286
Q10471	HUMAN	GALNT2	GALNT2	Polypeptide N-acetylgalactosaminyltransferase 2 OS=Homo sapiens OX=9606 GN=GALNT2 PE=1 SV=1	#N/A	11	16	8	2059.27	2267.49	2822.09	3198.66	2920.73	2678.18	2942.85	3028.53	3719.21	4284.47	2085.13	1503.84	2466.07	1184.63	1168.96	1410.14	1494.56	2363.34	1919.56	1602.62	2356.19	1812.03	1629.88	1159.03	1568.71	738.806	434.126	1025.52	651.431	669.95	508.371	779.39	831.429	597.343	1132.05	584.149	554.711	714.709		1.00758	1.10333	0.941128	1.03532	0.916957	0.804766	0.800951	1.02893	1.43551	0.815557	1.03691	0.683975	1.02634	0.97081	0.92034	1.30448	1.16401	1.69776	1.61572	1.05552	1.30994	1.62212	1.47855	1.27338	1.22795	1.62704	1.46692	1.32152	1.24749	1.78357		1.01734	0.917384	0.954868	0.984206	1.39565	1.4283
Q14088	HUMAN	RAB33A	RAB33A	Ras-related protein Rab-33A OS=Homo sapiens OX=9606 GN=RAB33A PE=1 SV=2	#N/A	3	2	2	445.424	627.371	463.725	908.638	590.542	574.885	583.732	710.041	757.944	777.196	580.207	525.569	629.849	329.832	260.479	431.11	426.541	457.643	575.54	335.796	1147.64	375.076	351.348	269.566	346.693	184.155	163.691	302.408	212.71	182.498	164.014	229.701	245.269	178.966	321.379	194.658	211.282	187.969		0.988468	1.04111	0.896505	1.62949	0.973486	0.807598	0.821609	1.32246	1.79889	1.02262	1.20235	0.819991	1.06554	1.33663	0.975116	0.864518	0.922501	1.9528	1.51488	0.914199	1.22864	3.55819	1.69396	1.28347	1.15066	1.41889	1.31607	1.78442	1.1629	1.60991		0.975362	1.11093	1.06009	1.17445	1.5651	1.42754
Q96AA3	HUMAN	RFT1	RFT1	Protein RFT1 homolog OS=Homo sapiens OX=9606 GN=RFT1 PE=1 SV=1	#N/A	2	1	0	147.893	724.35	250.452	261.179	251.215	198.463	299.261	232.669	226.996	578.985	51.6686	39.0282	38.8248	41.0263	23.5777	39.747	32.5351	42.7099	75.1615	38.0475	39.316	31.9733	36.2739	26.1278	32.1984	0	0	0	0	0	0	0	0	0	0	0	0	0		1.19126	1.20658		1.23768	0.790014	0.747704		1.03177	1.63854	1.30104	0.926176			1.26047		0.574271		1.23123				1.24681	0.598868	0.903591		1.35443	2.30474	2.38355	1.01395			1.19892	0.95179	1.03417	1.28156	1.01743	1.42652
Q04917	HUMAN	YWHAH	YWHAH	14-3-3 protein eta OS=Homo sapiens OX=9606 GN=YWHAH PE=1 SV=4	#N/A	35	63	24	9007.01	10294.3	7775.57	18143.8	8431.39	6418.63	7431.52	9216.85	12344.5	13656.4	9029.45	4711.36	7418.9	4867.51	4571.64	5447.42	6391.43	5105.09	8862.37	5644.87	14900.6	5915.51	6097.85	5674.45	5944.17	2454.02	1667.9	3771.39	2249.7	2048.38	1667.79	2350.18	2837.04	2206.51	4209.64	2543.68	1970.84	2288.17		0.881411	0.955868	1.03616	0.797794	0.761277	0.774134	0.783184	1.08229	1.52899	0.824235	1.09316	0.783235	1.05644	0.922433	1.19449	0.805704	1.15239	1.25627	1.77102	0.961903	1.33226	2.52318	1.88006	1.46411	1.10363	0.864466	1.6197	1.5007	1.0017	1.97682		0.957813	0.839735	0.884014	1.05757	1.40039	1.4264
Q14165	HUMAN	MLEC	MLEC	Malectin OS=Homo sapiens OX=9606 GN=MLEC PE=1 SV=1	#N/A	30	19	12	8687.77	10543.8	10507.3	17163	10658.8	8709.27	10916.4	12301.2	14868.5	16731.4	4510.14	3927.6	5092.44	3059.9	2304.91	3128.13	3111.38	3725.63	4366.83	3498.23	5201.49	3744.21	3781.48	2871.79	2770.45	1423.05	980.814	2835.31	1590.53	1332.02	1181.81	1449.57	2025.69	1589.15	3100.18	1461.02	1509.72	1637.08		1.02417	1.11365	1.01001	1.25033	0.817097	0.733757	0.751116	0.990494	1.43578	0.974108	1.15409	0.623372	1.01089	0.995827	0.928572	1.09271	0.904442	1.62116	1.80203	0.846587	1.28746	1.65587	1.78487	1.39495	0.9213	1.18604	1.56973	1.39016	1.19195	1.97037		1.04928	0.908559	0.961328	1.01752	1.31575	1.42617
O43639	HUMAN	NCK2	NCK2	Cytoplasmic protein NCK2 OS=Homo sapiens OX=9606 GN=NCK2 PE=1 SV=2	#N/A	19	6	2	4301.87	5395.6	3572.05	7099.36	4257.07	3888.55	4686.75	5530.48	6532.43	6409.41	584.969	531.209	393.324	420.581	344.037	452.692	501.055	433.951	614.502	515.698	1246.7	581.659	546.898	544.127	498.071	67.2382	63.9931	87.1523	62.8689	125.751	59.951	157.497	88.2531	71.0645	108.161	81.8901	74.4352	64.4731		1.10093	0.973568	1.02319	1.00285	0.913434	0.649497	0.863174	0.945925	1.10434	0.794	1.29913	0.921371	0.905185	0.854622	1.17905	0.736697	0.968094	0.742543	1.25482	1.81055	1.27067	2.3536	1.46417	1.53449	2.26764	0.819242	1.50559	1.1601	1.09809	1.5573		1.03256	0.874976	0.934071	1.00824	1.30528	1.42583
O75063	HUMAN	FAM20B	FAM20B	Glycosaminoglycan xylosylkinase OS=Homo sapiens OX=9606 GN=FAM20B PE=1 SV=1	#N/A	1	3	1	96.9132	88.7709	115.092	134.254	124.287	123.578	133.222	133.439	160.487	203.066	346.212	308.933	374.177	262.233	217.786	285.206	258.473	390.561	308.721	262.247	378.203	307.48	291.483	213.469	259.043	85.7889	70.7938	76.7008	69.0756	95.8406	75.3053	111.021	111.177	77.4598	95.1399	68.5395	65.0122	68.8727		1.07189	1.02977	1.15711	1.2131	0.994293	0.855188	1.12493	1.01495	1.35948	1.02972	1.07364	1.05753	1.03187	1.11993	1.02386	1.23965	1.28153	1.46929	1.14577	1.43169	1.66078	1.4851	1.44604	1.29126	1.65845	1.53363	1.63385	1.21226	1.20739	1.42122		1.08626	1.04049	1.05765	1.09943	1.38769	1.42551
O00602	HUMAN	FCN1	FCN1	Ficolin-1 OS=Homo sapiens OX=9606 GN=FCN1 PE=1 SV=2	#N/A	21	19	6	5346	3875.7	10029	4451.49	6484.94	5157.8	5839.35	7385.13	6013.32	8857.87	2524.94	1915.24	3084.33	2163.59	1975.8	1953.71	1313.43	4314.97	3879.94	2111.85	1600.66	2590.49	3794.38	1730.02	2952.01	593.107	200.461	1203.23	1513.81	1609.34	412.15	884.849	1327.86	866.719	2288.88	519.002	454.486	1012.15		0.900448	0.747434	1.18191	0.677849	0.79535	0.699281	0.562034	0.464853	0.893635	0.765743	1.13881	0.273361	2.06432	0.691463	0.707745	2.17509	0.808799	1.09162	1.6408	2.1946	1.81075	0.56651	0.965439	0.927275	1.20664	1.52717	1.36591	1.3732	0.916836	3.12126		0.943265	0.639873	0.753645	0.933583	1.46974	1.42547
O00159	HUMAN	MYO1C	MYO1C	Unconventional myosin-Ic OS=Homo sapiens OX=9606 GN=MYO1C PE=1 SV=4	#N/A	12	8	4	2287.17	3418.27	2031.18	4667.07	2382.39	1963.67	2296.26	2619.2	3986.27	3980.96	743.213	856.564	586.549	634.54	536.36	646.101	556.183	602.216	803.834	610.438	1036.89	815.882	685.257	450.033	495.338	241.2	265.387	266.615	264.999	256.532	251.645	299.258	271.094	269.108	294.446	244.829	260.671	249.298		0.963846	1.12307	1.05539	1.57589	0.824243	0.986785	0.986904	1.02326	1.36735	1.16742	1.0994	1.04079	1.03928	1.18868	0.960172	0.712014	0.94594	1.07912	1.04561	1.00607	1.06318	1.90766	1.63601	1.67322	1.17363	1.10794	1.67099	1.47888	1.50105	1.15476		1.04744	1.07942	1.06742	1.1233	1.10851	1.42456
Q9Y210	HUMAN	TRPC6	TRPC6	Short transient receptor potential channel 6 OS=Homo sapiens OX=9606 GN=TRPC6 PE=1 SV=1	#N/A	5	1	2	491.685	817.752	318.191	979.441	486.136	240.556	508.854	488.995	961.796	859.523	101.635	89.16	75.8069	59.4554	43.0982	67.9995	71.1086	63.5362	112.241	93.9947	152.087	93.4217	96.8489	61.1201	80.7384	299.467	241.924	641.415	437.99	301.83	273.139	449.157	492.628	390.375	668.505	398.69	398.04	408.833		1.04673	1.1813	0.967624	1.12053	0.494832	0.541644	0.677032	0.89367	1.27732	0.747216	1.00588	0.599657	1.08565	0.854595	0.988233	0.485997	0.74229	0.952717	1.58988	0.748147	1.22108	1.91138	1.49597	1.97845	1.11333	0.798503	1.76807	1.41061	1.17409	1.65702		1.06522	0.745542	0.86542	0.936935	1.09307	1.42451
O00151	HUMAN	PDLIM1	PDLIM1	PDZ and LIM domain protein 1 OS=Homo sapiens OX=9606 GN=PDLIM1 PE=1 SV=4	#N/A	43	38	35	11882.6	21730	6968.34	23548.9	7281.27	5381.26	10484	13029.4	16897.6	18214.5	7968.04	4077.36	5178.28	3754.72	2742.43	5061.95	5965.06	3560.77	5694.7	4839.59	13706.6	4197.45	5622.84	4503.53	6188.59	3626.44	2544.85	8576.26	4748.99	3429	2088.16	4472.19	3794.24	3418.33	7173.98	4501.37	4512.41	4123.31		1.43986	0.889906	0.791671	0.749747	0.739056	0.504278	0.483609	1.09686	1.46517	0.690419	1.78944	0.589377	1.09985	0.930793	1.0425	0.414626	0.839869	0.952184	1.98623	0.794143	0.87873	2.52038	1.40119	2.32069	1.03574	0.654756	2.50156	1.04714	0.771828	1.66146		1.04048	0.71471	0.836874	1.08679	1.19802	1.4243
P05362	HUMAN	ICAM1	ICAM1	Intercellular adhesion molecule 1 OS=Homo sapiens OX=9606 GN=ICAM1 PE=1 SV=2	#N/A	8	3	1	972.424	880.461	1420.27	834.709	1357.27	1156.12	1449.5	1355.4	1899.34	1610.18	294.431	310.767	414.68	312.117	287.679	347.419	386.023	581.189	487.835	485.451	335.83	529.622	488.52	422.312	382.434	18.0638	12.3368	11.0999	9.60364	27.3011	8.63472	35.8451	16.0914	11.4291	10.3649	9.79086	7.81847	14.1946		1.06795	1.1261	1.03839	0.72089	0.851795	0.667332	0.784509	0.895459	0.682994	0.72402	0.99862	1.12086	0.872541	0.805911	0.889551	1.53304	1.64119	0.961935	1.00848	2.48045	1.46198	0.779027	0.900983	1.39938	3.25671	1.34819	1.18634	1.13163	1.22857	0.941701		1.07748	0.783997	0.894054	0.870642	1.40944	1.42419
P17936	HUMAN	IGFBP3	IGFBP3	Insulin-like growth factor-binding protein 3 OS=Homo sapiens OX=9606 GN=IGFBP3 PE=1 SV=2	#N/A	2	2	1	229.588	412.627	332.701	502.075	271.588	231.364	310.458	316.513	313.005	329.75	130.928	183.735	83.3419	80.7036	48.228	70.5352	67.2936	96.3852	97.7144	81.0645	131.515	85.6897	82.9436	59.2993	66.6616	22.8041	14.0038	8.8366	14.7247	19.6787	11.2945	20.8846	15.7475	10.3953	6.89485	5.12139	6.82671	9.31478		1.14312	1.16414	1.28802	2.63855	0.851892	0.692585	1.39944	0.966378	1.88021	1.15895	1.16542	1.73514	1.82445	1.01293	0.634562	1.03611	2.82553	1.19684	1.09489	2.43828	1.95118	1.88864	1.56357	1.1525	2.58769	1.38415	1.21415	1.40324	1.23056	0.854302		1.19843	1.30977	1.26801	1.34452	1.77592	1.42377
Q9P0S3	HUMAN	ORMDL1	ORMDL1	ORM1-like protein 1 OS=Homo sapiens OX=9606 GN=ORMDL1 PE=1 SV=1	#N/A	1	1	0	135.867	113.648	238.465	210.15	292.146	252.333	262.253	249.673	341.371	403.845	326.314	285.311	199.255	168.693	152.723	212.845	204.896	298.595	235.994	195.672	278.618	216.158	219.385	127.995	175.769	0	0	0	0	0	0	0	0	0	0	0	0	0		0.89768	1.12208		1.63612	0.863723	0.875789		1.17498	1.87125	0.967371	0.854616			1.22056		1.91142		1.14263				1.59774	1.68447	1.1685		1.71229	1.38234	1.35331	1.23956			1.00988	1.13765	1.09506	1.22845	1.5506	1.42341
Q7RTN6	HUMAN	STRADA	STRADA	STE20-related kinase adapter protein alpha OS=Homo sapiens OX=9606 GN=STRADA PE=1 SV=1	#N/A	1	1	0	336.179	291.022	229.473	216.217	465.224	470.51	416.462	394.719	460.469	468.711	17.9188	18.3818	99.2248	26.422	22.915	22.9792	62.8669	45.7579	28.5826	48.0168	22.4894	76.5691	30.4039	21.6606	25.3309	0	0	0	0	0	0	0	0	0	0	0	0	0		0.895186	1.86123		0.712514	1.01136	0.88823		2.43685	0.694568	1.02417	0.84845			0.89072		0.731738		3.84615				0.871735	0.689467	0.989779		1.77367	1.00749	1.10792	2.96797			1.37821	1.26224	1.30089	0.864477	1.81654	1.42272
Q9UIG8	HUMAN	SLCO3A1	SLCO3A1	Solute carrier organic anion transporter family member 3A1 OS=Homo sapiens OX=9606 GN=SLCO3A1 PE=1 SV=3	#N/A	2	1	0	155.785	165.296	198.526	361.067	231.615	220.442	238.505	269.793	333.201	303.451	29.8789	25.8475	14.4117	14.7839	12.6666	15.1488	15.7569	14.6444	17.4853	15.2842	26.8789	21.0052	19.8248	16.0092	9.28725	0	0	0	0	0	0	0	0	0	0	0	0	0		1.02975	1.01621		1.71854	0.951762	0.842173		1.04764	1.98657	0.982946	1.16484			1.0072		1.23661		0.958198				1.78711	2.24907	1.4386		0.973668	1.31015	1.16256	1.39659			1.02298	1.14003	1.10101	1.28539	1.3273	1.42177
Q5MNZ9	HUMAN	WIPI1	WIPI1	WD repeat domain phosphoinositide-interacting protein 1 OS=Homo sapiens OX=9606 GN=WIPI1 PE=1 SV=3	#N/A	3	2	0	1086.44	1379.7	844.83	1743.51	1068.52	1053.47	1097.05	1222.26	1558.95	1673.08	362.012	293.446	265.371	215.186	155.325	264.44	257.782	276.131	353.614	239.073	463.104	210.38	224.288	195.326	198.011	0	0	0	0	0	0	0	0	0	0	0	0	0		1.0267	1.16125		1.42536	0.985912	0.754461		1.25213	1.75841	1.04523	1.14388			1.28447		0.685143		1.28899				2.24944	1.41396	1.45898		1.34125	1.5658	1.71762	1.02188			1.09398	1.10447	1.10097	1.308	1.40786	1.41991
Q8NBN3	HUMAN	TMEM87A	TMEM87A	Transmembrane protein 87A OS=Homo sapiens OX=9606 GN=TMEM87A PE=1 SV=3	#N/A	2	4	1	694.622	772.909	765.984	1074.01	1033.88	961.288	1073.44	1084.03	1162.91	1487.89	476.443	453.579	761.546	372.883	326.299	395.047	417.726	705.296	520.333	423.148	628.261	520.718	424.528	367.887	394.395	123.059	106.596	165.738	123.352	91.705	111.339	153.519	126.45	122.118	187.93	108.142	105.778	128.843		1.03826	1.06963	1.04098	1.14655	0.929786	0.824813	0.94909	1.05592	1.20434	0.942568	1.04851	0.908659	1.0515	0.998593	0.921842	1.04391	1.049	1.92502	1.41281	0.781727	1.0779	1.58811	1.4637	1.1248	1.30865	1.78284	1.43913	1.31529	1.31626	1.60198		1.04962	0.981232	1.00688	1.01086	1.26836	1.41908
D6REA1	HUMAN	SIL1	SIL1	Nucleotide exchange factor SIL1 OS=Homo sapiens OX=9606 GN=SIL1 PE=1 SV=1	#N/A	1	1	0	43.1087	44.6074	71.1245	81.0797	56.2698	51.7863	48.3955	46.7552	85.1689	83.5155	67.6623	54.6144	66.8935	32.198	24.9563	48.001	40.8552	52.522	54.2518	56.1788	83.4149	40.7777	41.1533	38.674	40.8628	0	0	0	0	0	0	0	0	0	0	0	0	0		0.860061	1.39644		1.35755	0.920321	0.620341		1.01554	1.68189	0.800348	0.830911			1.19316		1.6217		1.66278				2.07345	1.84869	1.51358		1.30554	1.4842	1.34854	1.01361			1.12825	0.978439	1.02838	1.12658	1.78597	1.41903
Q53GQ0	HUMAN	HSD17B12	HSD17B12	Very-long-chain 3-oxoacyl-CoA reductase OS=Homo sapiens OX=9606 GN=HSD17B12 PE=1 SV=2	#N/A	18	15	10	4144.45	4967.09	5135.67	7598.79	6082.74	5198.43	6826.42	6843.36	7580.94	10100.6	2311.24	2339.19	2932.91	1814.24	1464.74	1854.01	1698.85	3026.59	2530.8	1693.81	2285.34	1745.46	2010.75	1510.32	1576.98	1139.73	934.725	1828.82	1376.2	1107.89	1006.39	1153.23	1529.1	1293.52	1789.14	1083.01	1155.38	1225.82		1.12226	0.996741	1.08644	1.37652	0.85462	0.861943	0.845285	0.999702	1.36007	1.06761	1.12505	0.785088	1.15589	1.09101	0.909634	1.12729	0.957274	1.7259	1.53605	0.930532	1.28431	1.34483	1.66795	1.2463	0.968613	1.78103	1.66053	1.48927	1.02713	1.50273		1.06848	0.987613	1.01794	1.07062	1.27231	1.41794
P06396	HUMAN	GSN	GSN	Gelsolin OS=Homo sapiens OX=9606 GN=GSN PE=1 SV=1	#N/A	118	131	101	23574.9	38632.3	13432.6	48841.1	22238.1	16083.2	24649.3	31419.1	48176.9	42616.1	19436.5	18068.1	14275.5	10083	5734	10754.6	11772.8	12038.8	13925.4	10062.9	29529.2	12503.4	12670.3	11251.7	12550.5	9242.31	7363.6	20274.7	13683.2	9577.15	5974.25	13587.6	14328.9	12685	21075.7	12388.4	13602.7	13839.2		1.10843	0.827708	0.924498	1.48617	0.723229	0.471643	0.435411	0.968356	1.59873	0.829363	1.41285	0.536669	0.997246	0.884606	0.902881	0.431866	0.673592	1.17421	1.47764	0.697995	1.04431	2.42889	1.57027	2.16641	0.990281	0.990236	1.91635	1.14542	1.02845	1.53602		0.953545	0.816962	0.86818	1.02319	1.13264	1.41793
Q96KR6	HUMAN	FAM210B	FAM210B	Protein FAM210B, mitochondrial OS=Homo sapiens OX=9606 GN=FAM210B PE=1 SV=2	#N/A	1	1	1	75.4267	109.104	73.5499	103.294	111.33	99.1586	146.865	122.549	81.1957	109.161	127.748	161.069	125.854	119.972	115.044	134.316	117.957	192.735	383.04	109.414	129.59	106.63	123.901	90.5123	115.699	175.908	150.159	195.911	194.06	155.413	156.979	151.668	167.694	159.083	246.575	162.537	170.324	174.194		1.31918	0.994332	0.923513	1.46377	0.890672	1.0455	0.911296	1.07197	1.16095	1.09028	1.10077	0.871702	1.12656	1.22064	0.943564	0.797157	1.02118	1.14374	1.1373	0.902208	0.973498	1.17769	1.11954	0.729325	0.880465	1.75154	0.980522	3.481	0.969035	1.43142		1.07901	1.07664	1.07753	1.07349	1.02182	1.41785
Q99442	HUMAN	SEC62	SEC62	Translocation protein SEC62 OS=Homo sapiens OX=9606 GN=SEC62 PE=1 SV=1	#N/A	12	11	7	3441.14	3822.24	6033.91	6237.48	5401.44	4769.96	6099.67	5968.28	6464.61	7769.55	2309.45	1906.14	2092.84	1911.66	1705.03	1907.19	1609.27	2598.04	2608.96	1669.83	2672.54	2110.01	2028.06	1654.09	1686.42	1253.15	1044.25	1702.43	1224.3	998.585	995.205	1125.48	1467.87	1116.09	2083.82	1084.94	1068.37	1144.36		1.12927	0.933116	1.00879	1.06517	0.88309	0.952782	0.899528	0.899272	1.29054	1.06825	1.10494	0.943861	1.1066	1.06575	0.980633	1.66146	1.13267	1.1695	1.53876	0.902583	1.32675	1.49344	1.71751	1.19683	1.01728	1.45181	1.43842	1.45791	1.17909	1.88349		1.02373	0.939968	0.971377	1.08008	1.31788	1.41779
Q13103	HUMAN	SPP2	SPP2	Secreted phosphoprotein 24 OS=Homo sapiens OX=9606 GN=SPP2 PE=1 SV=1	#N/A	2	2	0	382.169	591.863	351.485	598.351	397.397	337.079	411.41	498.567	715.565	734.469	172.574	247.323	156.199	82.7566	45.5935	112.38	102.752	103.274	65.4822	54.2732	140.787	66.5658	80.9072	48.2819	65.7808	0	0	0	0	0	0	0	0	0	0	0	0	0		1.03526	0.835101		3.80556	0.848218	0.701546		1.58104	2.65539	1.27338	1.25458			1.72919		0.721711		2.40343				2.16629	1.22861	1.80063		1.58908	1.8482	1.00757	1.02425			0.935181	1.73409	1.46779	1.72814	1.76381	1.41639
H0YCG2	HUMAN	LAMP2	LAMP2_Isoform_1	Lysosome-associated membrane glycoprotein 2 (Fragment) OS=Homo sapiens OX=9606 GN=LAMP2 PE=1 SV=1	#N/A	1	1	2	186.622	185.525	348.443	177.507	218.387	287.905	283.96	255.516	269.78	457.626	104.487	96.8159	150.185	72.3547	84.6689	75.2479	62.166	201.599	85.8917	76.6024	45.9924	108.188	109.217	62.596	86.1759	245.114	173.068	317.064	301.055	221.856	226.707	251.596	325.849	279.364	403.341	190.562	213.554	323.799		1.30026	0.890763	1.03978	1.12581	1.31832	0.984563	0.843794	0.722891	1.21502	0.841369	1.17001	0.644151	1.12051	0.875012	0.709262	1.87261	0.912302	1.74641	1.1801	0.825736	1.21279	0.534817	0.953958	1.23533	0.93643	2.34428	2.09548	0.998782	1.25805	1.50122		1.07693	0.999077	1.02827	0.939334	1.18354	1.41544
Q9Y673	HUMAN	ALG5	ALG5	Dolichyl-phosphate beta-glucosyltransferase OS=Homo sapiens OX=9606 GN=ALG5 PE=1 SV=1	#N/A	8	4	5	2833.8	2943.79	4035.48	2422.93	3727.08	3172.08	3993.54	3818.87	4361.3	4530.45	668.248	585.309	780.523	511.61	514.046	581.749	549.744	747.551	715.138	573.419	542.315	643.742	593.898	522.769	485.93	476.199	331.457	475.943	370.508	388.875	344.357	469.93	470.291	362.945	1126.01	366.703	396.196	372.455		1.07149	1.07342	0.944369	1.09568	0.85109	0.962274	0.896004	1.0291	1.25094	0.957716	1.02463	0.862439	0.964048	1.08901	0.954146	1.39694	1.23905	1.46111	1.23839	1.01184	1.22368	1.01519	0.838735	1.17016	1.22274	1.39939	1.21555	1.33871	1.20506	2.92984		1.02976	0.966829	0.990428	1.0147	1.2266	1.41502
A0A3B3ISF9	HUMAN	ECE1	ECE1	Endothelin-converting enzyme 1 OS=Homo sapiens OX=9606 GN=ECE1 PE=1 SV=1	#N/A	8	11	2	1029.19	1708.25	954.219	2224.24	1202.08	1102.52	1292.72	1154.98	2235.31	1934.73	2098	1663.82	1377.06	1226.76	1095	1529.24	1605.81	1126.73	1611.79	1499.92	3040.31	1682.41	1504.54	1058.14	1394.5	185.395	168.909	372.844	194.714	173.346	162.869	241.597	268.523	183.161	385.611	206.847	223.683	212.883		1.0754	1.13711	0.8391	1.26137	0.91718	0.830138	0.746139	1.21739	1.59053	0.930025	0.960818	0.77381	0.892026	1.15934	0.947609	0.697161	0.849334	1.04397	1.70808	0.794136	1.23016	2.3049	1.62505	1.85954	1.10681	0.854193	1.60948	1.22193	1.27546	1.76657		1.0172	0.994442	1.00298	1.03631	1.23253	1.41488
P04839	HUMAN	CYBB	CYBB	Cytochrome b-245 heavy chain OS=Homo sapiens OX=9606 GN=CYBB PE=1 SV=2	#N/A	30	34	21	7392.06	5021.47	11308.4	5093.34	9610.92	6892.22	10578.6	13121	9364.5	15043.4	2507.85	2515.17	7274.56	3052.8	2223.67	2430.59	2518.08	9650.79	5877.5	3484.11	1795.6	3925.43	4265.37	3047.02	3078.96	1827.1	1319.17	2206.38	2789.22	1901.63	1543.87	1692.25	2943.53	2172.8	3946.6	1691.1	1925.97	2894.72		1.10069	1.00587	0.901446	0.726135	0.717124	0.641977	0.640517	0.726973	0.724021	0.881349	1.36522	0.547296	1.15719	0.701715	0.7016	1.82194	0.758025	2.10018	0.915378	0.788947	1.22121	0.518394	0.820611	0.974361	0.702077	2.7862	1.56524	1.69684	1.13328	1.63736		1.00267	0.690545	0.807591	0.868341	1.16058	1.4145
U3KQS2	HUMAN	SLC37A4	SLC37A4	Glucose-6-phosphate exchanger SLC37A4 OS=Homo sapiens OX=9606 GN=SLC37A4 PE=1 SV=2	#N/A	2	0	0	31.9417	52.5993	61.0718	83.3137	94.607	76.9693	75.0151	101.01	93.2901	121.681	0	0	0	0	0	0	0	0	0	0	0	0	0	0	0	0	0	0	0	0	0	0	0	0	0	0	0	0		0.792913				0.813569						1.06768					1.44479							1.97097	0.98608			1.28617					0.792913	0.813569	0.803241	1.06768	1.44479	1.41441
Q9UPY3	HUMAN	DICER1	DICER1	Endoribonuclease Dicer OS=Homo sapiens OX=9606 GN=DICER1 PE=1 SV=3	#N/A	11	7	2	1795.61	1866.83	2267.11	2403.71	2399.91	2664.94	2989.15	2592.75	3103.66	3059.4	586.85	535.158	552.356	528.702	557.395	623.211	639.638	662.244	605.283	611.356	629.957	695.651	662.149	672.767	771.237	246.82	142.377	188.823	164.316	187.318	169.608	218.556	171.624	158.167	573.779	161.041	162.564	179.421		1.24553	0.870814	0.924997	0.762278	1.11043	0.793953	0.991902	0.911099	0.835908	0.753082	1.08035	0.832653	0.960954	0.887701	0.941801	1.23803	1.44346	0.786775	1.10428	1.09548	1.00369	0.89731	1.31263	1.29324	1.27816	0.9433	1.2748	0.862164	0.990884	3.35558		1.01378	0.913933	0.951375	0.898922	1.08129	1.41385
A0A590UJK3	HUMAN	SLMAP	SLMAP	Sarcolemmal membrane-associated protein OS=Homo sapiens OX=9606 GN=SLMAP PE=1 SV=1	#N/A	31	20	9	5786.48	9206.74	5422.79	13637.9	6414.15	5444.68	7443.45	8242.09	11330.5	10586.7	4208.84	4054.67	2940.68	2415.61	1774.29	2673.49	2732.88	2550.43	3224.62	2312.56	6316.59	2567.04	2853.68	2123.83	2714.54	1363.13	1122.59	2534.27	1638.83	1469.91	1179.35	1872.05	1691.34	1461.04	2341.67	1434.45	1514.02	1476.4		1.16047	0.90193	0.977148	1.58137	0.848855	0.691997	0.788753	1.06586	1.6415	0.94212	1.28499	0.750788	1.09605	1.0427	0.959363	0.723366	0.911664	1.1469	1.69492	0.983079	1.13117	2.46355	1.81921	1.76649	1.25203	0.9947	1.65052	1.25764	1.00118	1.56611		1.01318	0.995368	1.00205	1.1025	1.29352	1.41349
P54098	HUMAN	POLG	POLG	DNA polymerase subunit gamma-1 OS=Homo sapiens OX=9606 GN=POLG PE=1 SV=1	#N/A	2	5	0	202.217	227.799	321.271	291.57	321.494	330.309	334.008	302.344	354.569	377.645	357.998	366.472	666.911	392.395	321.283	354.572	393.643	544.032	364.753	307.752	332.378	716.689	390.972	315.068	300.076	0	0	0	0	0	0	0	0	0	0	0	0	0		1.03893	0.917645		1.09273	1.02742	0.957992		1.17375	1.06747	1.17003	0.940435			1.05725		1.49423		1.98857				0.991073	1.35609	1.10288		1.62218	1.17466	1.08761	2.137			0.978286	1.06297	1.03474	1.0588	1.49129	1.4134
Q86V85	HUMAN	GPR180	GPR180	Integral membrane protein GPR180 OS=Homo sapiens OX=9606 GN=GPR180 PE=2 SV=1	#N/A	1	2	0	70.2413	89.0541	110.37	171.877	106.264	95.868	141.005	151.327	153.11	149.029	229.881	261.399	177.398	139.67	108.694	161.695	150.99	152.214	170.033	162.447	211.951	136.442	144.32	133.266	118.764	0	0	0	0	0	0	0	0	0	0	0	0	0		1.32693	1.22958		1.97855	0.902168	0.822713		1.14285	1.73999	1.05718	1.42407			1.22388		1.38573		1.34274				1.60427	2.15796	1.44084		1.15212	1.40244	1.28699	1.03274			1.27825	1.21157	1.2338	1.36128	1.44425	1.41218
Q9NRY6	HUMAN	PLSCR3	PLSCR3	Phospholipid scramblase 3 OS=Homo sapiens OX=9606 GN=PLSCR3 PE=1 SV=2	#N/A	2	4	0	344.041	140.315	325.172	272.627	488.292	174.395	173.168	679.301	553.95	404.186	300.727	293.517	641.83	336.216	249.301	289.692	396.731	601.364	334.196	254.917	299.304	562.654	388.591	219.187	226.992	0	0	0	0	0	0	0	0	0	0	0	0	0		0.35464	0.916123		1.05484	0.357154	0.89594		1.42578	1.08075	1.20829	1.39118			1.0411		1.3427		2.30661				1.07564	1.12573	1.13447		2.16119	0.827754	1.20104	2.02207			0.635382	0.933428	0.834079	1.18033	1.57498	1.41204
Q9HCG8	HUMAN	CWC22	CWC22	Pre-mRNA-splicing factor CWC22 homolog OS=Homo sapiens OX=9606 GN=CWC22 PE=1 SV=3	#N/A	13	14	1	2160.63	1884	2723.42	1817.81	3907.72	4133.76	3923.93	3530.57	3575.87	3094.8	1197.52	1300.08	1137.99	1167.35	1208.13	1155	995.969	1818.35	2626.76	840.657	740.925	1207.91	949.267	1000.73	1039.38	36.1832	32.7576	20.3761	22.6067	51.5118	26.1158	52.8988	40.3391	26.4879	8.18302	16.311	16.5633	23.9524		1.00415	0.843645	1.30754	1.30471	1.05784	1.21242	1.28917	0.999508	1.20178	1.17149	0.903486	1.61703	1.11595	1.1591	0.805172	1.34668	1.78613	1.14203	1.00584	2.54281	1.99128	0.743558	0.898876	0.915078	2.61128	1.82481	0.791971	2.6361	1.2122	0.403944		1.05178	1.17273	1.12737	1.13914	1.50833	1.41178
Q13501	HUMAN	SQSTM1	SQSTM1	Sequestosome-1 OS=Homo sapiens OX=9606 GN=SQSTM1 PE=1 SV=1	#N/A	5	11	4	476.808	526.255	653.983	808.664	708.211	790.1	912.964	810.891	817.906	1083.64	1052.09	815.485	578.508	928.027	799.76	999.325	896.699	1242.4	1214.66	822.276	1026.55	945.141	823.119	782.943	826.938	339.726	300.848	306.183	299.424	335.591	297.654	347.653	431.058	276.112	359.584	303.763	279.394	226.198		1.28911	1.0139	1.09223	1.00553	1.11563	0.986141	1.17745	1.10567	1.29727	1.1443	1.14498	1.19008	1.18445	1.23221	1.20161	1.30397	1.34387	0.713326	1.21119	1.32752	1.70516	1.26578	1.61239	1.15489	1.37523	1.53194	1.5301	1.49773	1.1654	1.42243		1.13175	1.07808	1.09821	1.19927	1.26726	1.41126
Q9NQC3	HUMAN	RTN4	RTN4	Reticulon-4 OS=Homo sapiens OX=9606 GN=RTN4 PE=1 SV=2	#N/A	12	10	3	2514.59	3095.24	3321.79	5047.69	3327.89	2729.34	3518.61	4433.09	5230.46	5614.61	1296.66	1573.08	1118.5	972.322	654.34	838.562	815.961	1063.56	1122.36	899.179	1283.44	852.132	1058.94	865.191	798.135	327.787	251.271	869.576	365.664	245.322	307.718	330.167	448.536	440.846	775.226	359.811	368.857	398.114		1.05731	0.990914	1.14958	1.73356	0.820143	0.721096	0.802426	0.899206	1.42895	1.07152	1.3321	0.65523	0.953529	0.924112	0.938265	1.18428	0.854758	1.23261	2.26756	0.639717	1.16963	1.41438	1.79959	1.5717	0.860964	1.17206	1.68714	1.23686	0.939067	2.02153		1.06593	0.995287	1.02178	1.04339	1.25185	1.41111
Q5JU69	HUMAN	TOR2A	TOR2A	Torsin-2A OS=Homo sapiens OX=9606 GN=TOR2A PE=2 SV=1	#N/A	1	1	1	125.972	144.196	222.712	211.704	250.264	325.873	316.785	391.67	486.118	623.075	90.6836	85.4188	123.319	80.5148	69.0128	95.7226	97.081	203.927	148.097	183.866	157.524	178.678	188.468	130.691	155.698	101.76	113.927	135.793	145.742	131.446	157.532	127.735	213.659	182.285	264.796	172.804	188.478	217.047		1.2658	1.16161	0.899007	0.539649	1.30212	0.436001	0.776929	0.613327	0.572911	0.508667	1.56503	0.561876	0.718783	0.604745	0.852249	1.6487	0.501868	0.779094	0.669712	0.648276	1.05374	0.995186	1.5672	1.94242	0.629973	1.28835	2.48967	0.935629	1.12883	1.30594		1.10881	0.733605	0.874305	0.76918	0.899511	1.411
P04278	HUMAN	SHBG	SHBG	Sex hormone-binding globulin OS=Homo sapiens OX=9606 GN=SHBG PE=1 SV=2	#N/A	0	2	0	0	0	0	0	0	0	0	0	0	0	109.61	128.995	126.903	80.355	66.4989	101.189	61.2494	108.699	86.0738	96.218	108.743	93.628	80.807	68.5001	55.0914	0	0	0	0	0	0	0	0	0	0	0	0	0			1.41221		1.89328		0.976018		0.89897	1.60877	1.17939				1.48518				1.86258				1.59605				1.59539		1.26332	1.3742			1.41221	1.25609	1.29512	1.42444	1.72931	1.41097
A0A0G2JMZ3	HUMAN	LILRB3	LILRB3	Leukocyte immunoglobulin-like receptor subfamily B member 3 OS=Homo sapiens OX=9606 GN=LILRB3 PE=1 SV=1	#N/A	5	6	4	1150.86	781.002	1479.42	792.856	1372.55	948.779	1041.29	1400.98	2243.47	1439.97	617.227	490.345	1281.23	588.26	353.383	532.253	393.032	1590.92	820.071	864.858	446.881	612.517	708.66	584.044	822.467	198.6	122.849	226.831	249.721	247.056	185.579	297.253	349.961	186.447	594.437	181.432	183.035	328.672		0.758653	1.22665	0.728725	0.695469	0.691253	0.501212	0.725335	0.557448	0.875429	0.834344	1.02072	0.480155	0.976029	0.754908	0.709125	1.5316	0.776225	1.81721	0.886564	0.965615	1.36782	0.633823	0.820821	1.63453	1.16181	2.25645	1.04912	1.16313	0.868748	2.32335		0.904676	0.634143	0.735593	0.807244	1.13984	1.40974
Q6ZSS7	HUMAN	MFSD6	MFSD6	Major facilitator superfamily domain-containing protein 6 OS=Homo sapiens OX=9606 GN=MFSD6 PE=1 SV=2	#N/A	1	2	0	150.139	208.582	112.561	314.788	187.817	160.646	198.509	191.822	324.967	261.076	624.028	613.076	378.298	313.399	213.859	331.861	377.94	393.957	412.821	248.634	872.864	355.254	367.183	288.323	317.67	0	0	0	0	0	0	0	0	0	0	0	0	0		1.05693	0.766461		1.88993	0.855333	0.65926		1.16507	1.92369	0.966112	1.02132			1.02303		0.627568		1.16617				2.69077	1.75506	1.73023		1.21445	1.39005	1.2726	1.09514			0.911694	1.1424	1.0655	1.23354	1.49484	1.40959
Q13637	HUMAN	RAB32	RAB32	Ras-related protein Rab-32 OS=Homo sapiens OX=9606 GN=RAB32 PE=1 SV=3	#N/A	10	6	6	2017.63	2647.9	2487.26	4345.9	2103.73	1157.53	2300.1	2674.03	3352.52	4384.84	1096.23	861.224	902.119	863.368	648.433	744.707	775.11	776.37	992.365	888.078	1346.08	943.096	1081.74	1055.92	1048.86	487.545	221.673	1166.51	718.247	420.997	318.783	596.121	660.062	556.751	1430.18	494.326	603.849	669.473		1.09334	0.836095	0.874486	0.810812	0.550228	0.610477	0.500711	0.72974	1.03206	0.812832	1.27109	0.348181	1.12815	0.701116	0.776434	1.06623	0.765784	0.849314	1.83223	0.661257	1.03676	1.26729	1.86298	1.59361	0.936324	0.730926	2.08432	0.934278	0.887892	2.24637		0.934641	0.640394	0.750736	0.867123	1.06841	1.40959
Q13085	HUMAN	ACACA	ACACA	Acetyl-CoA carboxylase 1 OS=Homo sapiens OX=9606 GN=ACACA PE=1 SV=2	#N/A	9	5	1	1445.02	1585.42	1648.31	2646.53	1868.82	1778.77	1791.81	1934.85	2462.66	3090.9	218.308	192.221	258.511	155.62	144.951	192.34	205.27	184.329	215.684	158.53	358.768	213.354	184.984	153.924	175.948	13.3499	10.0731	15.43	17.1813	16.766	9.81254	18.7363	14.0465	15.2708	15.2808	10.1409	9.67787	13.1324		0.958791	0.923731	1.33894	1.12005	0.951814	0.84461	0.860363	1.19608	1.27205	0.906778	1.03533	0.88321	1.50646	1.12074	0.889152	1.08783	1.17052	1.50631	1.3529	1.47004	1.23159	2.09049	1.74663	1.31776	1.6428	1.07406	1.65393	1.25676	1.24319	1.33982		1.07382	0.994583	1.0243	1.08767	1.41567	1.40937
Q53EU6	HUMAN	GPAT3	GPAT3	Glycerol-3-phosphate acyltransferase 3 OS=Homo sapiens OX=9606 GN=GPAT3 PE=1 SV=2	#N/A	2	0	0	274.446	339.917	546.396	264.828	360.416	299.088	488.551	273.927	464.8	748.319	0	0	0	0	0	0	0	0	0	0	0	0	0	0	0	0	0	0	0	0	0	0	0	0	0	0	0	0		1.35552				0.829841						0.76003					1.77874							0.862122	1.28962			2.07626					1.35552	0.829841	1.09268	0.76003	1.77874	1.40934
Q15006	HUMAN	EMC2	EMC2	ER membrane protein complex subunit 2 OS=Homo sapiens OX=9606 GN=EMC2 PE=1 SV=1	#N/A	8	4	3	1468.72	1494.38	2442.97	2237.51	2163.83	2114.76	2212.53	2470.4	2759.17	2983.26	482.249	452.28	629.823	335.525	284.185	396.797	336.834	539.886	446.352	380.699	414.783	403.063	372.035	287.735	324.808	132.137	108.356	160.117	134.288	128.059	117.802	134.936	148.716	142.582	273.107	129.965	126.512	157.59		1.02251	1.15999	1.00374	1.37809	0.977322	0.865908	0.829292	1.02633	1.46941	1.02234	1.14168	0.762799	0.94535	1.20904	0.914916	1.64893	0.93021	1.91906	1.12718	0.901498	1.04692	1.26384	1.51025	1.27513	0.949914	1.64503	1.3787	1.36003	1.22813	1.9226		1.06208	1.01539	1.0329	1.0665	1.26252	1.40872
P02679	HUMAN	FGG	FGG	Fibrinogen gamma chain OS=Homo sapiens OX=9606 GN=FGG PE=1 SV=3	#N/A	134	158	139	30082.9	71560.1	28747.9	88937.5	28132.8	15481.5	35884.3	45454.4	53448.7	53337	36439.7	42017.1	21562.7	22204.2	11941.8	20003.5	21458.8	21969.3	15384.1	18914.1	40220	15705.6	20781.2	13345.6	21288.6	11288.4	10252.6	36982	15100	15357.1	9437.19	23517.6	28581	18785.7	34395.8	17549.7	18234.2	22412.6		1.27553	1.02394	0.924339	2.27466	0.5503	0.64649	0.464351	1.16171	1.97272	1.20206	1.61571	0.504474	0.742989	1.08292	0.863525	0.565664	0.555439	1.16733	1.81968	0.755636	1.40631	2.17737	1.75	1.89987	1.15717	1.18934	1.8959	0.832839	0.850247	1.69243		1.0746	1.0195	1.04017	1.14063	1.20678	1.40847
Q96RL7	HUMAN	VPS13A	VPS13A	Vacuolar protein sorting-associated protein 13A OS=Homo sapiens OX=9606 GN=VPS13A PE=1 SV=2	#N/A	35	23	8	6782.7	11416.3	6748.26	14516.4	7634.98	6425.76	9353.35	9186.85	12022.7	13237	3650.14	3895.84	3966.48	3035.36	2775.95	3336.28	3283.36	3139.72	4579.19	2821.35	5188.69	3513.81	3301	2554.68	2877.7	757.112	588.671	1181.44	842.162	789.541	673.959	816.97	916.997	788.056	1238.54	727.731	897.043	745.966		1.22507	0.96916	0.959284	1.33826	0.841621	0.953564	0.820396	1.12786	1.25386	1.04268	1.20326	0.716576	1.02515	1.14604	0.885851	0.741607	0.921616	1.36252	1.43814	0.961091	1.11624	1.78236	1.59529	1.57468	0.994481	1.07852	1.73374	1.57299	1.20703	1.50765		1.05117	1.01634	1.0294	1.03906	1.18908	1.40805
Q8NB49	HUMAN	ATP11C	ATP11C	Phospholipid-transporting ATPase IG OS=Homo sapiens OX=9606 GN=ATP11C PE=1 SV=3	#N/A	7	3	1	1035.32	921.97	1232.06	1015.58	1127.18	1005.36	1251.71	1246.77	1265.68	1984.6	250.124	285.597	272.773	208.579	193.372	264.904	250.325	338.035	359.616	295.298	352.722	543.883	295.07	267.581	287.205	71.089	60.6867	73.4725	70.1294	97.4176	53.2954	94.3085	91.2276	68.3701	79.6179	59.1811	53.9921	63.5226		1.11048	1.0424	1.1636	1.00816	0.891926	0.682604	0.907042	0.883648	0.88294	0.736287	1.1061	1.03284	1.19354	0.935113	1.00721	1.25895	1.20987	0.962891	1.25044	1.65796	1.55262	1.24511	1.03774	1.12287	1.60505	1.19327	1.76067	1.26945	1.91991	1.35503		1.1055	0.874676	0.961234	0.984861	1.30541	1.408
Q7Z4H8	HUMAN	POGLUT3	POGLUT3	Protein O-glucosyltransferase 3 OS=Homo sapiens OX=9606 GN=POGLUT3 PE=1 SV=2	#N/A	4	8	3	442.72	546.181	888.519	574.225	651.822	1045.88	778.725	889.643	923.834	739.38	1115.42	820.758	1177.17	819.696	752.863	937.597	915.973	1570.49	1534.98	866.929	1317.26	1062.29	953.839	754.25	723.853	467.122	388.725	391.761	343.389	402.771	372.691	372.202	344.125	332.435	364.756	323.766	313.993	297.987		1.19469	1.06943	1.08642	1.01247	1.60454	0.928718	1.21799	1.12993	1.37596	1.01116	1.36486	1.27039	1.12222	1.1566	1.05809	1.79698	1.52659	1.45213	1.28031	1.31629	1.12463	1.62495	1.16134	1.41731	1.21639	1.93733	1.13433	1.89352	1.31042	1.19205		1.11685	1.17873	1.15552	1.19418	1.44598	1.40784
Q10472	HUMAN	GALNT1	GALNT1	Polypeptide N-acetylgalactosaminyltransferase 1 OS=Homo sapiens OX=9606 GN=GALNT1 PE=1 SV=1	#N/A	6	12	2	1482.83	1502.41	1939.33	2257.69	2301.72	1975.38	2179.59	2637.5	2947.52	3442.5	1685.95	1393	1914.56	1189.97	1037.36	1173.84	1257.89	2177.91	1567.49	1298.7	1715.77	1614.43	1409.07	1059.51	1366.06	142.882	114.989	195.249	159.369	126.04	126.245	150.443	151.221	132.958	182.227	116.084	113.6	125.953		0.946939	1.01602	1.11005	1.0898	0.858221	0.811571	1.05401	0.984102	1.31899	0.930966	1.14588	0.960031	1.33056	0.918344	0.969175	1.29928	1.19291	1.49784	1.63011	1.05229	1.26253	1.34232	1.51257	1.28057	1.25603	1.70387	1.49562	1.22631	1.26303	1.5214		1.02434	0.959541	0.98384	1.08199	1.32533	1.40743
Q86WR7	HUMAN	PROSER2	PROSER2	Proline and serine-rich protein 2 OS=Homo sapiens OX=9606 GN=PROSER2 PE=1 SV=2	#N/A	4	3	0	1684.2	2791.17	672.453	3681.38	1102.95	442.798	1328.1	1691.74	2396.15	1961.95	632.193	378.105	425.736	302.548	270.17	381.876	441.845	316.226	422.731	429.82	879.382	445.286	413.689	357.064	478.389	0	0	0	0	0	0	0	0	0	0	0	0	0		1.20414	1.03228		0.908075	0.401467	0.648853		1.06116	1.51831	0.726614	1.53383			0.917133		0.300513		1.02247				2.11197	1.64517	2.17249		0.759465	1.77882	1.01525	1.06942			1.11821	0.754888	0.875994	1.17397	1.14498	1.40677
Q9UM22	HUMAN	EPDR1	EPDR1	Mammalian ependymin-related protein 1 OS=Homo sapiens OX=9606 GN=EPDR1 PE=1 SV=2	#N/A	3	3	2	276.647	225.636	223.079	448.64	267.406	200.774	213.883	254.993	275.967	333.957	195.587	244.153	180.975	164.019	84.2183	157.876	95.7157	149.352	218.912	93.4169	191.412	105.766	138.969	76.3169	109.875	74.5141	73.7195	110.644	81.9085	74.9362	59.3819	103.811	109.018	87.4379	108.46	81.3517	74.5489	76.4289		0.799844	0.861884	1.15829	2.25261	0.750821	0.777015	0.78663	0.883093	1.80453	1.51327	0.953578	0.97656	1.08504	1.4566	1.07766	0.88826	0.987087	1.66971	1.4657	0.992678	1.44415	1.76601	1.7864	1.03202	1.37518	1.37796	1.24888	2.01973	0.975818	1.43677		0.940005	1.09003	1.03377	1.26675	1.31623	1.40659
P08243	HUMAN	ASNS	ASNS	Asparagine synthetase [glutamine-hydrolyzing] OS=Homo sapiens OX=9606 GN=ASNS PE=1 SV=4	#N/A	3	2	0	610.603	759.821	1665.44	1146.35	1041.53	1504.93	988.717	1795.76	1380.56	1590.07	222.736	216.472	221.106	172.402	217.996	412.01	312.943	230.193	173.508	247.634	165.76	218.141	143.833	152.231	180.651	0	0	0	0	0	0	0	0	0	0	0	0	0		0.949293	1.55838		1.36228	1.44492	1.37186		1.96937	1.40169	1.08494	1.72415			2.59281		2.43055		1.39144				1.04314	1.67299	1.32551		1.44862	1.52667	1.0919	1.37278			1.25384	1.53711	1.44269	1.7009	1.62171	1.40641
E7ESA6	HUMAN	PTK2	PTK2	Non-specific protein-tyrosine kinase OS=Homo sapiens OX=9606 GN=PTK2 PE=1 SV=1	#N/A	18	14	4	3949.84	5790.33	2687.76	7359.16	3703.56	2891.97	4519.72	4578.99	6785.44	7066.78	1767.35	1338.61	1529.26	1254.15	1093.72	1266.62	1490.8	1253.27	2023.67	1253.54	2597.6	1483.98	1448.34	1242.59	1560.82	219.303	200.559	260.279	199.481	191.244	181.571	213.133	218.867	207.948	292.702	210.683	189.344	193.831		1.22037	0.884491	1.08539	0.94451	0.780864	0.771723	0.947717	1.05189	1.24703	0.884921	1.23638	1.04683	1.0412	0.893716	1.09967	0.551891	1.14466	1.07904	1.35854	0.998206	1.14239	1.83285	1.5111	1.83214	1.11246	0.8843	1.90811	1.42788	1.04709	1.52777		1.06342	0.899341	0.960871	1.06425	1.15822	1.40636
Q9H7M9	HUMAN	VSIR	VSIR	V-type immunoglobulin domain-containing suppressor of T-cell activation OS=Homo sapiens OX=9606 GN=VSIR PE=1 SV=3	#N/A	6	9	4	1794.03	1843.14	2304.89	2474.71	2047.63	1586	2273.76	2294.79	2368.68	3051.07	1354.78	1582.78	1446.74	1043.5	707.864	794.642	945.435	1933.75	1362.51	1078.31	1196.5	958.162	1267.28	1033.76	1006.18	379.193	308.529	980.025	579.796	490.82	395.293	561.407	830.14	545.706	919.373	392.236	405.774	469.636		1.11044	0.978146	1.24674	1.43575	0.774553	0.642109	0.903104	0.857613	1.22893	0.946572	1.12071	0.704879	1.32463	0.720827	0.89612	1.26741	0.866321	1.31235	2.23901	1.12135	1.89657	1.08536	1.36079	1.15679	1.28262	1.75412	1.49005	1.23594	0.869158	2.10044		1.11178	0.922626	0.993557	0.991809	1.39834	1.40624
Q15762	HUMAN	CD226	CD226	CD226 antigen OS=Homo sapiens OX=9606 GN=CD226 PE=1 SV=2	#N/A	5	1	0	1060.98	1580.71	956.034	2299.16	775.413	701.918	1113.87	923.841	1503.15	1498.32	94.6208	88.5452	77.1029	83.1674	53.8882	71.745	86.0179	63.3272	108.119	79.2232	171.087	73.3179	83.6209	71.8288	104.485	0	0	0	0	0	0	0	0	0	0	0	0	0		1.43649	0.914343		1.02193	0.905218	0.621942		0.992762	1.09205	0.959864	1.19142			0.828035		0.723805		0.889872				1.97457	1.74068	1.93851		0.730882	1.93229	1.24784	0.846188			1.17542	0.885463	0.982115	1.01784	1.19608	1.40606
P28289	HUMAN	TMOD1	TMOD1	Tropomodulin-1 OS=Homo sapiens OX=9606 GN=TMOD1 PE=1 SV=1	#N/A	3	6	1	1192.47	1312.51	842.108	1195.82	1187.2	1101.32	1161.99	1327.79	1495.88	2040.22	854.901	797.212	751.8	716.631	662.512	724.511	727.337	1530.57	1856.98	698.135	903.089	649.538	717.549	711.913	737.923	109.623	101.506	154.618	115.025	99.6651	112.265	97.6421	94.4048	104.263	115.857	118.637	122.519	125.895		0.978761	0.966328	0.839433	1.10347	0.927663	0.91702	0.903854	1.00675	1.18332	0.99193	1.11842	0.817234	0.926073	1.00284	0.955156	0.672346	0.882582	1.04061	1.24484	0.802411	0.76006	1.25002	0.954752	1.26001	0.786124	2.11855	1.71852	2.57035	0.899063	0.932771		0.928174	0.97175	0.955409	0.999282	0.950409	1.40502
Q6SPF0	HUMAN	SAMD1	SAMD1	Atherin OS=Homo sapiens OX=9606 GN=SAMD1 PE=1 SV=1	#N/A	2	0	1	464.849	134.015	789.688	576.381	142.403	104.409	141.623	191.367	177.384	288.309	0	0	0	0	0	0	0	0	0	0	0	0	0	0	0	67.2632	67.0412	35.6713	45.2151	66.3215	58.4513	55.6949	58.9803	44.6032	27.6948	45.3298	46.5411	44.6371		0.994521		0.978374		0.733192		1.28213				1.34384	1.47055	0.991796		0.994313	2.63729	1.47542		0.782453	1.45477	1.29374		1.92492	1.24565	1.22167		2.0246			0.607488		0.986447	1.00766	0.997055	1.20013	1.52873	1.40486
A0A5F9ZHN7	HUMAN	SACM1L	SACM1L	Phosphatidylinositol-3-phosphatase SAC1 OS=Homo sapiens OX=9606 GN=SACM1L PE=1 SV=1	#N/A	23	26	13	5026.5	5331.56	6014.09	8813.11	7119.53	5755.37	7419.52	8158.8	9622.17	10408.8	4585.18	5079.59	4857.01	3534.75	2597.83	3418.71	3348.17	4425.66	4501.44	3089.99	5044.77	3665.44	3613.21	2947.52	2982.28	1065.84	917.897	1827.83	1148.86	999.442	1013.99	1045.92	1442.71	1242.83	2304.23	1047.05	1201.69	1221.55		1.04214	0.971387	1.02577	1.59685	0.808393	0.816669	0.836893	1.05255	1.44143	1.11121	1.14598	0.75758	0.948208	1.07473	0.864176	1.16124	0.879684	1.52688	1.50859	0.824884	1.19073	1.58591	1.70169	1.35152	0.863247	1.39128	1.46201	1.4151	1.15229	1.90178		1.0131	1.02227	1.01883	1.04904	1.2397	1.40486
P04844	HUMAN	RPN2	RPN2	Dolichyl-diphosphooligosaccharide--protein glycosyltransferase subunit 2 OS=Homo sapiens OX=9606 GN=RPN2 PE=1 SV=3	#N/A	28	35	19	5107.32	4978.38	7564.03	6774.33	7242.71	7007.94	8186.95	8561.76	9877.1	11828	4024.86	3367.07	5628.18	2991.09	2660.11	3529.98	3023.21	4837.98	4455.28	3596.57	3946	3828.28	3992.01	3072.25	3127.65	1861.33	1450.22	2140.08	1800.97	1650.52	1540.4	1647.45	2001.92	1720.32	3373.49	1588.97	1575.25	1736.61		1.13037	1.05866	1.03889	0.9911	0.967585	0.783006	0.930233	0.889885	1.18472	0.880431	1.18212	0.875771	1.08758	1.03905	0.959561	1.49995	1.12404	1.65666	1.29237	0.996731	1.20894	1.16151	1.34335	1.36373	0.994878	1.42406	1.6331	1.31142	1.12686	2.03722		1.07597	0.912361	0.973715	1.02989	1.27717	1.40433
P04843	HUMAN	RPN1	RPN1	Dolichyl-diphosphooligosaccharide--protein glycosyltransferase subunit 1 OS=Homo sapiens OX=9606 GN=RPN1 PE=1 SV=1	#N/A	54	69	39	13641.3	13310.3	23193.3	19671.4	18538.7	17266.5	20880.9	21685.7	25570.9	29742.6	11028.5	8691.39	13727	8295.56	7003.65	9106.66	7820.98	12436.3	12801.9	10078	11074.7	10982.3	10963.9	8546.17	8815.65	4951.36	3401.98	7318.48	5344.76	4916.28	4344.15	5048.16	6750.37	5134.59	9644.84	4710.18	4652	5308.12		1.12634	1.06737	1.03103	0.920512	0.931375	0.741762	0.872309	0.828326	1.16804	0.878589	1.16975	0.683121	1.07323	0.964493	0.945808	1.7211	0.994237	1.45384	1.46956	0.987193	1.35548	1.17293	1.45976	1.37933	1.01367	1.31714	1.60435	1.35586	1.16314	1.93669		1.07492	0.858857	0.939879	0.98329	1.30776	1.40374
Q9H3U5	HUMAN	MFSD1	MFSD1	Major facilitator superfamily domain-containing protein 1 OS=Homo sapiens OX=9606 GN=MFSD1 PE=2 SV=2	#N/A	0	1	0	0	0	0	0	0	0	0	0	0	0	288.158	333.573	249.31	216.896	213.821	245.881	241.06	420.925	328.585	215.156	307.596	277.03	279.677	220.534	231.111	0	0	0	0	0	0	0	0	0	0	0	0	0			0.882604		1.36837		0.877127		0.988866	1.18207	0.889741				1.00864				1.02271				1.26181				1.7267		1.34791	1.13642			0.882604	1.07812	1.02924	1.02682	1.14226	1.40368
O00488	HUMAN	ZNF593	ZNF593	Zinc finger protein 593 OS=Homo sapiens OX=9606 GN=ZNF593 PE=1 SV=2	#N/A	0	1	1	0	0	0	0	0	0	0	0	0	0	22.734	26.9386	11.7325	19.0581	16.2203	22.0782	20.359	15.2463	17.179	16.4256	18.5586	22.2853	13.5749	15.1103	14.3302	16.2099	15.3634	9.05502	11.0911	23.4236	13.7484	16.4824	15.1341	12.838	10.6815	16.5446	10.451	6.51868			1.14556	1.51305	1.87877		1.13124	1.62034	1.41989	1.58553	1.32916		1.81069	1.30716	1.53979	1.9499		1.91045	0.818255	1.0672	2.76064	1.78366	1.29432			1.94257	1.06332		1.19811	1.55424	1.25889		1.32931	1.51256	1.45148	1.58704	1.60576	1.40342
P08514	HUMAN	ITGA2B	ITGA2B	Integrin alpha-IIb OS=Homo sapiens OX=9606 GN=ITGA2B PE=1 SV=3	#N/A	70	73	44	13251.1	17405.3	7701.6	25885.5	12333.3	6604.21	11721.5	12178.7	19098.9	17676.6	8502.74	9538.92	5312	6175.77	3529.12	5225.57	5944.35	6719.25	9313.69	5861.18	10827.7	6463.16	7000.8	4457.52	5573.87	2727.11	2385.6	5370.17	3600.7	2708.18	2612.08	3400.8	4046.58	3619.25	5877.02	3416.58	3455.39	3700.81		0.950396	1.03237	1.0115	1.68016	0.535478	0.621609	0.73002	1.04702	1.49765	1.08778	0.987468	0.666724	1.00632	0.920417	0.954858	0.502447	0.762167	0.93564	1.50084	0.756876	1.13093	1.90716	1.68875	1.54856	0.95045	1.18351	1.43325	1.64049	1.1384	1.6425		0.998089	0.922857	0.951069	1.01732	1.07087	1.40324
P06756	HUMAN	ITGAV	ITGAV	Integrin alpha-V OS=Homo sapiens OX=9606 GN=ITGAV PE=1 SV=2	#N/A	9	8	4	1939.76	2714.5	1945.99	2800.65	2115.3	1538.82	2176.05	2142.85	3040.2	3533.09	926.407	1315.99	525.735	522.234	309.163	625.807	572.084	551.453	890.549	596.623	1243.92	725.06	881.299	465.571	607.13	374.961	167.023	384.808	171.697	195.264	117.231	257.504	198.453	251.241	273.409	151.578	137.515	159.136		1.02872	0.916003	1.69385	2.02046	0.727473	0.474662	0.790366	0.878328	1.42232	0.801791	1.01303	1.12605	1.15757	0.960808	1.02193	0.836219	2.52796	0.807167	2.59435	1.31646	1.33795	1.90981	1.20348	1.43724	1.73607	0.846652	1.67025	1.36727	1.11319	1.8433		1.21286	0.978257	1.06623	1.07193	1.61856	1.40218
A0A5F9ZHU7	HUMAN	PRIM2	PRIM2	DNA primase large subunit OS=Homo sapiens OX=9606 GN=PRIM2 PE=1 SV=1	#N/A	2	1	0	546.996	517.222	1368.75	754.862	893.635	1226.42	950.7	1018.32	1678.89	1296.37	67.2539	81.4532	52.37	59.6842	56.4089	73.0733	70.7794	77.0378	69.214	62.5466	70.5274	66.6557	58.1999	56.79	59.3458	0	0	0	0	0	0	0	0	0	0	0	0	0		1.06386	1.07631		1.40166	1.37239	0.970695		1.21798	1.15732	1.02706	1.13953			1.25746		2.57231		0.901193				1.21365	1.41862	1.87872		1.32568	1.45067	1.19105	1.14702			1.07008	1.24068	1.18382	1.14534	1.56238	1.40196
Q3ZCW2	HUMAN	LGALSL	LGALSL	Galectin-related protein OS=Homo sapiens OX=9606 GN=LGALSL PE=1 SV=2	#N/A	6	4	3	2224.4	3253.44	1037.84	4019.27	1413.42	899.602	1931.56	2010.85	2794.37	2940.02	477.452	325.496	404.287	390.097	183.408	323.315	429.237	314.329	602.729	425.302	1086.55	468.255	455.268	446.4	423.456	55.156	44.7546	204.972	88.1305	71.8701	48.1294	63.4304	62.2849	52.8542	117.301	79.6242	74.0796	67.7689		1.36659	0.962858	0.74522	0.736905	0.636472	0.415226	0.678602	0.971768	1.08092	0.883156	1.42268	0.63102	1.2426	0.731965	1.12266	0.378923	0.777674	0.915283	2.89002	1.01334	0.878189	2.45989	1.46747	1.97703	0.89434	0.711623	2.08007	1.36454	1.0601	1.65389		1.02489	0.687794	0.814205	1.01643	1.33047	1.40113
Q15910	HUMAN	EZH2	EZH2	Histone-lysine N-methyltransferase EZH2 OS=Homo sapiens OX=9606 GN=EZH2 PE=1 SV=2	#N/A	2	1	0	425.654	360.317	1134.3	541.115	530.03	696.413	570.735	785.18	1135.36	822.318	214.236	141.993	266.01	126.014	122.972	249.004	221.704	166.344	136.298	199.307	159.589	178.538	146.22	128.911	157.667	0	0	0	0	0	0	0	0	0	0	0	0	0		1.0768	1.38153		0.984247	1.31391	0.852398		1.53677	1.48501	0.873485	1.48139			1.726		2.88637		1.84389				1.10621	1.37693	2.14208		1.15304	1.55146	0.944768	1.23756			1.22916	1.17183	1.19094	1.39147	1.94549	1.40097
Q03405	HUMAN	PLAUR	PLAUR	Urokinase plasminogen activator surface receptor OS=Homo sapiens OX=9606 GN=PLAUR PE=1 SV=1	#N/A	2	1	2	271.377	234.116	674.355	240.412	249.447	306.114	253.46	309.972	356.993	357.458	75.348	77.7292	42.5037	103.525	50.7325	75.6683	60.8513	280.23	141.421	86.7428	77.8747	96.3933	132.767	97.0503	91.1763	109.301	101.867	124.191	140.856	143.135	102.521	121.422	147.808	102.511	165.998	104.108	109.636	116.414		1.01609	0.810697	0.906983	0.726456	1.22717	0.474145	0.907067	0.568715	0.704201	0.967547	1.24264	0.901285	1.24624	0.707194	0.921109	2.66811	0.967054	0.397239	1.0988	1.26641	1.30775	0.727815	0.9512	1.43114	1.0743	2.61902	1.433	1.32172	0.90089	1.46869		0.911256	0.780711	0.829665	0.955745	1.20474	1.4
Q8N4U5	HUMAN	TCP11L2	TCP11L2	T-complex protein 11-like protein 2 OS=Homo sapiens OX=9606 GN=TCP11L2 PE=1 SV=1	#N/A	1	0	0	142.885	145.99	199.512	152.56	207.387	277.802	263.562	301.48	231.625	420.345	0	0	0	0	0	0	0	0	0	0	0	0	0	0	0	0	0	0	0	0	0	0	0	0	0	0	0	0		1.27087				1.33953						1.45371					1.38131							1.05624	1.11687			2.02686					1.27087	1.33953	1.3052	1.45371	1.38131	1.39999
A0A087WXB8	HUMAN	ST3GAL6	ST3GAL6	ST3 beta-galactoside alpha-2,3-sialyltransferase 6, isoform CRA_b OS=Homo sapiens OX=9606 GN=ST3GAL6 PE=1 SV=1	#N/A	6	1	0	837.942	1278.69	580.791	1342.71	985.872	689.394	1020.82	942.315	2153.09	1770.58	277.389	230.067	197.139	154.43	129.14	171.502	194.647	155.404	233.367	181.485	368.157	199.237	192.069	163.618	204.629	0	0	0	0	0	0	0	0	0	0	0	0	0		1.03545	0.971693		1.23181	0.699274	0.691433		1.04217	1.48518	0.826835	0.955819			0.918245		0.548788		1.05551				1.97116	1.26872	2.18394		0.832052	1.79595	1.24948	1.06674			1.00357	0.916169	0.945303	1.04652	1.19182	1.39948
Q9UGJ1	HUMAN	TUBGCP4	TUBGCP4	Gamma-tubulin complex component 4 OS=Homo sapiens OX=9606 GN=TUBGCP4 PE=1 SV=1	#N/A	2	3	0	132.804	176.521	145.287	273.249	155.05	182.405	216.091	233.685	253.36	260.174	227.047	262.009	270.397	187.806	194.215	247.613	299.804	226.771	248.49	255.975	317.717	257.878	246.654	175.873	240.533	0	0	0	0	0	0	0	0	0	0	0	0	0		1.39369	1.15816		1.18546	1.17643	0.878724		1.35646	1.02727	0.849727	1.50716			1.12032		0.939378		1.22341				1.43751	1.76675	1.63405		1.02602	1.678	1.12429	1.16676			1.27592	1.14927	1.19149	1.12612	1.2001	1.39931
Q9NW68	HUMAN	BSDC1	BSDC1	BSD domain-containing protein 1 OS=Homo sapiens OX=9606 GN=BSDC1 PE=1 SV=1	#N/A	5	3	1	575.434	708.972	580.138	865.17	734.228	775.15	717.745	765.68	641.38	1124.94	279.689	257.039	251.193	260.1	282.374	290.715	278.207	351.251	638.632	243.339	334.397	241.994	252.911	253.925	274.879	18.5895	12.6275	12.6403	9.01129	20.3644	12.7292	25.0439	14.1659	17.3284	11.018	13.1561	13.2352	13.3833		0.977551	0.933868	1.30198	0.986445	1.05573	1.08367	0.956418	1.06768	1.07337	0.99819	1.04284	0.948775	0.677068	1.11568	0.988494	0.903356	1.39673	0.964007	0.949738	1.53009	1.06436	1.28332	1.34719	0.873543	1.88168	1.348	1.53215	2.45089	0.928705	0.827841		1.07113	1.02999	1.04542	0.977774	1.15594	1.39875
Q9UMX5	HUMAN	NENF	NENF	Neudesin OS=Homo sapiens OX=9606 GN=NENF PE=1 SV=1	#N/A	5	7	3	1513.16	2127.52	1709.17	3066.64	1569.41	1417.6	1593.71	1868.81	2512.57	2737.94	377.226	312.498	462.266	277.68	243.973	316.436	315.48	398.263	383.757	311.854	669.277	341.403	326.808	266.931	292.701	212.096	144.143	271.575	218.316	205.827	153.448	223.706	210.918	176.767	248.339	183.465	186.447	215.087		1.01548	1.05542	0.880457	1.05759	0.903272	0.825685	0.764311	1.06769	1.27666	0.939761	1.19077	0.717963	1.08741	1.07092	0.913821	0.938931	1.05643	1.56446	1.35269	1.0252	1.05056	2.26505	1.68465	1.60096	1.11426	1.34785	1.74456	1.29876	1.15542	1.23695		0.983786	0.92371	0.946238	1.02819	1.3219	1.39793
Q9Y4H2	HUMAN	IRS2	IRS2	Insulin receptor substrate 2 OS=Homo sapiens OX=9606 GN=IRS2 PE=1 SV=2	#N/A	1	5	0	194.336	202.751	153.112	262.352	187.369	131.94	173.342	263.006	274.408	276.266	294.84	283.828	615.034	353.153	391.899	320.324	412.366	545.75	567.658	374.284	543.797	626.693	511.751	349.219	404.941	0	0	0	0	0	0	0	0	0	0	0	0	0		0.925139	0.886991		0.672625	0.704171	0.928735		0.977238	0.698722	0.836914	1.40368			0.759116		0.771176		1.45753				1.28871	1.32138	1.46453		1.29334	1.47445	1.34526	1.48516			0.906065	0.820692	0.84915	0.924607	1.17247	1.39735
A8MXV4	HUMAN	NUDT19	NUDT19	Nucleoside diphosphate-linked moiety X motif 19 OS=Homo sapiens OX=9606 GN=NUDT19 PE=1 SV=1	#N/A	1	2	0	274.826	136.251	175.042	444.32	375.353	192.986	228.523	521.719	353.674	407.125	63.0577	93.4197	117.26	71.8357	64.352	79.0971	66.371	94.6503	77.4086	75.8749	84.39	99.2741	74.9721	55.8171	63.2953	0	0	0	0	0	0	0	0	0	0	0	0	0		0.608822	1.17281		1.444	0.514145	0.9947		1.02591	0.974694	1.11038	1.38994			1.22262		0.851627		1.81251				1.30443	2.16174	0.942245		1.46303	1.08465	1.19652	1.5345			0.890817	0.99469	0.960066	1.17441	1.32286	1.39711
Q13438	HUMAN	OS9	OS9	Protein OS-9 OS=Homo sapiens OX=9606 GN=OS9 PE=1 SV=1	#N/A	11	2	0	1486.34	1214.96	3636.84	1854.53	2024.87	1811.95	2086.38	2193.8	2523.88	2825.99	589.931	362.517	620.299	310.919	343.874	451.755	323.326	619.302	414.697	301.027	337.921	424.354	399.264	272.155	330.731	0	0	0	0	0	0	0	0	0	0	0	0	0		1.03038	0.901143		1.08522	0.894849	1.02941		0.967896	1.766	0.930757	1.08343			1.35236		2.69266		1.8569				1.01159	1.37307	1.24644		1.85392	1.39564	1.24142	1.27033			0.96576	0.994343	0.984815	1.28313	1.85372	1.3968
Q9ULH0	HUMAN	KIDINS220	KIDINS220	Kinase D-interacting substrate of 220 kDa OS=Homo sapiens OX=9606 GN=KIDINS220 PE=1 SV=3	#N/A	2	6	1	481.787	473.924	638.547	791.367	625.657	662.602	672.124	748.407	996.648	958.641	797.374	628.775	639.203	556.702	459.483	618.992	622.343	773.189	812.484	500.309	997.342	681.713	626.822	564.055	546.268	61.4333	46.9929	55.0685	39.8295	52.4716	44.9428	50.327	52.9018	43.4126	56.3549	43.8567	43.9147	42.2752		1.07427	0.86402	1.00737	1.08588	1.05905	0.793513	1.04288	1.07477	1.37704	0.961408	1.19619	1.09045	0.924226	1.06898	1.01767	1.33627	1.42553	1.10389	1.27784	1.21758	1.22756	1.72238	1.65608	1.59296	1.16782	1.33527	1.53222	1.40314	1.1773	1.30769		0.981886	1.01122	1.00022	1.09085	1.33015	1.39656
O15194	HUMAN	CTDSPL	CTDSPL	CTD small phosphatase-like protein OS=Homo sapiens OX=9606 GN=CTDSPL PE=1 SV=2	#N/A	3	1	0	795.752	1193.49	416.96	1377	728.007	657.862	884.571	1070.19	1401.27	1192.83	87.559	80.3499	81.0595	73.8027	34.0277	52.7388	70.1925	63.3507	79.8126	64.0987	163.043	67.3002	66.1356	55.5551	62.3191	0	0	0	0	0	0	0	0	0	0	0	0	0		1.21506	1.04503		1.30998	0.903648	0.554771		1.14438	1.42752	1.20324	1.47003			0.859826		0.419215		1.32155				2.65816	1.38445	1.9248		1.03284	1.63849	1.30122	1.09723			1.13004	0.978196	1.02881	1.24015	1.46631	1.3965
O60704	HUMAN	TPST2	TPST2	Protein-tyrosine sulfotransferase 2 OS=Homo sapiens OX=9606 GN=TPST2 PE=1 SV=1	#N/A	9	9	0	1483.71	2188.82	1522.9	2728.06	2150.58	2159.25	2357.9	2284.2	3390.13	2906.35	1001.02	891.668	683.858	515.676	481.643	563.61	646.254	683.959	886.116	659.539	1492.21	602.944	613.141	468.894	562.116	0	0	0	0	0	0	0	0	0	0	0	0	0		1.0964	1.20343		1.62698	1.00403	0.878831		1.17919	1.82651	0.940928	1.06213			1.02839		0.829349		1.2478				2.72275	1.48566	1.57638		1.24799	1.35143	1.61685	1.10016			1.14991	1.17226	1.16481	1.21449	1.59997	1.39641
O95415	HUMAN	BRI3	BRI3	Brain protein I3 OS=Homo sapiens OX=9606 GN=BRI3 PE=1 SV=1	#N/A	1	1	0	348.449	198.208	364.123	249.658	318.809	277.524	320.117	376.212	360.17	443.392	21.0596	23.0326	32.9703	25.5908	22.3261	22.2952	26.7279	28.6259	54.6019	21.8587	16.19	23.5039	22.7668	21.9631	20.0273	0	0	0	0	0	0	0	0	0	0	0	0	0		1.0041	1.01264		1.06703	0.870504	1.0343		1.23822	0.975625	1.18554	1.18006			1.03287		1.33218		1.52741				0.750033	0.9134	1.12973		1.32615	1.39078	2.52954	1.08886			1.00837	1.05251	1.0378	1.09352	1.20321	1.39641
O60664	HUMAN	PLIN3	PLIN3	Perilipin-3 OS=Homo sapiens OX=9606 GN=PLIN3 PE=1 SV=3	#N/A	29	32	13	8192.88	8197.66	7157.86	7067	9278.76	7416.04	8791.99	13160.1	7274.23	12156.1	2714.33	2185.32	7150.53	3792.57	3324.18	2934.9	3355.83	9521.79	7492.03	3182.59	2345.78	9824.61	4220.52	3869.36	3821.36	1513.44	1489.25	1164.87	1573.11	1302.1	1547.18	1206.74	1018.94	1465.3	1049.9	1571.06	1457.76	1646.09		0.947539	0.801578	0.944188	0.550401	0.799249	0.837239	0.996943	0.845209	0.683639	0.955208	1.4183	0.959618	1.01366	0.739194	1.01233	0.873414	0.975204	1.80095	0.750601	0.839027	0.656567	0.590816	0.862327	0.783966	0.777576	2.39819	1.3101	1.88697	2.47446	0.676518		0.897768	0.805808	0.840293	0.96885	0.926655	1.39626
Q8IYS2	HUMAN	KIAA2013	KIAA2013	Uncharacterized protein KIAA2013 OS=Homo sapiens OX=9606 GN=KIAA2013 PE=1 SV=1	#N/A	3	4	0	317.421	422.515	504.242	548.256	505.448	707.061	691.782	837.053	823.218	982.755	609.138	1050.98	622.065	460.178	503.112	903.975	891.917	806.412	540.201	810.312	710.084	617.274	711.351	337.822	724.401	0	0	0	0	0	0	0	0	0	0	0	0	0		1.36865	1.37064		1.77773	1.39888	0.851014		1.50868	1.03036	0.778392	1.65606			1.52907		1.36294		1.05222				1.20111	1.4819	1.62869		1.36405	1.94432	0.91375	1.04412			1.36965	1.38407	1.37926	1.24847	1.20542	1.39614
Q2M2Z5	HUMAN	KIZ	KIZ	Centrosomal protein kizuna OS=Homo sapiens OX=9606 GN=KIZ PE=1 SV=2	#N/A	1	0	0	179.908	286.988	287.77	381.72	298.836	278.34	296.956	294.489	366.021	396.964	0	0	0	0	0	0	0	0	0	0	0	0	0	0	0	0	0	0	0	0	0	0	0	0	0	0	0	0		0.99371				0.931415						0.985455					1.23269							1.63514	1.22482			1.32837					0.99371	0.931415	0.962563	0.985455	1.23269	1.39611
Q9Y2G3	HUMAN	ATP11B	ATP11B	Probable phospholipid-transporting ATPase IF OS=Homo sapiens OX=9606 GN=ATP11B PE=1 SV=2	#N/A	10	8	5	2064.46	2380.05	2507.25	3060.68	3043.76	3055.79	3192.56	4305.23	4359.43	4366.56	934.852	883.625	1324.31	746.28	632.853	798.579	749.505	1944.23	1297.47	714.89	1050.9	982.9	925.921	720.188	849.932	310.503	357.608	276.132	311.751	266.45	302.155	284.306	296.493	326.856	303.89	308.077	313.489	323.692		1.04889	0.859228	1.02594	1.06203	1.00395	0.760628	0.948412	0.900832	1.1236	0.896957	1.41444	1.12247	0.978533	0.959815	0.966999	1.12825	0.974614	1.5917	0.866729	0.836339	0.93064	1.26307	1.37729	1.43225	0.892387	2.33677	1.43459	1.55943	1.18135	0.953857		0.97802	0.935171	0.95124	1.06612	1.08448	1.39599
P14151	HUMAN	SELL	SELL	L-selectin OS=Homo sapiens OX=9606 GN=SELL PE=1 SV=2	#N/A	3	3	1	1242.81	898.002	968.563	742.706	1437.64	1618.09	1329.8	933.949	955.189	969.625	524.185	715.144	418.436	479.925	834.707	625.698	503.826	811.787	676.661	477.561	316.069	870.86	460.447	369.887	462.458	21.3126	32.6222	31.7378	12.0098	18.5073	22.1706	17.2783	22.062	14.5706	23.9589	11.6926	10.7343	11.802		0.92499	1.10821	1.29308	1.65953	1.12551	1.93699	1.96755	1.16916	1.2164	1.11369	0.64964	2.89509	1.06582	1.45197	1.03767	0.904856	1.8914	0.971005	2.8166	1.64244	1.95791	0.733457	0.693855	0.664415	1.53338	1.8838	0.674456	1.57023	2.02088	2.12625		1.10876	1.57175	1.39813	1.34718	1.55967	1.39591
Q9NRP0	HUMAN	OSTC	OSTC	Oligosaccharyltransferase complex subunit OSTC OS=Homo sapiens OX=9606 GN=OSTC PE=1 SV=1	#N/A	0	3	1	0	0	0	0	0	0	0	0	0	0	301.726	294.96	302.346	315.901	212.195	277.449	266.021	368.736	529.155	316.826	372.317	376.209	387.962	270.286	251.637	36.0518	25.5955	34.4558	24.2153	36.2339	21.5754	33.1261	48.4238	21.2439	34.4688	20.2594	22.5755	26.0933			1.04461	0.873	0.97252		0.699633	0.886623	0.877105	0.994827	1.04156		1.05183	0.995108	0.914782	0.832544		1.48152	0.996873	1.41593	1.489	1.98994	1.22757			1.36129	1.21577		1.74469	1.24041	1.41647		0.958806	0.85897	0.892249	0.971775	1.43347	1.39572
Q9BSF0	HUMAN	C2orf88	C2orf88	Small membrane A-kinase anchor protein OS=Homo sapiens OX=9606 GN=C2orf88 PE=1 SV=2	#N/A	3	4	4	891.577	1746.09	542.207	2115.76	727.104	386.476	995.586	1095.11	1587.29	1406.22	791.286	731.928	550.723	383.107	223.632	460.164	535.281	410.05	679.167	433.279	1208.61	456.296	593.811	386.851	567.498	214.249	128.176	658.85	237.517	162.262	128.412	263.36	265.298	245.736	389.403	257.871	287.823	246.217		1.36925	0.8396	0.92029	1.41832	0.531527	0.433351	0.480909	1.03726	1.53334	0.742378	1.50612	0.480024	0.889509	0.891697	0.965737	0.411126	0.80237	1.06718	2.46741	0.607675	0.993548	2.34201	1.60427	2.18302	0.98629	0.794587	1.934	1.31608	0.884202	1.45833		1.04305	0.780272	0.878813	1.00126	1.24162	1.3951
P78382	HUMAN	SLC35A1	SLC35A1	CMP-sialic acid transporter OS=Homo sapiens OX=9606 GN=SLC35A1 PE=1 SV=1	#N/A	1	1	0	302.992	248.506	452.974	349.797	398.947	379.314	395.894	455.804	524.404	1044.29	49.2735	55.2629	61.5879	40.0132	37.2247	45.6732	40.7058	79.3992	70.4935	67.9534	76.0071	75.4639	77.2422	64.0534	72.0307	0	0	0	0	0	0	0	0	0	0	0	0	0		0.992347	0.955627		0.77716	0.950788	0.523489		0.572445	0.692931	0.562704	1.14252			0.642301		1.64271		0.866108				1.06888	1.26854	1.31447		1.11659	2.6176	0.991347	1.06125			0.973987	0.70597	0.795309	0.760113	1.19257	1.39496
Q15746	HUMAN	MYLK	MYLK	Myosin light chain kinase, smooth muscle OS=Homo sapiens OX=9606 GN=MYLK PE=1 SV=4	#N/A	34	27	15	8456.74	14034	3879.02	18246.2	6658.6	4099.86	7352.71	9338.21	15013.2	14624.4	7161.62	4246.18	3881.88	3706.01	2710.29	3982.85	4844.52	3337.98	5319.09	4297.82	14010.1	4640.19	5323.37	4123.93	5432.79	990.906	765.637	2981.52	1530.52	886.857	749.823	1211.94	1566.04	1166.01	2188.7	1390.92	1507.81	1321.55		1.10424	0.866491	0.824225	0.856079	0.615724	0.546426	0.53003	0.976712	1.44387	0.747174	1.40243	0.541209	1.08189	0.802989	0.983206	0.344944	0.700446	0.782631	2.10756	0.626896	1.10699	2.82459	1.62255	2.25471	0.856686	0.672976	2.19632	1.07239	0.935516	1.54713		0.931653	0.704994	0.789991	1.00039	1.21344	1.39479
P60059	HUMAN	SEC61G	SEC61G	Protein transport protein Sec61 subunit gamma OS=Homo sapiens OX=9606 GN=SEC61G PE=1 SV=1	#N/A	0	0	1	0	0	0	0	0	0	0	0	0	0	0	0	0	0	0	0	0	0	0	0	0	0	0	0	0	89.7365	68.1564	112.909	117.581	139.423	123.634	129.214	195.292	176.538	337.539	155.535	159.811	174.938				1.05475				0.738665					0.407209	0.702504		0.929264		0.536142		0.674592	0.833001	1.16679				0.772005					2.01667		1.05475	0.738665	0.896707	0.679659	0.802633	1.39434
Q8NDZ4	HUMAN	DIPK2A	DIPK2A	Divergent protein kinase domain 2A OS=Homo sapiens OX=9606 GN=DIPK2A PE=1 SV=1	#N/A	0	4	1	0	0	0	0	0	0	0	0	0	0	1319.4	1508.36	664.979	918.704	615.497	871.937	764.416	1050.19	1097.41	929.845	1190.71	967.266	942.589	764.049	785.645	63.9933	49.2396	83.2156	55.7871	47.0531	55.4113	77.5006	79.5898	51.2468	88.8696	46.9206	46.233	57.2431			1.11927	0.990506	1.81563		0.740883	1.071	0.92014	1.58818	1.10586		0.951709	1.07826	1.04956	0.906888		1.23687	0.800446	1.6084	0.909449	1.53832	1.43327			1.49794	1.26414		1.32097	1.16431	1.71768		1.05489	1.13691	1.10957	1.11341	1.25446	1.39301
Q9NS28	HUMAN	RGS18	RGS18	Regulator of G-protein signaling 18 OS=Homo sapiens OX=9606 GN=RGS18 PE=1 SV=1	#N/A	7	7	5	1191.72	2026.94	637.836	2034.82	939.685	717.553	1199.37	1349.06	2206.8	2076.19	1125.42	778.185	936.956	708.936	479.085	723.781	885.8	629.529	1043.3	848.881	1704.16	1064.96	1078.43	771.014	1123.58	712.279	539.296	1644.77	1096.23	655.095	499.062	868.281	951.533	907.658	1779.13	1120.97	1101.86	968.902		1.27635	0.856585	0.876643	0.785246	0.76361	0.483432	0.482009	0.893839	1.13563	0.715369	1.43565	0.520868	1.05877	0.730349	1.08266	0.396336	0.68794	0.945459	1.58856	0.63271	0.919018	1.71962	1.26439	2.34845	0.838612	0.635241	2.20945	1.05277	1.07463	1.71833		1.00319	0.681627	0.802214	0.954186	0.984236	1.39273
O95816	HUMAN	BAG2	BAG2	BAG family molecular chaperone regulator 2 OS=Homo sapiens OX=9606 GN=BAG2 PE=1 SV=1	#N/A	8	7	4	1823.19	2016.78	3440.79	2820.78	2518.68	2780.09	3423.75	2999.71	4350.94	3630.33	911.453	801.621	680.273	699.523	676.184	1065.53	849.958	758.94	940.673	688.843	985.613	717.75	614.34	621.966	558.855	146.69	129.103	91.823	110.647	118.336	109.557	133.488	145.076	96.4889	126.641	109.504	117.722	93.4153		1.35934	1.15117	0.913992	1.33964	1.10379	1.13001	1.03778	1.42042	1.52318	1.16901	1.19098	1.22293	1.04811	1.78067	1.03727	1.79209	1.38952	1.13684	0.869794	1.12094	1.37424	1.64712	1.46916	1.72747	1.26447	1.26831	1.44136	1.57201	1.19948	1.1996		1.1415	1.20633	1.18202	1.28174	1.33294	1.39273
Q9Y680	HUMAN	FKBP7	FKBP7	Peptidyl-prolyl cis-trans isomerase FKBP7 OS=Homo sapiens OX=9606 GN=FKBP7 PE=1 SV=2	#N/A	2	5	1	199.431	221.079	327.524	333.226	245.5	214.881	366.28	400.398	327.595	361.711	781.223	919.955	1167.86	619.43	557.174	731.651	667.449	1101.16	1107.14	750.465	1276.67	1026.86	995.224	585.054	1019.58	51.8087	31.3075	111.529	58.4416	58.4691	45.0311	58.8808	117.341	74.4579	97.4141	60.4265	41.5497	62.1704		1.49197	0.865969	1.43575	1.06154	0.875279	0.642927	0.868319	0.770175	0.90146	0.714766	1.63095	0.603691	1.12691	0.844259	1.16518	1.55774	0.999009	1.3476	2.15057	1.12744	2.26265	1.47316	1.58487	1.3344	1.13538	1.27064	1.47336	1.27754	1.18491	1.8784		1.26456	0.843649	1.00149	0.998174	1.55974	1.39244
A0A3B3IRX3	HUMAN	MED13L	MED13L	Mediator of RNA polymerase II transcription subunit 13 OS=Homo sapiens OX=9606 GN=MED13L PE=1 SV=1	#N/A	1	4	1	105.855	106.785	197.446	143.613	214.436	216.743	215.793	177.133	179.283	390.961	298.716	326.58	440.845	327.722	282.853	324.632	315.666	404.649	343.255	261.527	240.363	380.457	311.213	230.267	270.449	46.7779	44.3875	35.8953	25.8437	62.9046	35.866	59.2062	51.3058	26.1891	19.4806	27.3246	18.6895	34.5123		1.00633	0.966316	0.98452	1.20668	1.01076	1.04511	1.3483	1.16636	1.10373	1.2109	0.826043	1.66865	0.971535	1.19948	1.0272	1.85709	1.75851	1.62888	1.3494	2.36475	1.92872	0.888117	1.35076	0.836067	2.22572	1.49514	1.8232	1.26829	1.40575	0.732329		0.985721	1.15544	1.0918	1.14393	1.68221	1.39216
Q92611	HUMAN	EDEM1	EDEM1	ER degradation-enhancing alpha-mannosidase-like protein 1 OS=Homo sapiens OX=9606 GN=EDEM1 PE=1 SV=1	#N/A	2	0	0	245.619	261.76	291.823	338.805	287.463	296.263	327.918	334.919	311.013	505.313	0	0	0	0	0	0	0	0	0	0	0	0	0	0	0	0	0	0	0	0	0	0	0	0	0	0	0	0		1.14073				1.03061						1.16509					1.15032							1.33551	1.08192			1.75784					1.14073	1.03061	1.08567	1.16509	1.15032	1.39176
A0A2R8YFA9	HUMAN	MICAL2	MICAL2	F-actin monooxygenase OS=Homo sapiens OX=9606 GN=MICAL2 PE=1 SV=1	#N/A	1	1	0	247.187	85.4989	443.711	188.051	95.2583	108.43	89.9588	88.4457	180.259	232.898	18.8151	15.9924	35.2436	21.3407	18.0895	18.4223	16.7857	25.0556	36.5663	19.03	16.3555	21.7542	29.6191	24.6372	32.5363	0	0	0	0	0	0	0	0	0	0	0	0	0		0.944367	0.657773		0.55278	1.13827	0.625266		0.5802	0.650346	0.737645	0.928483			0.636769		2.66745		1.2182				0.565331	1.1305	1.89232		0.866049	2.44492	1.26392	0.751936			0.80107	0.724129	0.749776	0.738311	1.48366	1.39161
O15269	HUMAN	SPTLC1	SPTLC1	Serine palmitoyltransferase 1 OS=Homo sapiens OX=9606 GN=SPTLC1 PE=1 SV=1	#N/A	14	19	4	2136.1	2000.68	3552.8	2984.89	2905.75	2627.08	3024.82	3249.05	3894.03	4534.64	2182.99	1808.45	2844.4	1675.23	1357.26	1724.2	1622.59	2668.47	2474.42	2031.52	2340.27	2221.1	2302.88	1721.11	1930.31	401.612	243.647	596.331	407.314	330.853	319.492	295.505	419.545	370.593	881.324	294.687	333.764	430.919		1.04098	1.02356	0.969271	0.911166	0.904096	0.683838	0.835619	0.817524	1.09987	0.844043	1.11814	0.63725	1.06531	0.868717	0.770742	1.71766	1.0504	1.43312	1.55968	0.865333	1.0973	1.17911	1.4431	1.34011	0.772881	1.34447	1.56057	1.2467	1.11907	2.30507		1.01127	0.830449	0.898256	0.914869	1.2718	1.3915
Q9BTX7	HUMAN	TTPAL	TTPAL	Alpha-tocopherol transfer protein-like OS=Homo sapiens OX=9606 GN=TTPAL PE=1 SV=2	#N/A	1	1	0	158.13	147.768	271.288	150.311	245.454	220.792	198.15	240.399	208.905	231.288	56.2146	62.2327	107.34	63.0731	71.561	67.3383	81.0877	127.717	147.959	77.3492	70.5014	90.1041	66.0946	64.6689	66.1504	0	0	0	0	0	0	0	0	0	0	0	0	0		0.807281	1.17842		0.948121	0.899523	1.09024		1.23538	0.856434	0.960924	0.979406			1.0259		1.77372		1.63533				1.07409	0.982755	0.851095		1.94578	0.942286	2.25418	1.37274			0.992852	1.04332	1.02649	0.955667	1.49438	1.39147
Q15642	HUMAN	TRIP10	TRIP10	Cdc42-interacting protein 4 OS=Homo sapiens OX=9606 GN=TRIP10 PE=1 SV=3	#N/A	11	8	2	1954.29	2659.92	1559.99	3701.75	2166.49	1875.09	2444.29	2834.89	3204.39	3330.3	763.799	539.383	592.029	450.267	315.656	493.282	669.794	440.01	745.081	459.785	1287.87	551.108	605.521	447.795	521.753	76.4934	67.4601	144.944	97.0734	80.3886	61.476	119.811	111.848	93.4196	161.673	101.233	87.7145	88.066		1.12823	0.875742	1.06291	1.02735	0.865498	0.601223	0.699463	1.27574	1.45479	0.857614	1.30852	0.767549	1.10448	0.939543	1.15181	0.676168	0.870329	1.12763	1.64915	0.914648	1.27259	2.45297	1.6045	1.47907	1.36318	0.838077	1.53719	1.41914	1.04968	1.83948		1.02229	0.893855	0.94202	1.08347	1.2805	1.39129
Q9NPF2	HUMAN	CHST11	CHST11	Carbohydrate sulfotransferase 11 OS=Homo sapiens OX=9606 GN=CHST11 PE=1 SV=1	#N/A	1	2	0	115.573	84.0654	123.444	125.387	103.381	109.409	94.8581	104.829	111.449	210.524	161.881	204.464	203.103	113.256	75.4698	163.357	150.24	160.146	143.882	158.113	261.356	145.209	129.803	86.3681	122.753	0	0	0	0	0	0	0	0	0	0	0	0	0		0.917559	1.39955		1.80982	1.0583	0.668024		1.32986	1.4329	1.00249	1.01401			1.44597		1.23667		1.79777				2.31341	1.25614	1.07804		1.41754	2.03639	1.27358	1.28533			1.15855	1.2165	1.19719	1.22384	1.78262	1.39117
P02671	HUMAN	FGA	FGA	Fibrinogen alpha chain OS=Homo sapiens OX=9606 GN=FGA PE=1 SV=2	#N/A	153	168	132	28094.7	65863.3	25501.4	81960.7	23557.8	13823	32764.2	40460.8	46175.8	45730.8	34625.1	41705.1	24384.7	20615.5	10999.7	20139.6	21385.4	21040.8	14812.6	18911.1	40328.1	14697.6	20668.5	12074.7	21607.9	10822.9	10228.9	30652.5	13729.5	14149	9409.38	20973.1	24337.6	16730.1	27305.2	15397.7	15811.3	20125.3		1.3908	1.04383	0.931094	2.30198	0.586771	0.607148	0.523667	1.1804	1.91119	1.13791	1.71751	0.569279	0.7641	1.11163	0.856938	0.542826	0.602334	1.34595	1.70592	0.787446	1.35448	2.22597	1.74463	1.96011	1.16723	1.16138	1.94122	0.817604	0.811257	1.51963		1.12191	1.03999	1.07071	1.15265	1.22356	1.39038
Q8NEW0	HUMAN	SLC30A7	SLC30A7	Zinc transporter 7 OS=Homo sapiens OX=9606 GN=SLC30A7 PE=2 SV=1	#N/A	2	1	1	266.233	225.046	589.049	346.023	292.324	356.161	353.394	304.263	302.422	463.803	164.825	159.589	161.469	151.376	115.962	161.09	157.278	216.987	165.593	165.617	180.144	197.23	153.279	139.261	141.508	103.219	62.9937	146.886	80.6056	100.709	59.6315	105.677	136.285	76.3718	148.613	82.4032	73.3355	91.598		1.20891	1.14469	0.926092	1.10303	1.21838	0.801491	0.723098	1.08705	1.13922	1.04626	1.04084	0.763868	0.977431	1.1134	0.999229	2.39802	1.25164	1.11603	1.78116	1.22121	1.6526	1.2451	1.40866	1.03454	1.28145	1.49974	1.58661	1.14453	1.36319	1.8021		1.09323	0.98661	1.02659	1.01146	1.52368	1.3901
Q9NQ34	HUMAN	TMEM9B	TMEM9B	Transmembrane protein 9B OS=Homo sapiens OX=9606 GN=TMEM9B PE=1 SV=1	#N/A	3	2	2	446.107	506.419	615.047	773.318	561.146	533.283	616.046	616.148	827.026	904.366	212.781	232.391	98.3573	143.383	115.129	194.242	171.992	216.454	204.863	179.82	221.572	156.854	166.834	115.505	138.398	110.78	96.7818	149.181	103.938	132.332	99.959	127.588	112.778	105.971	100.434	104.407	97.4738	102.014		1.09783	1.28218	1.06243	1.65703	0.950346	0.820907	1.00216	1.22636	1.5172	1.02237	1.09802	0.970302	1.04205	1.38501	1.04675	1.2914	1.11064	0.701321	1.49564	1.32672	1.13067	1.57988	1.62372	1.47382	1.27916	1.54339	1.61164	1.46074	1.11843	1.00692		1.14748	1.13136	1.13741	1.15453	1.23375	1.38973
A0A096LNH6	HUMAN	DOCK1	DOCK1	Dedicator of cytokinesis protein 1 OS=Homo sapiens OX=9606 GN=DOCK1 PE=1 SV=1	#N/A	2	2	1	348.245	535.807	322.643	713.394	366.443	325.727	401.87	491.624	654.042	806.47	283.107	206.795	437.87	240.694	247.978	266.572	312.85	353.379	326.982	383.665	378.22	469.001	394.33	346.524	406.145	107.771	85.7145	121.563	121.599	85.4895	98.8546	99.2955	101.356	122.683	194.299	107.784	110.72	123.188		1.09668	1.00349	1.04898	0.540876	0.888888	0.648591	0.845243	0.818266	0.740472	0.629539	1.34161	0.73289	1.03972	0.697225	0.921589	0.729919	0.921482	1.14526	1.03941	0.730966	0.866633	0.989242	1.61392	1.78484	0.849013	0.924271	2.20081	0.855229	1.22668	1.66133		1.04972	0.748373	0.861376	0.871864	0.917559	1.38951
P33527	HUMAN	ABCC1	ABCC1	Multidrug resistance-associated protein 1 OS=Homo sapiens OX=9606 GN=ABCC1 PE=1 SV=3	#N/A	9	11	3	1556.86	1603.93	1749.75	2299.36	2292.76	2040.49	2364.24	2403.31	2862.92	2946.81	1205.23	1294.31	1439.93	1332.22	1101.8	1373.47	1350.42	1717.6	1699.9	1329.2	1584.81	1816.76	1483.46	1291.52	1184.13	334.634	308.591	554.493	392.994	297.982	306.289	311.253	386.572	370.683	861.141	311.897	349.417	394.738		1.03118	1.00719	0.996254	0.980757	0.889971	0.834884	0.823186	1.02328	0.913258	1.00949	1.04822	0.829373	1.05622	1.04074	0.838259	1.10716	0.899367	1.0911	1.49026	0.80086	1.03896	1.20088	1.45492	1.24868	0.836529	1.30151	1.28527	1.28809	1.37664	2.31441		1.01154	0.910415	0.948337	0.962222	1.0898	1.38826
P57088	HUMAN	TMEM33	TMEM33	Transmembrane protein 33 OS=Homo sapiens OX=9606 GN=TMEM33 PE=1 SV=2	#N/A	2	2	1	205.346	179.007	356.37	247.292	306.71	317.047	355.105	344.379	433.409	527.829	283.861	197.448	233.06	162.086	192.361	226.848	208.045	295.859	226.013	196.462	208.569	245.808	229.213	157.487	181.575	277.992	186.516	384.42	337.485	200.569	229.466	210.115	303.724	239.511	457.433	210.086	226.886	280.788		1.15779	1.03715	0.943563	1.04236	1.0337	1.0155	0.90399	1.0983	1.49854	0.855676	1.12282	0.734787	1.32954	1.19756	0.827643	1.85439	1.09516	1.23035	1.51444	0.79015	1.19653	1.10106	1.2868	1.41309	0.827755	1.56188	1.72094	1.19315	1.29765	1.80207		1.04617	1.01877	1.02904	1.08094	1.25458	1.38792
P51571	HUMAN	SSR4	SSR4	Translocon-associated protein subunit delta OS=Homo sapiens OX=9606 GN=SSR4 PE=1 SV=1	#N/A	9	10	1	1453.59	1445.16	2323.29	1948.73	2325.76	2365.66	2496.65	2770.98	3146.08	3608.37	1489.5	1018.51	3054.05	1271.96	1256.22	1348.02	1292.5	1637.03	1653.52	1263.82	1179.51	1671.13	1433.12	1310.82	1174.35	128.188	68.4676	118.34	91.9465	83.1584	75.5712	81.8792	104.311	85.9316	163.744	72.5221	72.4131	88.5155		1.07348	0.967629	1.06795	0.779811	1.01715	0.961814	0.939189	0.989591	1.14042	0.97386	1.19143	0.850907	1.1427	1.0321	0.901296	1.60296	1.5931	2.3383	1.47071	1.03348	1.29637	0.903075	1.34453	1.35271	1.01758	1.25338	1.55148	1.266	1.27948	2.03499		1.03635	0.937512	0.974576	1.03324	1.46257	1.38752
H7BY55	HUMAN	CD55	CD55	Complement decay-accelerating factor OS=Homo sapiens OX=9606 GN=CD55 PE=1 SV=2	#N/A	10	7	4	4859.24	5250.4	5157.48	6110.14	5089.69	4357.14	5340.89	4460.86	5174.42	5138.56	946.279	1017.08	394.514	647.183	510.118	774.402	636.233	1296.38	1154.99	796.674	1261.88	807.132	912.424	618.086	619.659	755.301	523.515	1228.59	833.323	805.796	531.368	969.278	1137.26	614.988	1268.7	608.409	640.289	711.496		1.04936	1.11155	0.909891	1.41907	0.856073	0.711736	0.786172	0.887697	1.32029	0.902975	0.876449	0.774555	1.23292	1.08048	0.900157	1.02031	1.11749	0.550442	1.81773	1.1922	1.68261	1.76063	1.20878	1.01665	1.43407	1.80877	1.0096	1.61149	1.12614	1.87707		1.0236	0.93215	0.966443	1.01255	1.30591	1.38657
Q92585	HUMAN	MAML1	MAML1	Mastermind-like protein 1 OS=Homo sapiens OX=9606 GN=MAML1 PE=1 SV=3	#N/A	3	2	1	845.175	741.042	1079.16	816.095	1231.39	1298.98	1273.43	1251.16	1164.27	1235.57	296.973	281.025	332.759	297.786	319.869	313.355	312.284	226.371	191.268	273.054	216.954	281.757	312.573	296.399	313.96	40.8429	30.8362	16.2592	18.2413	23.3981	20.3919	42.1413	26.7767	17.5052	65.4541	16.6808	19.9005	16.9416		1.03414	0.887565	0.95028	0.913475	1.05489	1.03974	1.10699	1.01508	0.965314	0.967955	1.01605	1.67397	0.990242	1.01856	0.905527	1.36067	2.21719	1.08164	0.882644	1.27018	1.45359	0.70521	1.02898	0.945493	2.28767	0.735822	1.0034	0.621718	0.915852	3.55322		0.957328	1.02603	1.00027	1.0768	1.28159	1.38652
O15270	HUMAN	SPTLC2	SPTLC2	Serine palmitoyltransferase 2 OS=Homo sapiens OX=9606 GN=SPTLC2 PE=1 SV=1	#N/A	18	15	2	3870.24	3188.22	7411.7	5335.27	5247.08	4941.5	5378.05	5579.85	7084.43	8935.09	2683.73	1853.01	3117.35	1777.63	1547.86	1814.29	1707.43	2779.04	2167.81	2114.23	2252.26	2151	2238.65	1710.49	1943.57	290.227	138.636	512.298	255.96	183.718	228.431	185.185	258.46	213.748	566.609	185.616	201.083	315.174		1.02496	1.07636	0.828068	0.943373	0.941762	0.788022	0.88495	0.869258	1.3663	0.904998	1.06342	0.537082	0.991601	0.923661	0.719084	2.10009	1.12435	1.58705	1.98466	0.711732	1.00128	1.14663	1.51174	1.35017	0.717415	1.41482	1.70287	1.10364	1.09508	2.19507		0.976464	0.885473	0.919595	0.929449	1.3794	1.38635
Q8TF42	HUMAN	UBASH3B	UBASH3B	Ubiquitin-associated and SH3 domain-containing protein B OS=Homo sapiens OX=9606 GN=UBASH3B PE=1 SV=2	#N/A	21	20	10	6754.78	11290.7	3990.47	13901.3	6414.8	5058.5	7534.34	8605.78	12605	10947.3	3823.01	2278.63	3984.61	2212.71	1947.18	2334.72	2974.08	2574.55	3427.75	2521.83	6753.37	3417.29	3343.63	2547.87	3232.42	1173.71	925.428	2084.35	1422.25	1339.08	973.869	1527.58	1743.54	1259.16	2146.2	1310.61	1275.24	1369.9		1.17452	0.829192	0.952056	0.749227	0.788567	0.640246	0.736346	0.977896	1.25703	0.727553	1.34155	0.699719	1.07537	0.767671	0.990956	0.442269	0.887446	1.31016	1.57598	1.01248	1.3183	2.22055	1.5407	1.96499	1.15501	0.846529	1.70657	1.12706	1.12363	1.62275		0.985257	0.778456	0.856007	0.979978	1.25246	1.3859
E9PJL9	HUMAN	NDUFV1	NDUFV1_Isoform_1	NADH dehydrogenase [ubiquinone] flavoprotein 1, mitochondrial (Fragment) OS=Homo sapiens OX=9606 GN=NDUFV1 PE=1 SV=8	#N/A	0	1	0	0	0	0	0	0	0	0	0	0	0	72.6118	79.8387	16.4062	53.4702	53.8227	44.6958	41.0566	61.9024	52.1285	38.5409	38.9177	47.3302	41.7365	42.8371	31.8839	0	0	0	0	0	0	0	0	0	0	0	0	0			0.992831		2.05668		1.3865		1.05764	1.87051	1.37742				1.15138				0.422632				1.00254				1.59463		1.34285	1.21925			0.992831	1.50027	1.37341	1.46644	0.712585	1.38558
Q04941	HUMAN	PLP2	PLP2	Proteolipid protein 2 OS=Homo sapiens OX=9606 GN=PLP2 PE=1 SV=1	#N/A	1	3	3	608.609	387.138	940.75	801.268	445.078	457.348	704.378	335.342	654.984	796.29	612.25	829.675	263.235	430.508	279.366	536.25	467.306	556.157	487.296	589.836	745.425	469.197	664.556	310.552	365.818	232.552	175.778	373.42	302.864	355.775	190.738	307.143	379.52	209.935	296.332	206.964	156.329	270.255		1.5826	1.31962	0.98426	1.8562	1.02757	0.625015	0.894258	1.04549	1.36976	0.963159	0.753446	0.824117	1.41995	1.19973	0.97033	1.88954	1.0903	0.588925	1.75074	1.66801	1.77934	1.66771	1.60938	1.47162	1.44001	1.24427	1.7891	1.09021	1.04972	1.38932		1.29549	1.08971	1.16687	1.0715	1.49065	1.38545
Q9ULC5	HUMAN	ACSL5	ACSL5	Long-chain-fatty-acid--CoA ligase 5 OS=Homo sapiens OX=9606 GN=ACSL5 PE=1 SV=1	#N/A	12	14	1	2537.16	2587.26	2492.67	2960.37	3453.39	2942.83	3088	3393.91	4060.89	4145.21	1367.58	1232.36	2828.28	990.414	818.138	992.91	1153.75	1597.76	1387.19	884.494	1257.59	2299.83	1010.34	858.837	948.87	63.8147	63.3752	117.596	84.1013	62.6631	84.1785	78.6303	73.0546	83.951	78.1392	77.5619	76.6977	86.3587		0.894193	0.941603	1.02972	1.31192	0.852157	0.870961	1.03251	1.22824	1.45588	1.05436	0.982778	0.777341	1.03156	1.05702	0.951351	0.972857	0.782732	3.01089	1.44239	0.768607	0.896066	1.33879	1.1554	1.17591	0.964456	1.70092	1.20033	1.47675	2.44832	0.958432		0.955171	1.05916	1.02016	1.04433	1.31605	1.38507
P98164	HUMAN	LRP2	LRP2	Low-density lipoprotein receptor-related protein 2 OS=Homo sapiens OX=9606 GN=LRP2 PE=1 SV=3	#N/A	0	2	0	0	0	0	0	0	0	0	0	0	0	405.025	437.856	431.028	335.211	290.393	367.079	271.762	475.756	302.594	277.554	253.444	321.96	299.384	234.658	260.63	0	0	0	0	0	0	0	0	0	0	0	0	0			1.04781		1.65297		1.09627		1.02594	1.52903	1.26547				1.38578				1.62719				0.956787				1.79604		1.14234	1.21545			1.04781	1.25839	1.20575	1.39342	1.29199	1.38461
Q32P28	HUMAN	P3H1	P3H1	Prolyl 3-hydroxylase 1 OS=Homo sapiens OX=9606 GN=P3H1 PE=1 SV=2	#N/A	5	6	0	816.169	867.544	1379.86	1431.82	900.176	769.013	897.491	1105.29	1098.36	1592.38	443.683	245.047	514.569	266.371	200.814	282.494	245.021	345.42	381.133	347.139	526.205	370.302	357.755	252.259	300.162	0	0	0	0	0	0	0	0	0	0	0	0	0		0.997018	1.14419		0.807691	0.854292	0.661895		0.807604	1.46241	0.877977	1.22785			0.931119		1.63907		1.69605				1.7344	1.70078	1.22016		1.13853	1.76896	1.25624	1.22054			1.07061	0.78287	0.878782	1.12484	1.68984	1.3842
Q969E2	HUMAN	SCAMP4	SCAMP4	Secretory carrier-associated membrane protein 4 OS=Homo sapiens OX=9606 GN=SCAMP4 PE=1 SV=1	#N/A	2	2	1	241.181	207.406	250.967	270.819	280.528	271.596	281.423	261.474	255.372	281.912	221.263	234.63	275.522	184.132	144.946	176.73	175.637	301.918	247.1	147.786	205.527	343.728	174.305	139.513	154.78	88.1033	94.344	107.228	96.6065	93.6233	79.0641	101.169	104.763	105.615	103.111	90.4811	88.4079	94.5303		1.00319	0.946134	1.15465	1.50212	0.96816	0.927953	0.86438	1.12444	1.41654	1.17883	0.932079	1.03143	1.05617	1.13144	0.989199	1.11892	0.963203	1.76391	1.17229	1.02355	1.14534	1.3158	1.20743	0.910325	1.10604	1.9329	1.00493	1.58195	2.20057	1.12728		1.03466	1.07741	1.06138	1.1051	1.21471	1.38393
Q92643	HUMAN	PIGK	PIGK	GPI-anchor transamidase OS=Homo sapiens OX=9606 GN=PIGK PE=1 SV=2	#N/A	4	5	0	615.056	503.181	986.822	684.017	880.883	1017.1	920.224	923.291	1077.32	1211.76	883.008	751.977	1287.44	717.356	844.393	852.22	817.16	1247.04	1069.44	768.422	674.789	888.263	816.999	631.375	697.589	0	0	0	0	0	0	0	0	0	0	0	0	0		1.04466	1.07423		1.05124	1.15463	1.18044		1.14237	1.23442	1.00284	1.04814			1.19138		1.76496		1.7998				0.943337	1.22338	1.223		1.74332	1.37562	1.49505	1.24177			1.05945	1.13217	1.10793	1.1192	1.5027	1.38369
Q6P1A2	HUMAN	LPCAT3	LPCAT3	Lysophospholipid acyltransferase 5 OS=Homo sapiens OX=9606 GN=LPCAT3 PE=1 SV=1	#N/A	4	4	1	865.967	891.544	804.393	811.507	1216.22	1193.36	1126.04	1098.66	1185.74	1357.84	1054.88	1236.81	926.293	673.994	518.235	745.798	778.817	1015.23	1210	840.158	998.896	1182.57	1003.89	425.499	470.621	222.243	180.652	427.106	299.324	226.597	187.897	275.604	375.693	239.859	390.509	196.443	227.31	272.468		0.925849	1.32656	0.959864	1.95285	0.981206	0.81826	0.751922	1.2297	1.66559	1.06419	0.903339	0.722928	1.19783	1.17757	0.786122	0.915378	0.889368	1.46256	1.70919	0.906792	1.50344	1.57719	0.923473	0.974939	1.10291	1.60298	1.11645	1.91051	1.8672	1.56273		1.07076	1.14679	1.11828	1.07394	1.28056	1.38265
O95070	HUMAN	YIF1A	YIF1A	Protein YIF1A OS=Homo sapiens OX=9606 GN=YIF1A PE=1 SV=2	#N/A	1	1	0	231.654	199.119	401.231	208.027	487.309	477.705	509.573	468.582	449.311	511.636	80.6854	63.5755	226.363	93.7998	81.5751	100.177	97.3031	218.026	136.827	82.409	91.3824	162.739	89.4422	97.9927	102.461	0	0	0	0	0	0	0	0	0	0	0	0	0		1.04569	0.852814		0.657914	0.980292	0.844185		1.00695	0.834977	0.970693	0.961571			1.03668		1.86284		2.34253				0.945675	0.965829	0.922025		2.25626	1.04992	1.41596	1.68412			0.94925	0.872335	0.897973	0.950981	1.71701	1.38235
Q9HCU5	HUMAN	PREB	PREB	Prolactin regulatory element-binding protein OS=Homo sapiens OX=9606 GN=PREB PE=1 SV=2	#N/A	6	7	3	1476.16	1433.49	2269.21	2080.56	2082.62	2128.17	2384.48	2547.78	2941.24	3353.46	820.02	779.309	1192.69	888.654	650.141	742.418	744.572	1028.25	1004.03	899.967	888.471	868.179	910.009	695.885	631.083	212.449	165.158	269.782	172.944	196.647	158.52	205.05	235.329	175.294	288.935	151.283	172.478	191.45		1.14494	1.20694	0.963344	1.04513	1.02187	0.871901	0.871163	0.998542	1.09973	1.19177	1.22335	0.907639	0.950431	0.995653	0.831386	1.55978	1.16753	1.59951	1.48261	1.08069	1.29327	1.19152	1.43011	1.41228	1.12687	1.37898	1.61021	1.3465	1.16431	1.58787		1.10508	0.961721	1.01548	1.02857	1.33927	1.38214
A0A2R8Y507	HUMAN	PRKG1	PRKG1_Isoform_1	cGMP-dependent protein kinase 1 OS=Homo sapiens OX=9606 GN=PRKG1 PE=1 SV=1	#N/A	4	2	0	518.686	732.271	516.715	949.971	500.274	469.273	586.359	668.489	623.181	981.896	551.06	354.626	293.923	199.964	124.923	274.718	325.972	231.063	406.833	287.865	986.76	382.288	337.071	253.388	268.309	0	0	0	0	0	0	0	0	0	0	0	0	0		1.17208	1.00562		1.23884	0.938033	0.436404		1.13874	1.92506	0.69855	1.33625			0.959694		0.826111		1.02678				3.44713	1.51879	1.24568		0.807191	1.96272	1.42122	1.33548			1.08885	0.938006	0.988287	1.22989	1.76667	1.38185
P0C7P3	HUMAN	SLFN14	SLFN14	Protein SLFN14 OS=Homo sapiens OX=9606 GN=SLFN14 PE=1 SV=2	#N/A	10	7	0	2471.12	3730.87	1530.42	3937.3	2474.89	1623.71	2425.25	2551.99	3495.28	4299.26	804.793	670.249	478.625	723.01	462.407	528.488	706.293	697.596	1330	546.256	1069.98	830.468	758.766	678.961	777.419	0	0	0	0	0	0	0	0	0	0	0	0	0		0.979944	0.739802		0.907727	0.656074	0.626244		0.956541	1.08994	0.979182	1.03115			0.715738		0.493524		0.648208				1.44909	1.26969	1.4123		0.944763	1.73715	1.80123	1.12471			0.859873	0.786646	0.811055	0.954004	0.863606	1.38164
Q8N5M1	HUMAN	ATPAF2	ATPAF2	ATP synthase mitochondrial F1 complex assembly factor 2 OS=Homo sapiens OX=9606 GN=ATPAF2 PE=1 SV=1	#N/A	0	1	0	0	0	0	0	0	0	0	0	0	0	38.8101	41.4306	61.473	34.7889	29.7631	36.7414	33.0942	45.622	41.4328	30.2912	36.325	29.0098	36.0713	25.3977	22.5573	0	0	0	0	0	0	0	0	0	0	0	0	0			1.08149		1.4792		1.06264		1.18156	1.38564	1.24207				1.31178				2.19478				1.29692				1.62885		1.47928	1.03574			1.08149	1.24113	1.20122	1.31316	1.74585	1.38129
K7EKM5	HUMAN	TREM1	TREM1	Triggering receptor expressed on myeloid cells 1 OS=Homo sapiens OX=9606 GN=TREM1 PE=1 SV=1	#N/A	1	1	0	123.113	108.754	292.616	111.869	148.804	123.782	161.106	191.743	157.018	285.225	27.5988	26.9209	23.0345	22.4626	20.1954	25.4951	21.9688	69.9397	29.8003	30.1283	20.5426	17.4876	35.6834	19.4373	25.7252	0	0	0	0	0	0	0	0	0	0	0	0	0		1.08268	1.11799		0.998969	0.831844	0.749405		0.815209	1.02413	0.833535	1.28856			0.946062		2.524		0.854754				0.762288	0.964944	1.0552		2.59529	1.91678	1.10582	0.648922			1.10033	0.848857	0.932682	1.02307	1.38035	1.38116
Q6XUX3	HUMAN	DSTYK	DSTYK	Dual serine/threonine and tyrosine protein kinase OS=Homo sapiens OX=9606 GN=DSTYK PE=1 SV=2	#N/A	0	1	0	0	0	0	0	0	0	0	0	0	0	22.2115	27.2256	38.6802	20.8472	17.9409	26.1459	22.1734	30.646	30.7166	23.1307	19.806	23.4094	23.8514	16.2413	21.3081	0	0	0	0	0	0	0	0	0	0	0	0	0			1.13015		1.33022		0.876581		1.08337	1.08524	1.01858				1.27747				1.88989				0.967709				1.49734		1.50079	1.14376			1.13015	1.09673	1.10508	1.1271	1.4288	1.38063
Q9H4X1	HUMAN	RGCC	RGCC	Regulator of cell cycle RGCC OS=Homo sapiens OX=9606 GN=RGCC PE=1 SV=1	#N/A	3	3	1	639.041	849.537	221.932	978.38	286.74	198.872	484.816	586.529	485.162	624.28	305.132	203.321	247.483	176.85	104.74	161.026	212.121	160.646	294.551	174.961	307.09	209.419	210.291	184.853	196.736	38.9813	54.9223	98.8266	44.7094	56.4038	31.0308	39.8769	47.4716	42.0082	86.2683	53.1726	45.0019	56.5667		1.69079	0.886805	0.827189	1.03055	0.693563	0.530885	0.611031	1.07515	1.54659	0.896379	2.04551	1.08148	0.880378	0.816178	1.04703	0.29818	0.767586	1.25439	1.94601	1.11065	0.934769	1.55651	1.31452	1.69199	0.78522	0.814251	2.17716	1.49296	1.06146	1.69872		1.13493	0.788238	0.918246	1.18765	1.12401	1.37954
G5E9T8	HUMAN	GOSR1	GOSR1	28 kDa Golgi SNARE protein (Fragment) OS=Homo sapiens OX=9606 GN=GOSR1 PE=1 SV=2	#N/A	2	3	1	257.168	215.606	391.873	297.988	305.319	437.913	468.874	489.048	561.631	551.136	424.24	357.914	284.746	427.768	350.729	371.095	551.331	366.29	347.185	412.132	381.96	483.552	425.506	459.083	463.308	37.4141	49.3313	59.3157	44.0185	156.906	28.6762	75.5609	179.444	36.5292	29.9148	30.2411	22.7527	38.1723		1.53568	0.917278	1.19915	0.796607	1.43428	0.780614	0.94136	1.22709	0.944227	0.95208	1.60176	1.61941	1.44501	0.825944	0.992732	1.65776	1.2282	0.633757	1.94717	5.1508	5.89064	0.850125	1.26059	1.83949	2.48046	0.815248	1.80512	0.772726	1.07624	0.982022		1.21737	1.03599	1.10401	1.19731	2.47978	1.37899
Q9NWS8	HUMAN	RMND1	RMND1	Required for meiotic nuclear division protein 1 homolog OS=Homo sapiens OX=9606 GN=RMND1 PE=1 SV=2	#N/A	2	4	0	426.195	658.208	717.026	599.856	715.412	812.951	539.05	819.438	1001.49	862.617	629.54	544.591	661.626	545.747	514	520.436	466.392	640.372	670.548	537.699	472.753	509.424	452.532	326.122	418.659	0	0	0	0	0	0	0	0	0	0	0	0	0		0.753482	1.34726		1.36453	1.13634	1.28789		1.1686	1.57738	1.36743	1.14541			1.30401		1.32243		1.65778				1.18453	1.10633	1.39988		1.60452	1.20576	1.68013	1.27642			1.05037	1.23934	1.17635	1.34856	1.38825	1.37884
Q8TB96	HUMAN	ITFG1	ITFG1	T-cell immunomodulatory protein OS=Homo sapiens OX=9606 GN=ITFG1 PE=1 SV=1	#N/A	2	3	0	173.575	324.002	197.184	311.613	217.924	180.339	243.189	241.402	275.654	449.493	362.088	280.409	402.374	299.393	274.802	258.237	302.26	390.121	348.538	253.569	362.102	300.545	298.675	264.302	282.141	0	0	0	0	0	0	0	0	0	0	0	0	0		1.11594	0.900119		0.995395	0.827534	0.975492		1.07296	1.28534	1.06278	1.10773			0.916691		0.792578		1.42835				1.28539	1.25252	1.26491		1.38485	2.06261	1.23724	1.06687			1.00803	0.967846	0.98124	1.09314	1.16877	1.37817
Q99653	HUMAN	CHP1	CHP1	Calcineurin B homologous protein 1 OS=Homo sapiens OX=9606 GN=CHP1 PE=1 SV=3	#N/A	7	5	1	892.486	1125.67	1390.22	1570.48	1534.19	1419.02	1871.02	1531.95	2173.21	2349.49	501.913	465.024	476.273	426.716	287.471	377.649	352.554	464.177	552.042	454.579	592.898	419.187	574.893	353.368	297.151	101.13	81.7223	197.727	118.489	137.932	99.2003	215.356	206.445	135.235	189.717	107.554	114.962	155.069		1.21955	1.11288	1.00163	1.13845	0.92493	0.703775	0.734734	0.863108	1.22876	1.04467	0.998539	0.605282	0.8776	0.924544	0.796608	1.37772	0.749027	1.16599	1.46448	1.02161	1.52905	1.45151	1.55635	1.41652	1.59505	1.13638	1.53142	1.35149	1.02624	1.40516		1.11135	0.873	0.962382	0.925143	1.25134	1.37732
P25325	HUMAN	MPST	MPST	3-mercaptopyruvate sulfurtransferase OS=Homo sapiens OX=9606 GN=MPST PE=1 SV=3	#N/A	12	15	3	3099.68	2800.97	2228.06	3759.99	2258.57	1789.8	2269.22	2790.88	3305.87	3601.36	1536.74	1447.05	1522.98	1204.72	862.413	1079.6	1130.07	1629.29	2106.86	1239.88	1628.19	1396.62	1353.42	1102.7	1166.96	319.432	294.149	417.844	358.764	340.016	285.399	373.169	445.023	363.593	449.945	335.728	354.997	321.476		1.00472	1.02665	1.07497	1.1982	0.792447	0.714099	0.843785	0.935724	1.27246	0.997537	1.23568	0.869656	1.06069	0.89393	0.992584	0.75519	0.944406	1.26107	1.23536	1.00526	1.31572	1.34818	1.27443	1.4637	1.10328	1.34909	1.59453	1.74453	1.15643	1.33027		1.03544	0.89685	0.948823	1.04608	1.1236	1.37703
X6RAY8	HUMAN	MRPL4	MRPL4	39S ribosomal protein L4, mitochondrial OS=Homo sapiens OX=9606 GN=MRPL4 PE=1 SV=1	#N/A	2	3	0	501.761	321.719	689.787	503.498	382.863	464.468	586.899	556.078	697.505	747.513	170.543	172.921	177.789	182.883	150.627	194.211	160.386	240.674	213.634	226.056	184.211	229.825	226.844	207.707	194.17	0	0	0	0	0	0	0	0	0	0	0	0	0		1.53292	1.07865		0.825111	1.21314	0.718733		0.765297	0.813763	0.872642	1.45242			0.926696		1.6753		0.848336				0.878982	1.22285	1.82181		1.1484	1.95243	1.01938	1.09663			1.30578	0.880571	1.02231	1.01638	1.13421	1.37692
B5MD23	HUMAN	TSPAN9	TSPAN9	Tetraspanin OS=Homo sapiens OX=9606 GN=TSPAN9 PE=1 SV=1	#N/A	5	5	0	875.111	1348.49	591.381	2058.93	899.253	546.321	901.967	1092.43	1531.87	1251.03	1153.3	1401.62	829.613	563	441.313	620.966	682.93	688.772	875.323	579.444	1765.33	717.801	724.777	586.508	754.241	0	0	0	0	0	0	0	0	0	0	0	0	0		1.00302	0.841593		2.03573	0.607527	0.640969		0.991898	1.67507	0.817709	1.21481			0.9019		0.531913		1.20494				2.56398	1.85189	1.7035		1.00038	1.39119	1.27133	1.04254			0.922306	1.06903	1.02012	1.15237	1.43361	1.37681
Q0JRZ9	HUMAN	FCHO2	FCHO2	F-BAR domain only protein 2 OS=Homo sapiens OX=9606 GN=FCHO2 PE=1 SV=2	#N/A	4	1	0	681.6	677.393	481.924	630.665	998.038	843.315	882.864	1016.71	881.022	989.906	66.8701	59.1716	95.6484	66.5336	68.0501	64.3116	60.173	154.465	292.174	75.9243	91.6672	96.7134	80.8476	96.3109	121.633	0	0	0	0	0	0	0	0	0	0	0	0	0		0.8846	0.762314		0.59411	0.844973	0.683253		0.604164	0.671406	0.668027	1.01871			0.645717		0.709237		0.960353				0.920381	0.928135	0.882754		1.5509	0.991852	2.93356	0.971046			0.823457	0.681625	0.728902	0.750965	0.863324	1.37637
H0YIV9	HUMAN	H0YIV9	H0YIV9	Uncharacterized protein (Fragment) OS=Homo sapiens OX=9606 PE=3 SV=1	#N/A	1	3	1	129.496	133.125	283.703	195.277	194.019	223.331	208.738	299.01	260.077	502.035	226.104	232.681	217.328	255.039	223.229	229.88	238.165	244.384	235.118	238.341	175.278	243.119	228.938	233.973	251.89	70.9479	72.6745	46.844	57.4764	87.2475	68.6351	76.5388	58.883	65.3821	70.7786	55.4071	56.7071	58.3148		1.07586	1.00031	1.13686	0.976554	1.15108	0.936886	1.19343	0.999572	0.948952	1.07039	1.54114	1.26366	0.999399	0.964797	0.963418	2.16055	1.23364	0.91212	0.814524	1.51706	1.02386	0.735635	1.48714	1.34047	1.33086	1.02567	2.58756	0.986783	1.02036	1.2307		1.07101	1.0515	1.05882	1.10739	1.19963	1.37619
Q9BXX0	HUMAN	EMILIN2	EMILIN2	EMILIN-2 OS=Homo sapiens OX=9606 GN=EMILIN2 PE=1 SV=3	#N/A	5	1	0	770.694	748.462	1570.69	854.828	846.927	705.201	1312.72	916.823	1053	1925.54	81.2645	76.42	85.9371	49.4059	47.226	72.648	55.7808	69.4671	64.9788	62.9736	87.0077	61.9008	66.7509	41.9091	54.4291	0	0	0	0	0	0	0	0	0	0	0	0	0		1.54998	1.15839		1.40573	0.832658	0.868715		1.02608	1.49485	0.908814	1.08253			1.33635		2.06785		1.5808				1.60049	1.1254	1.24331		1.27784	2.27356	1.19528	1.13866			1.35418	1.0333	1.14026	1.20563	1.74971	1.37567
P05556	HUMAN	ITGB1	ITGB1	Integrin beta-1 OS=Homo sapiens OX=9606 GN=ITGB1 PE=1 SV=2	#N/A	40	39	27	10084.3	13665.4	9229.96	19506.7	10016.7	6981.96	10756	12168.5	16169.3	13995.9	8211.88	6761.09	4393.34	4380.5	3186.3	5156.74	5050.97	4514.13	7111.42	4915.69	11779	6114.26	5509.43	4144.7	4575.27	2847.3	1993.09	5461	3318.97	2714.41	2217.97	3226.37	3975.58	3455.76	5995.72	3588.41	3565.26	3522.19		1.0738	1.03638	0.975176	1.42545	0.697032	0.67177	0.625887	1.0649	1.73132	0.923546	1.21482	0.562427	0.936576	1.0872	1.01261	0.777269	0.803477	0.926253	1.54103	0.765976	1.12186	2.48338	1.64268	1.61423	0.910445	0.951719	1.39725	1.49931	1.28908	1.69193		1.02845	0.897008	0.9463	1.06693	1.20275	1.37458
P48509	HUMAN	CD151	CD151	CD151 antigen OS=Homo sapiens OX=9606 GN=CD151 PE=1 SV=3	#N/A	4	6	3	2075.93	2151.68	1180.77	4112.41	1301.47	457.42	1345.51	1185.67	1910.31	1412.53	1569.49	1136.2	433.678	859.431	425.522	568.969	1293.33	899.386	1194.98	1043.36	2654.79	1053.79	1086.44	764.644	643.423	322.029	255.242	786.017	459.097	343.68	277.398	367.812	415.608	405.593	715.161	427.422	409.966	389.351		1.03384	1.25479	1.01485	1.36644	0.351464	0.51175	0.694089	1.55541	1.88753	1.03359	0.911026	0.63865	1.14872	0.684265	1.06947	0.558599	0.805761	0.521559	1.96672	0.859935	1.03991	3.19275	1.9455	1.46781	0.920317	1.08164	1.08533	1.43713	1.26733	1.78943		1.10116	0.895832	0.97283	1.05332	1.27789	1.37431
A0A024R161	HUMAN	DNAJC25-GNG10	DNAJC25-GNG10	Guanine nucleotide-binding protein subunit gamma OS=Homo sapiens OX=9606 GN=DNAJC25-GNG10 PE=3 SV=1	#N/A	2	0	1	222.196	242.801	241.397	277.155	261.492	243.525	319.858	316.926	339.684	437.4	0	0	0	0	0	0	0	0	0	0	0	0	0	0	0	26.8859	19.9275	48.4317	35.2384	16.9571	25.1195	17.8242	32.1027	36.1599	79.6211	35.2113	28.2993	43.7388		1.2232		1.00391		0.93129		0.697396				1.21199	0.553249	0.978326		0.977574	1.03827	0.746435		1.34461	0.470781	0.891271		1.19207	1.29902	0.494856		1.67271			2.21053		1.11356	0.814343	0.96395	0.930285	0.898275	1.37384
H0Y5K5	HUMAN	ERGIC3	ERGIC3	Endoplasmic reticulum-Golgi intermediate compartment protein 3 (Fragment) OS=Homo sapiens OX=9606 GN=ERGIC3 PE=1 SV=1	#N/A	8	7	1	2006.13	2027.15	2962.65	2759.97	3040.38	2894.07	3376.07	3492.65	3598.36	3576.03	612.595	469.049	456.018	446.227	355.754	482.618	420.797	601.331	583.201	458.043	639.216	507.893	466.842	398.59	385.686	41.1367	19.1156	28.6824	24.1502	30.2455	28.0049	40.1213	41.4186	29.6736	37.9562	24.8484	26.0544	22.7218		1.11041	1.09832	1.21673	1.12471	0.951878	0.853047	1.1483	1.00901	1.46891	1.06999	1.14875	0.783807	0.990246	1.15725	1.01887	1.4691	1.68675	1.09346	1.17608	1.24017	1.69831	1.53275	1.3686	1.18352	1.64512	1.44191	1.17618	1.39843	1.21786	1.55634		1.14182	1.01739	1.06405	1.09112	1.4138	1.37349
Q96IX5	HUMAN	ATP5MD	ATP5MD	ATP synthase membrane subunit DAPIT, mitochondrial OS=Homo sapiens OX=9606 GN=ATP5MD PE=1 SV=1	#N/A	2	1	2	134.825	86.6338	188.983	173.007	242.936	260.64	183.442	312.736	243.314	259.228	67.7911	60.1496	98.244	49.2627	38.0956	52.1955	37.6442	60.7749	69.5478	51.5935	67.2867	52.5897	55.7207	44.7691	37.9309	82.0171	77.893	76.6455	60.9247	71.3514	64.3202	78.7835	70.1182	69.3257	124.161	54.3977	54.4657	65.2137		0.755103	1.11819	1.15852	1.30363	1.07288	0.825648	1.07488	0.815865	1.46924	1.06767	1.28732	1.30169	1.01813	1.13124	0.909057	1.70671	1.37061	2.12925	1.28085	1.19238	1.17177	1.45831	1.56243	1.00156	1.31658	1.31718	1.06706	1.50731	1.13978	2.0749		1.01061	1.01858	1.01559	1.16919	1.47284	1.37335
Q96B49	HUMAN	TOMM6	TOMM6	Mitochondrial import receptor subunit TOM6 homolog OS=Homo sapiens OX=9606 GN=TOMM6 PE=1 SV=1	#N/A	6	3	2	912.916	953.986	1277.63	1021.33	1355.8	1502.51	1856.58	1564.67	1740.93	1870.14	67.0338	79.348	91.7475	55.4938	54.158	66.6524	57.4096	94.7742	95.7279	61.6318	54.763	79.8864	61.7708	49.274	50.732	75.8133	67.57	66.7007	71.1337	54.3155	65.3643	68.4896	73.9725	76.3585	74.2559	60.4412	59.9862	69.0594		1.36936	1.1429	1.18343	1.47144	1.10821	1.00431	1.01304	1.06461	1.24308	1.02908	1.15406	1.04723	1.10246	1.23601	0.936742	1.36871	1.17498	1.70137	1.03375	0.841803	1.14645	1.01553	1.09414	1.28406	1.06148	1.7575	1.37937	1.77518	1.48142	1.15085		1.2319	1.13232	1.16966	1.10695	1.18323	1.373
P02675	HUMAN	FGB	FGB	Fibrinogen beta chain OS=Homo sapiens OX=9606 GN=FGB PE=1 SV=2	#N/A	156	123	91	24891.8	60249.5	23474.8	72357	22679.7	14062.1	29562	38072.3	41954.1	43239.6	21812.2	24127	13500.1	14140.2	7774.59	12260	13189.4	13458.4	9615.12	11936.6	24966.6	9759.78	13319.7	8434.68	13669.9	5649.57	4670.32	16662.3	6861.63	6880.39	4478.84	10411.1	12868.9	8765.85	15359.2	8154.84	8478.99	10281.6		1.30346	1.01089	0.934496	2.04326	0.620031	0.658412	0.477473	1.11698	1.84722	1.1975	1.67869	0.497886	0.731494	1.03827	0.869359	0.551432	0.602281	1.14329	1.7763	0.733494	1.3719	2.11436	1.69969	1.84985	1.10989	1.13976	1.90653	0.814282	0.826533	1.63739		1.08295	0.983232	1.02062	1.12292	1.18472	1.37299
Q9BRN9	HUMAN	TM2D3	TM2D3	TM2 domain-containing protein 3 OS=Homo sapiens OX=9606 GN=TM2D3 PE=2 SV=2	#N/A	0	1	0	0	0	0	0	0	0	0	0	0	0	147.195	134.021	64.6451	126.267	93.539	132.741	129.116	142.971	184.859	130.587	138.16	132.992	136.239	109.753	89.7456	0	0	0	0	0	0	0	0	0	0	0	0	0			1.16687		1.19756		0.835824		1.15373	1.31527	1.12827				1.18611				0.57764				1.23454				1.27753		1.65182	1.18836			1.16687	1.06237	1.0885	1.20988	0.906089	1.37257
P55899	HUMAN	FCGRT	FCGRT	IgG receptor FcRn large subunit p51 OS=Homo sapiens OX=9606 GN=FCGRT PE=1 SV=1	#N/A	1	3	0	107.161	159.852	108.526	266.091	162.001	140.78	172.65	340.597	216.474	436.752	190.194	193.232	264.778	197.238	127.084	141.465	131.906	211.44	129.697	227.704	97.2951	149.718	265.414	174.469	226.898	0	0	0	0	0	0	0	0	0	0	0	0	0		1.06574	1.02449		0.869394	0.869004	0.571778		0.593476	0.855726	0.887418	2.10244			0.636484		0.812891		1.1913				0.437753	1.99309	1.33625		0.951316	2.69598	0.583537	0.673617			1.04511	0.725913	0.832314	1.12052	0.81398	1.3723
Q9BWS9	HUMAN	CHID1	CHID1	Chitinase domain-containing protein 1 OS=Homo sapiens OX=9606 GN=CHID1 PE=1 SV=1	#N/A	6	7	3	2366.13	2355.12	3233.3	2586.78	2936.14	2946.39	3053.44	2888.48	3190.03	3936.07	1043.18	777.351	1675.08	1139.53	1086.57	1146.53	1055.81	1207.95	1367.87	1238.67	1425.19	1092.15	1318.28	1118.96	1292.49	431.359	273.737	673.782	408.425	360.747	323.144	448.933	533.009	371.65	1211.2	354.717	336.399	401.106		1.03995	0.99632	1.00786	0.625261	1.00349	0.873979	0.876316	0.849237	0.83908	0.916582	0.983769	0.742334	1.10759	0.922208	0.961938	1.36968	1.16978	1.34735	1.82719	0.978291	1.44544	1.14635	1.09581	1.08647	1.21744	0.971613	1.34056	1.10024	0.878467	3.28458		1.01471	0.845657	0.909051	0.924785	1.3263	1.3719
P11234	HUMAN	RALB	RALB	Ras-related protein Ral-B OS=Homo sapiens OX=9606 GN=RALB PE=1 SV=1	#N/A	9	9	4	2344.94	4047.37	2319.69	4004.03	1865.66	1691.04	2524.25	3088.17	3619.63	3677.23	1623.81	1299.21	1634.63	865.196	774.282	1137.13	1149.92	1145.83	1191.01	988.753	1832.5	1132.18	1218.11	962.769	1294.44	295.22	242.371	703.761	384.905	302.721	266.398	317.632	566.931	345.604	797.766	314.548	393.04	399.701		1.35301	0.85352	0.871921	1.12151	0.906404	0.668383	0.672092	0.992644	1.40172	0.746863	1.65527	0.611476	0.971073	0.981602	0.79357	0.725774	0.744808	1.41106	1.77551	0.763733	1.4303	1.58187	1.25276	1.94013	0.80135	0.989111	1.97101	1.02812	0.977329	2.01267		1.02615	0.872207	0.929935	1.02308	1.20472	1.37156
Q9Y277	HUMAN	VDAC3	VDAC3	Voltage-dependent anion-selective channel protein 3 OS=Homo sapiens OX=9606 GN=VDAC3 PE=1 SV=1	#N/A	29	32	23	7571.99	9535.44	8259.7	9830.2	9749.65	11430.2	12598.3	12870.2	14917.7	14493.1	4819.07	4856.46	5012.47	3625.04	3487.49	4155.21	4048.09	5387.49	7759.02	3932.94	5073.23	4468.42	4137.55	3501.91	3724.9	2555.32	2241.27	4583.46	3249.64	1961	2599.6	2286.52	3398.17	3103.61	4440.97	2822.38	3120.75	3119.31		1.29218	1.03823	0.994736	1.28202	1.17237	0.92064	0.833197	1.06863	1.27215	0.956949	1.32006	0.718349	1.04154	1.09691	0.9046	0.965627	0.819005	1.32321	1.46904	0.628519	1.08915	1.33925	1.14923	1.53008	0.732853	1.42221	1.48653	2.04825	1.17959	1.42337		1.10838	1.05537	1.07525	1.04437	1.09054	1.37151
Q15773	HUMAN	MLF2	MLF2	Myeloid leukemia factor 2 OS=Homo sapiens OX=9606 GN=MLF2 PE=1 SV=1	#N/A	2	0	1	262.767	336.417	252.283	370.872	313.954	255.201	330.161	413.092	419.18	458.739	0	0	0	0	0	0	0	0	0	0	0	0	0	0	0	113.905	84.3454	125.895	89.0031	92.5653	78.3334	85.1222	124.349	82.0616	74.5355	61.1792	55.4549	57.7558		1.05162		1.44971		0.812861		1.38385				1.31577	1.49006	1.57234		1.0808	0.842089	2.01226		2.22408	1.63527	2.19676		1.23792	1.33516	1.50378		1.46116			1.31676		1.25067	1.09836	1.17451	1.36474	1.78209	1.37096
Q9UGP8	HUMAN	SEC63	SEC63	Translocation protein SEC63 homolog OS=Homo sapiens OX=9606 GN=SEC63 PE=1 SV=2	#N/A	22	38	8	4076.51	3413.79	6857.31	5712.3	5947.75	5229.01	5818.26	6885.12	6135.17	7873.4	5748.29	4047.49	10087.4	4801.33	4149.02	4779.89	4060.69	8700.86	6351.78	4936.25	4688.41	6120.06	5701.94	4704.18	4274.19	618.29	407.11	621.772	562.994	553.137	477.069	529.752	717.634	501.329	871.878	472.757	455.034	562.494		0.978228	1.00875	0.985386	0.827127	0.879158	0.847875	0.937702	0.829823	1.17469	0.981178	1.1576	0.800194	1.10659	0.976795	0.929227	1.83099	1.21528	2.06142	1.22212	1.08722	1.41054	0.958102	1.52525	1.03151	1.04125	1.77807	1.32376	1.29802	1.25067	1.71372		0.990788	0.864337	0.911756	1.01804	1.39795	1.37028
Q15555	HUMAN	MAPRE2	MAPRE2	Microtubule-associated protein RP/EB family member 2 OS=Homo sapiens OX=9606 GN=MAPRE2 PE=1 SV=1	#N/A	22	23	9	6444.47	10023.3	3730.34	12737.7	5649.82	5459.19	6417.43	8154.06	10771.5	9517.66	4039.93	2459.92	3879.82	2478.31	2475.48	2896.09	3564.79	2171.87	4337.52	3412.54	8171.23	3328.21	3222.55	3349.79	3651.99	1392.25	1085	3311.65	1459.74	1282.71	1037.48	1607.39	1636.15	1247.6	2590.37	1611.22	1608.47	1257.22		1.13586	1.0013	0.870711	0.721784	0.96626	0.726349	0.724068	1.04597	1.18539	0.72718	1.44324	0.757234	1.01877	0.849764	1.12449	0.453047	0.971667	1.13841	2.31124	0.895221	1.14189	2.39758	1.54699	1.90652	1.12181	0.637266	1.68459	1.2727	0.976556	1.80785		1.00263	0.836886	0.899038	1.01515	1.32986	1.36929
A0A494C0Z5	HUMAN	RAB33B	RAB33B	Ras-related protein Rab-33B OS=Homo sapiens OX=9606 GN=RAB33B PE=1 SV=1	#N/A	5	5	3	789.767	1222.67	864.946	1427.35	1252.96	1238.11	1441.23	1434.58	1846.86	1911.41	719.86	659.358	1001.39	713.632	673.504	693.805	704.598	847.084	831.422	765.241	857.794	704.981	762.91	709.424	724.459	305.626	256.608	319.787	288.652	291.934	257.582	311.006	375.105	272.444	567.774	262.656	276.725	259.172		1.15026	1.04503	1.01678	0.900438	0.988145	0.919756	0.961312	0.962219	0.983061	0.974555	1.14495	0.957675	1.07727	0.94748	0.980249	0.8596	1.14062	1.36753	1.19347	1.08951	1.39991	1.17143	1.41853	1.474	1.1607	1.1568	1.52552	1.13541	0.962741	2.11897		1.07069	0.946374	0.992992	1.00932	1.17458	1.36908
Q86VB7	HUMAN	CD163	CD163	Scavenger receptor cysteine-rich type 1 protein M130 OS=Homo sapiens OX=9606 GN=CD163 PE=1 SV=2	#N/A	6	3	4	863.343	738.946	2272.49	901.372	789.514	773.406	1329.74	813.122	1130.92	1647.43	506.04	190.729	199.007	240.007	183.946	231.63	200.863	166.545	134.448	246.873	213.467	287.557	278.356	242.126	290.867	308.872	249.082	380.249	338.748	330.89	247.462	346.092	392.611	286.478	818.065	252.013	223.068	340.731		1.68425	0.912824	1.01624	0.705231	0.979597	0.680148	0.87784	0.7427	1.87111	0.887439	1.0299	0.883586	1.20166	0.856463	0.893982	2.83656	1.09568	0.735837	1.34888	1.17379	1.39274	0.789305	1.12511	1.43243	1.22772	0.615809	2.08664	0.497128	1.06326	2.90197		1.20444	0.797103	0.949854	1.08916	1.33897	1.36876
C9JH89	HUMAN	MECP2	MECP2_Isoform_2	Methyl-CpG-binding protein 2 (Fragment) OS=Homo sapiens OX=9606 GN=MECP2 PE=1 SV=4	#N/A	0	1	1	0	0	0	0	0	0	0	0	0	0	148.407	191.822	82.2257	154.515	150.383	135.492	108.241	157.491	109.124	101.294	64.9312	217.368	118.538	130.645	94.1176	86.6753	71.3817	62.9733	52.9591	93.522	79.6525	79.9593	70.0072	58.1365	53.3871	63.2223	52.1269	50.0259			0.88518	1.13823	1.67627		1.31415	1.55948	0.945888	1.29688	1.35026		1.39755	1.03686	1.18402	1.2378		1.69697	0.718545	1.23292	1.83102	1.37064	0.567414			1.56548	1.37626		0.953599	1.89951	1.04524		1.0117	1.37395	1.2532	1.25056	1.23625	1.36802
O00264	HUMAN	PGRMC1	PGRMC1	Membrane-associated progesterone receptor component 1 OS=Homo sapiens OX=9606 GN=PGRMC1 PE=1 SV=3	#N/A	9	7	6	1345.44	1732.7	1744.44	2326.63	1829.65	1792.54	2014.84	2001.4	2526.96	2445.55	1307.46	1182.09	835.027	713.87	618.254	874.039	703.856	958.367	984.067	683.531	1628.93	804.025	906.432	653.408	742.773	572.364	397.024	860.987	546.172	492.731	398.426	660.629	587.47	534.852	802.784	400.84	412.319	521.506		1.10121	0.890551	1.14551	1.5401	0.979719	0.805503	0.853321	0.917031	1.70345	0.930078	1.09387	0.850318	1.16975	1.13876	0.85849	1.13344	1.22585	1.08793	1.844	1.0553	1.2582	2.12228	1.51171	1.38112	1.41489	1.24863	1.33662	1.28211	1.04754	1.71935		1.04576	1.01914	1.02912	1.10639	1.38957	1.36775
Q6P4E1	HUMAN	GOLM2	GOLM2	Protein GOLM2 OS=Homo sapiens OX=9606 GN=GOLM2 PE=1 SV=2	#N/A	4	2	0	623.402	667.611	1108.46	959.623	938.491	1159.87	1272.89	1190.79	1478.19	1506.81	148.384	126.766	119.238	104.345	81.5277	113.484	95.2794	112.778	110.982	102.3	121.795	102.321	93.9155	92.2227	90.5547	0	0	0	0	0	0	0	0	0	0	0	0	0		1.35631	1.10917		1.37444	1.23589	0.883951		1.03305	1.60883	1.13134	1.26884			1.23043		1.7172		1.29282				1.32055	1.48662	1.57507		1.22278	1.60557	1.2033	1.1094			1.23274	1.13183	1.16547	1.30986	1.44352	1.36712
Q13201	HUMAN	MMRN1	MMRN1	Multimerin-1 OS=Homo sapiens OX=9606 GN=MMRN1 PE=1 SV=3	#N/A	91	110	66	25191.9	40220.3	17173.2	69218.9	22337.3	9950.6	22756.5	22379.5	40976.6	35162.9	24010	26871.6	12009.2	10846.6	5697.93	13087.2	12421.2	11110.1	15924.3	11795.4	38676.1	10992.9	14570.6	9793.82	12741.7	6351.56	4508.77	15427.2	6425.65	6590.51	4744.22	9689.29	11684.2	7887.02	14133.8	8418.72	10701.2	9702.56		1.01877	0.953648	0.773097	2.17255	0.44547	0.460673	0.465035	1.00424	1.94119	0.876941	1.00189	0.441956	0.629851	1.05809	0.825214	0.525077	0.622588	0.970937	1.51219	0.646011	1.1453	3.12693	2.11639	1.83445	0.949757	0.898242	1.57418	1.28747	0.888768	1.38541		0.91517	0.909594	0.911685	0.967876	1.22129	1.36683
H3BRJ5	HUMAN	H3BRJ5	H3BRJ5	Uncharacterized protein OS=Homo sapiens OX=9606 PE=4 SV=1	#N/A	2	0	0	407.922	479.032	535.226	380.05	373.734	361.432	404.539	632.467	559.212	651.924	0	0	0	0	0	0	0	0	0	0	0	0	0	0	0	0	0	0	0	0	0	0	0	0	0	0	0	0		1.08243				0.967085						1.69229					1.20688							0.856977	1.49628			1.74435					1.08243	0.967085	1.02476	1.69229	1.20688	1.36587
Q96HS1	HUMAN	PGAM5	PGAM5	Serine/threonine-protein phosphatase PGAM5, mitochondrial OS=Homo sapiens OX=9606 GN=PGAM5 PE=1 SV=2	#N/A	6	6	3	1693.91	1724.98	2965.79	4406.81	3331.01	2202.39	2395.16	6006.62	3910.76	3337.68	1061.51	1056.8	853.627	887.661	753.916	939.724	847.236	1021.43	1046.36	706.794	1010.44	790.101	787.09	683.476	756.59	321.435	296.085	349.427	282.929	310.89	293.565	355.574	357.393	332.009	385.463	288.132	293.939	344.482		0.71905	0.952058	1.04009	1.42352	0.661179	1.01553	0.919658	1.14124	1.42986	1.19569	1.80324	0.927554	0.88634	1.26582	0.90264	1.73494	1.00697	1.14984	1.09466	0.973934	1.11961	1.36107	2.57792	1.17405	1.11392	1.37588	1.002	1.40945	1.06427	1.20755		0.903734	1.03223	0.984041	1.20159	1.20586	1.36563
A0A087WUW9	HUMAN	ARL15	ARL15	ADP-ribosylation factor-like protein 15 OS=Homo sapiens OX=9606 GN=ARL15 PE=1 SV=1	#N/A	3	5	0	468.882	704.866	482.974	866.139	525.72	496.233	590.049	619.911	782.564	885.277	192.915	134.981	131.282	123.827	96.1243	132.435	140.533	143.896	155.392	115.195	260.355	165.089	142.998	132.137	117.898	0	0	0	0	0	0	0	0	0	0	0	0	0		1.12236	0.879276		1.0303	0.943912	0.733713		1.07268	1.47251	0.945168	1.17917			1.01087		0.822959		1.00207				1.98727	1.47585	1.48856		1.09836	1.68393	1.1861	1.26011			1.00082	0.945153	0.963708	1.15193	1.27077	1.36549
Q16799	HUMAN	RTN1	RTN1	Reticulon-1 OS=Homo sapiens OX=9606 GN=RTN1 PE=1 SV=1	#N/A	5	14	7	1326.81	1545.51	1085.24	3296.48	1510.71	886.051	1682.28	1496.05	2187.21	2344.31	1840.74	884.733	1823.06	1254.76	885.008	1120.47	1080.29	1014.19	1979.72	1071.99	5809.54	1152.55	1609.05	1094.5	1641.27	399.303	223.832	864.799	487.702	324.384	243.998	398.56	515.527	380.249	895.475	443.114	411.349	525.081		1.11357	0.740183	0.812125	0.610889	0.586513	0.611079	0.521125	0.74592	1.27099	0.866387	0.990294	0.478055	1.04162	0.773657	0.946391	0.755653	0.85282	1.25878	1.84702	0.692811	1.10105	4.01136	2.29534	1.4478	0.851233	0.700279	1.55179	1.36696	0.795809	1.91253		0.888626	0.615105	0.717676	0.909628	1.50278	1.36522
J3KPF3	HUMAN	SLC3A2	SLC3A2	4F2 cell-surface antigen heavy chain OS=Homo sapiens OX=9606 GN=SLC3A2 PE=1 SV=1	#N/A	12	8	4	3343.48	2958.27	5679.85	3940.95	4592.71	4333.74	4693.52	4382.49	5836.7	6843.11	989.372	840.615	1242.06	852.093	751.29	1047.16	908.878	1371.61	1658.8	1160.24	948.525	1207.69	1200.76	870.486	959.825	808.944	496.518	625.011	623.572	745.455	580.45	657.659	811.495	619.117	989.421	646.064	513.645	702.654		1.02195	1.14835	1.01803	0.831999	0.943612	0.743589	0.954453	0.899562	0.979231	0.843359	0.954227	0.816441	1.02536	1.03642	1.06234	1.80263	1.33017	1.22933	1.02773	1.22578	1.33437	0.938803	1.25075	1.27086	1.08141	1.35755	1.48999	1.64179	1.19531	1.62694		1.06278	0.874643	0.945194	0.959627	1.26983	1.36433
Q96HD1	HUMAN	CRELD1	CRELD1	Protein disulfide isomerase CRELD1 OS=Homo sapiens OX=9606 GN=CRELD1 PE=1 SV=3	#N/A	8	7	3	1701.66	2032.65	2048.2	3558.53	2145.7	2008.5	2226.94	2292.86	2916.18	3070.56	1453.34	1201.02	486.626	956.683	578.606	867.269	803.249	897.989	1121.83	971.306	1642.64	862.361	977.772	728.987	684.251	294.649	207.773	535.008	270.708	244.559	194.875	291.133	353.175	256.658	403.701	236.835	280.505	255.33		1.03786	1.2187	0.957975	1.50692	0.936056	0.725977	0.727371	1.00784	1.82351	1.20035	1.06858	0.77551	1.01042	1.08816	0.883987	1.09696	1.09978	0.610569	1.99691	0.912814	1.31822	2.06102	1.90586	1.35908	1.08665	1.12671	1.43103	1.40756	1.082	1.50681		1.07151	0.980833	1.01484	1.1215	1.29947	1.36321
Q6GPH4	HUMAN	XAF1	XAF1	XIAP-associated factor 1 OS=Homo sapiens OX=9606 GN=XAF1 PE=1 SV=1	#N/A	3	0	1	215.926	206.178	409.156	240.435	255.299	994.65	485.371	243.496	487.27	386.425	0	0	0	0	0	0	0	0	0	0	0	0	0	0	0	128.243	119.978	125.782	111.896	142.774	127.438	122.334	107.959	104.525	107.35	113.573	97.7216	106.296		1.90119		1.02466		3.89602		1.24929				0.953769	1.17616	1.09693		1.11337	1.93865	1.25718		1.23305	1.39963	1.05833		1.13922	1.90862	1.19925		1.51362			1.05236		1.46292	2.57265	2.01779	1.08505	1.37737	1.36261
Q3SXM5	HUMAN	HSDL1	HSDL1	Inactive hydroxysteroid dehydrogenase-like protein 1 OS=Homo sapiens OX=9606 GN=HSDL1 PE=1 SV=3	#N/A	4	4	2	1215.28	1588.91	1932.45	2437.19	1390.83	1212.83	1814.15	1740.23	2305.08	2244.22	412.474	457.428	326.838	368.063	272.592	330.977	301.302	320.286	314.946	292.027	364.185	326.977	336.856	349.759	307.445	250.326	221.837	440.297	334.889	260.819	214.397	319.323	255.84	153.963	343.572	205.139	144.325	299.813		1.30437	0.881316	0.693313	1.38048	0.872017	0.822663	0.965455	0.909306	1.24482	1.11079	1.25122	0.998955	1.50804	0.998866	0.923761	1.37826	1.12724	0.986374	1.9827	1.17449	1.15208	1.09908	1.73825	1.65734	1.43794	0.966601	1.61359	0.950485	0.986794	1.54714		0.959665	0.989985	0.978615	1.14806	1.27146	1.36227
Q96EM0	HUMAN	L3HYPDH	L3HYPDH	Trans-3-hydroxy-L-proline dehydratase OS=Homo sapiens OX=9606 GN=L3HYPDH PE=1 SV=2	#N/A	1	3	0	330.799	468.726	448.189	735.55	387.764	457.704	412.978	368.728	479.349	720.785	149.726	132.255	156.225	72.9287	97.3619	130.526	151.48	106.286	138.788	135.745	272.573	125.062	123.946	98.0422	121.65	0	0	0	0	0	0	0	0	0	0	0	0	0		1.06502	1.18507		1.1546	1.18037	0.849981		1.32244	1.30713	0.636677	0.950907			1.13951		1.12114		1.36386				2.37959	1.83997	1.23619		0.927891	1.85882	1.21164	1.0918			1.12505	1.12685	1.12625	1.00856	1.62153	1.36105
P08887	HUMAN	IL6R	IL6R	Interleukin-6 receptor subunit alpha OS=Homo sapiens OX=9606 GN=IL6R PE=1 SV=1	#N/A	1	1	0	122.92	126.057	203.521	188.721	203.638	222.202	173.603	200.571	173.217	265.502	39.5609	44.7837	63.673	35.9146	31.4801	42.4901	32.6112	65.1205	47.5436	30.8642	36.6153	45.2042	38.3537	29.7703	37.285	0	0	0	0	0	0	0	0	0	0	0	0	0		0.852506	0.878412		1.27457	1.09116	0.895941		0.928133	1.12593	1.02215	0.984941			1.20929		1.63486		1.81217				1.04209	1.51597	0.850611		1.85336	1.30379	1.35312	1.28654			0.865459	1.04745	0.986787	1.08558	1.49637	1.36057
Q5SQ64	HUMAN	LY6G6F	LY6G6F	Lymphocyte antigen 6 complex locus protein G6f OS=Homo sapiens OX=9606 GN=LY6G6F PE=1 SV=2	#N/A	17	11	7	5505.23	10106.4	3162.3	13214.4	4618.98	2613.17	5727.18	5071.76	9452.47	8322.13	2679.31	2900.29	1250.57	1393.44	820.144	1637.65	1938.18	1056.92	1936.98	1686.43	4388.14	1543.7	2104.41	1492.6	2019.24	482.525	307.115	1271.21	558.161	383.962	373.86	557.375	648.116	556.695	1105.09	543.642	625.795	513.515		1.23992	0.900831	0.97725	1.54923	0.565747	0.438092	0.656292	1.0353	1.43119	0.744327	1.09803	0.539124	0.979822	0.874774	0.954336	0.40512	0.847048	0.668009	2.23155	0.674025	1.13773	2.34398	1.69288	2.04644	0.978444	0.564571	1.80172	1.03466	0.824591	1.93993		1.03934	0.848933	0.920334	0.945943	1.18678	1.36041
P04183	HUMAN	TK1	TK1	Thymidine kinase, cytosolic OS=Homo sapiens OX=9606 GN=TK1 PE=1 SV=2	#N/A	2	0	0	756.279	1055.72	1046.08	564.429	351.618	552.483	533.973	798.446	640.954	574.644	0	0	0	0	0	0	0	0	0	0	0	0	0	0	0	0	0	0	0	0	0	0	0	0	0	0	0	0		1.51862				1.57126						2.27078					1.15461							0.62299	1.82287			1.63429					1.51862	1.57126	1.54494	2.27078	1.15461	1.36005
Q7L576	HUMAN	CYFIP1	CYFIP1	Cytoplasmic FMR1-interacting protein 1 OS=Homo sapiens OX=9606 GN=CYFIP1 PE=1 SV=1	#N/A	23	15	3	4887.2	6244.98	3770.22	9002.73	4745	3062.67	4799.98	5163.8	7970.41	7606.92	2315.67	1405.57	2018.45	1414.62	1166.87	1524.76	1812.26	1493.39	1957.8	1777.19	3256.85	2208.2	2158.88	1708.75	1971.22	223.245	165.583	456.789	283.929	260.277	176.446	298.307	351.432	223.66	463.872	230.367	213.043	283.15		1.01159	0.913117	0.901505	0.722183	0.645452	0.599535	0.711199	0.931136	1.18979	0.726831	1.08826	0.667415	1.14443	0.78342	0.92854	0.677354	0.899831	1.03708	1.84118	1.04909	1.41652	1.67337	1.61742	1.67975	1.20238	0.767302	1.60314	1.00592	1.13457	1.86972		0.94207	0.721901	0.804464	0.93267	1.22777	1.36003
Q96QF0	HUMAN	RAB3IP	RAB3IP	Rab-3A-interacting protein OS=Homo sapiens OX=9606 GN=RAB3IP PE=1 SV=1	#N/A	3	2	0	134.095	161.994	163.5	264.977	224.673	183.036	221.697	320.193	231.277	339.906	58.4416	68.4829	65.3265	41.7945	51.1361	50.5411	40.944	75.9213	67.7525	41.995	69.8705	42.2898	46.7877	49.8898	49.1211	0	0	0	0	0	0	0	0	0	0	0	0	0		0.986754	0.864102		1.40913	0.814676	1.05219		0.842478	1.20251	0.859977	1.42515			1.03995		1.1044		1.34418				1.43768	1.78984	1.02939		1.56218	1.51289	1.3941	0.870168			0.925428	1.02962	0.994888	1.1319	1.29542	1.35976
Q9BTU6	HUMAN	PI4K2A	PI4K2A	Phosphatidylinositol 4-kinase type 2-alpha OS=Homo sapiens OX=9606 GN=PI4K2A PE=1 SV=1	#N/A	6	6	0	1261.99	1048.46	1643.31	1316.46	1415.25	1458.77	1509.42	1625.89	1583.31	2209.25	795.938	525.583	825.245	593.787	500.766	555.706	607.157	824.841	1116.49	525.878	522.522	587.809	683.318	493.223	572.135	0	0	0	0	0	0	0	0	0	0	0	0	0		1.06654	0.902188		0.901682	1.03075	0.859106		1.04163	1.3655	1.01869	1.14884			0.953359		1.4225		1.41578				0.89643	1.13957	1.11875		1.41508	1.56103	1.91544	1.00844			0.984364	0.958292	0.966983	1.1216	1.2449	1.35972
Q14766	HUMAN	LTBP1	LTBP1	Latent-transforming growth factor beta-binding protein 1 OS=Homo sapiens OX=9606 GN=LTBP1 PE=1 SV=4	#N/A	98	94	62	23624.1	39626.8	16094.6	60206.1	21976.5	14045.5	23080.9	23616.1	42674.3	31877.3	27675.8	27155.6	10098.3	12110	6270.41	12636.4	13422.9	9528.72	13207.4	9986.78	30200	12184.6	13063	10331.5	11979.9	5643.02	4006.04	18623	6223.99	5277.61	4285.21	8814.63	9828.35	6343.93	13083.1	6332.29	8567.95	8150.37		1.05025	0.846949	0.75892	2.30299	0.639112	0.531774	0.512636	1.13835	2.3471	1.02701	1.07461	0.47924	0.744572	1.07166	0.757527	0.508913	0.675071	0.856405	2.22786	0.631357	1.17576	2.56117	1.90372	1.94181	1.05449	0.808102	1.45052	1.12008	1.03334	1.56512		0.885374	1.02497	0.972623	1.07167	1.23379	1.35965
Q14592	HUMAN	ZNF460	ZNF460	Zinc finger protein 460 OS=Homo sapiens OX=9606 GN=ZNF460 PE=1 SV=2	#N/A	2	1	0	378.236	510.023	270.253	801.58	398.234	413.542	493.162	385.79	699.774	621.59	51.2655	74.4766	36.6139	55.4022	49.8059	54.3271	54.465	59.6273	44.4646	58.7497	52.7637	54.8751	52.4698	47.1967	57.5667	0	0	0	0	0	0	0	0	0	0	0	0	0		1.23837	1.12094		1.42101	1.03844	0.950294		1.03919	0.978143	1.05707	0.968753			1.03656		0.608501		0.698592				1.00673	1.80483	1.75719		1.13769	1.56087	0.848382	1.04701			1.17966	1.11223	1.13471	1.01013	0.771274	1.35933
Q6IAN0	HUMAN	DHRS7B	DHRS7B	Dehydrogenase/reductase SDR family member 7B OS=Homo sapiens OX=9606 GN=DHRS7B PE=1 SV=2	#N/A	0	4	1	0	0	0	0	0	0	0	0	0	0	546.206	445.809	958.313	409.282	277.625	410.405	408.507	638.877	650.115	475.587	815.597	538.747	539.743	375.305	436.878	62.9808	39.838	132.51	80.8923	50.9334	52.9316	84.1185	92.8449	73.6181	144.672	70.9603	78.3679	88.6114			1.05535	0.881763	0.989274		0.616066	0.63399	0.9065	1.21206	0.90822		0.477161	0.96889	0.910712	0.849929		0.754355	2.12655	1.58714	0.610056	1.11205	1.80986			1.00753	1.4177		1.44264	1.19551	1.73282		0.968559	0.786458	0.847158	0.887829	1.33333	1.35924
A1L0T0	HUMAN	ILVBL	ILVBL	2-hydroxyacyl-CoA lyase 2 OS=Homo sapiens OX=9606 GN=ILVBL PE=1 SV=2	#N/A	10	9	0	1784.93	1364.69	2056.01	1809.44	2265.37	2149.18	2206.33	2189.29	3072.55	2855.47	622.415	499.499	799.355	663.503	513.3	581.724	529.099	1166.41	834.771	609.617	587.794	794.154	728.811	609.767	572.271	0	0	0	0	0	0	0	0	0	0	0	0	0		0.973939	0.957089		0.784206	0.948711	0.805872		0.830677	0.977181	1.04169	0.966417			0.913297		1.30556		1.25497				0.922827	1.14899	1.35631		1.83124	1.26049	1.31058	1.24681			0.965514	0.842367	0.883416	0.974646	1.16112	1.35907
Q92547	HUMAN	TOPBP1	TOPBP1	DNA topoisomerase 2-binding protein 1 OS=Homo sapiens OX=9606 GN=TOPBP1 PE=1 SV=3	#N/A	2	3	0	167.57	157.98	357.413	235.799	246.873	317.921	314.027	263.911	362.764	377.256	300.824	329.146	390.753	257.349	221.3	307.249	284.031	299.687	215.006	245.841	313.411	284.245	211.234	214.317	220.859	0	0	0	0	0	0	0	0	0	0	0	0	0		1.27202	1.14095		1.52757	1.28779	1.02706		1.31819	1.39613	1.19436	1.06902			1.42595		2.19575		1.81349				1.45455	1.44862	1.46944		1.39085	1.52814	0.997848	1.31918			1.20649	1.29015	1.26226	1.27136	1.82126	1.35901
O60890	HUMAN	OPHN1	OPHN1	Oligophrenin-1 OS=Homo sapiens OX=9606 GN=OPHN1 PE=1 SV=1	#N/A	3	3	1	588.423	823.767	553.634	1015.08	550.639	385.465	571.857	637.494	940.402	1179.6	226.301	183.337	296.098	147.176	108.134	173.035	211.906	201.071	183.96	187.756	313.438	278.654	206.584	129.266	172.197	9.14383	8.32422	28.3127	18.6631	10.2322	6.55331	15.5476	7.36992	9.76885	17.1617	22.2401	18.4122	20.8896		1.03853	1.1087	0.49712	1.0826	0.700032	0.638531	0.333487	1.2513	1.3363	0.869072	1.15773	0.423605	0.949732	1.02177	1.13176	0.784079	0.465314	1.74845	1.44078	0.5207	0.375043	1.85084	1.43759	1.70784	0.791191	1.18732	2.14224	1.08628	1.64545	0.873327		0.881449	0.80119	0.831287	0.984282	1.02646	1.3589
Q9NRW1	HUMAN	RAB6B	RAB6B	Ras-related protein Rab-6B OS=Homo sapiens OX=9606 GN=RAB6B PE=1 SV=1	#N/A	19	15	3	6114.86	9477.27	3924.58	12511.5	5884.48	3788.34	6532.21	6402.01	9106.57	10485.7	2093.13	1639.21	1846.86	1152.46	832.398	1301.2	1406.28	1440.11	1926.06	1292.71	3147.34	1422.33	1373.51	1249.58	1448.97	400.774	292.961	956.76	538.829	472.611	265.951	544.882	640.132	457.154	736.532	465.937	558.897	506.93		1.11007	0.95238	0.857839	1.20765	0.643786	0.613251	0.499051	1.03605	1.54207	0.849052	1.08795	0.549735	1.0111	0.958633	0.874319	0.503405	0.752043	1.36063	1.79534	0.886843	1.20119	2.31874	1.60485	1.54756	1.02246	1.06097	1.78192	1.41898	1.04787	1.38208		0.973431	0.799957	0.86501	0.981836	1.25974	1.35834
Q9H1X3	HUMAN	DNAJC25	DNAJC25	DnaJ homolog subfamily C member 25 OS=Homo sapiens OX=9606 GN=DNAJC25 PE=1 SV=1	#N/A	2	0	0	173.058	217.165	263.484	239.632	268.537	226.313	290.942	344.916	374.043	389.638	0	0	0	0	0	0	0	0	0	0	0	0	0	0	0	0	0	0	0	0	0	0	0	0	0	0	0	0		1.08343				0.842762						1.28443					1.35043							1.22818	1.39289			1.45096					1.08343	0.842762	0.963098	1.28443	1.35043	1.35735
O43402	HUMAN	EMC8	EMC8	ER membrane protein complex subunit 8 OS=Homo sapiens OX=9606 GN=EMC8 PE=1 SV=1	#N/A	2	4	3	180.71	220.181	355.144	288.301	294.709	309.628	313.014	370.063	405.29	444.393	549.783	516.684	658.89	410.033	356.621	454.413	386.622	634.014	499.778	451.859	513.359	495.397	469.639	352.111	402.503	133.85	108.481	179.638	147.489	124.544	119.697	128.35	161.053	123.694	182.622	105.101	115.18	129.258		1.06211	1.10727	1.01206	1.26612	1.05062	0.873891	0.979358	0.947407	1.34723	1.00477	1.25569	0.887589	1.20676	1.11353	0.859939	1.77177	1.09516	1.61459	1.4698	1.01902	1.31773	1.25797	1.4383	1.37522	1.05016	1.55364	1.50791	1.22469	1.21396	1.49421		1.06048	1.02348	1.03736	1.0965	1.36372	1.35726
Q9GZN7	HUMAN	ROGDI	ROGDI	Protein rogdi homolog OS=Homo sapiens OX=9606 GN=ROGDI PE=1 SV=1	#N/A	1	1	0	26.4163	26.7895	36.4842	28.4354	35.4263	31.1149	31.4867	33.0259	34.0303	75.3164	250.634	275.642	268.85	140.402	121.552	161.126	113.62	265.104	158.319	125.396	137.426	186.176	164.675	144.745	149.294	0	0	0	0	0	0	0	0	0	0	0	0	0		0.888796	0.820095		1.8027	0.878301	0.794952		0.743079	1.63915	0.918235	0.932242			1.05377		1.37143		1.75829				0.898772	1.06888	0.960593		1.73378	2.126	1.03541	1.21759			0.854445	1.05476	0.987988	1.13585	1.34283	1.35704
P82675	HUMAN	MRPS5	MRPS5	28S ribosomal protein S5, mitochondrial OS=Homo sapiens OX=9606 GN=MRPS5 PE=1 SV=2	#N/A	6	6	3	1082.75	980.673	1630.22	1013.83	1543.37	1669.8	1846.98	1689.29	1718.77	1940.54	1056.64	823.533	1240.69	974.998	826.21	984.107	764.61	1573.77	1640.64	822.314	722.26	1006.93	906.723	755.47	768.814	123.684	120.192	129.215	130.428	140.751	122.081	122.701	113.025	108.185	136.127	119.964	102.87	122.856		1.19672	1.01478	0.958554	1.01629	1.08192	1.01959	1.08167	0.943572	1.30395	1.2032	1.09454	1.06494	1.15564	1.21444	1.06292	1.58011	1.09588	1.53109	1.14488	1.2471	1.00144	0.891309	0.982669	1.11365	1.08717	1.94212	1.25734	2.02464	1.2426	1.20613		1.05668	1.02861	1.03914	1.15709	1.21311	1.35704
P09104	HUMAN	ENO2	ENO2	Gamma-enolase OS=Homo sapiens OX=9606 GN=ENO2 PE=1 SV=3	#N/A	17	12	2	3934.12	4544.18	2538.48	4489.44	4440.04	4390.79	3909.84	3773.74	3840.65	3589.87	939.89	1042.62	986.788	1280.17	1312.13	1210.91	1157.32	924.625	1219.24	1288.67	1237.71	1380.15	1216.18	1444.7	1218.97	77.6478	69.6963	78.0417	79.4525	64.9778	67.5381	74.7718	97.7749	62.1391	306.371	81.4824	76.6707	64.5454		0.880586	0.996436	0.880057	0.806181	0.988907	1.01458	0.956521	0.894866	0.726747	0.989859	0.849934	0.987087	1.12526	0.936307	1.15401	0.598818	1.0997	0.763009	1.10528	0.920261	1.38476	0.95703	1.05904	0.865003	1.05897	0.714944	0.808521	0.942749	1.06717	4.33904		0.919026	0.93221	0.927266	0.967029	0.975551	1.35693
Q9H4B7	HUMAN	TUBB1	TUBB1	Tubulin beta-1 chain OS=Homo sapiens OX=9606 GN=TUBB1 PE=1 SV=1	#N/A	109	101	57	20849.1	31521.6	12208.9	36337.5	16554.7	12618	17987.1	21000.7	27823.3	32487.2	12292.3	9368.27	9947.1	7363.09	4871.71	8458.84	8195.86	9195.39	12524.4	8160.31	21454.2	9426.86	10225.1	8500.78	8308.82	4103.28	2975.98	9633.58	5608.08	3104.6	3103.03	3949.93	4469.49	4544.76	7703.37	5237.03	5185.3	4656.92		1.08653	0.905537	0.923523	1.03958	0.762201	0.540606	0.630554	0.909482	1.36406	0.817071	1.26856	0.604736	1.1396	0.938664	1.06419	0.466249	0.833811	1.10381	1.9576	0.630872	0.908227	2.38074	1.3877	1.68069	0.80265	1.0204	1.96242	1.38982	1.04608	1.56537		0.971863	0.776485	0.849751	1.02813	1.18305	1.35689
P46019	HUMAN	PHKA2	PHKA2	Phosphorylase b kinase regulatory subunit alpha, liver isoform OS=Homo sapiens OX=9606 GN=PHKA2 PE=1 SV=1	#N/A	9	4	3	2668.72	2972.14	2304.4	2500.96	3424.65	3379.32	3872	4050.71	3508.2	4476.76	427.623	378.643	984.331	554.141	487.582	433.763	506.176	692.155	616.787	486.812	523.364	738.111	528.345	554.056	550.348	179.202	160.015	164.381	180.239	155.608	151.122	162.12	178.903	158.738	453.391	169.603	170.905	146.931		1.13063	0.894465	0.99887	0.695715	0.986762	0.89588	0.950943	0.930044	0.785711	1.01817	1.18281	1.0069	1.13416	0.796994	1.06724	0.817039	1.12764	1.8086	1.03438	0.97917	1.12575	0.961624	0.886731	1.0244	1.02015	1.27176	1.30722	1.13328	1.3562	2.85298		1.00799	0.891869	0.935413	0.998856	1.12203	1.35659
Q92673	HUMAN	SORL1	SORL1	Sortilin-related receptor OS=Homo sapiens OX=9606 GN=SORL1 PE=1 SV=2	#N/A	16	21	4	2487.29	2025.92	4199.43	2653.7	3424.87	3646.14	4369.19	3725.73	3846.42	5792.67	2155.72	1415.24	4301.58	2037.61	1852.64	2050.58	1844.75	4432.46	3139.41	1368.93	1553.66	2712.32	2363	1970.67	2110.88	219.16	199.34	192.423	219.947	195.767	246.642	210.487	247.282	264.66	265.504	203.398	220.85	238.489		1.27572	0.637253	1.15235	0.658808	1.06461	0.862422	1.0739	0.858749	1.00351	0.948527	1.08785	0.86794	0.957665	0.954567	0.885609	1.86095	0.954239	2.00243	0.837826	0.852386	1.07669	0.723242	1.17597	1.12309	0.916474	2.06335	1.69136	1.46143	1.26261	1.15603		1.02178	0.903697	0.947976	0.957952	1.18682	1.35629
Q9NQ25	HUMAN	SLAMF7	SLAMF7	SLAM family member 7 OS=Homo sapiens OX=9606 GN=SLAMF7 PE=1 SV=1	#N/A	2	1	0	449.3	397.501	557.879	457.289	736.569	746.374	598.769	796.614	944.079	696.665	59.3376	62.1041	49.6607	50.0796	40.5069	53.0541	56.3876	63.253	99.7851	53.9191	45.9069	50.5571	43.6674	39.149	49.8522	0	0	0	0	0	0	0	0	0	0	0	0	0		0.812916	1.21926		1.40434	1.01331	0.915973		1.27508	1.34179	1.13244	1.08152			1.1997		1.31761		1.12296				1.03808	1.08004	1.28173		1.43032	0.945824	2.25642	1.14323			1.01609	1.15218	1.10681	1.18886	1.15955	1.35626
Q6ZN40	HUMAN	TPM1	TPM1	Tropomyosin 1 (Alpha), isoform CRA_f OS=Homo sapiens OX=9606 GN=TPM1 PE=1 SV=1	#N/A	97	154	79	25581.4	43320.8	21197.9	52165.2	28047.6	24463.5	32853	36763.7	61613	55388	31468.9	27808.4	17234.6	15738.9	13915.7	20414.4	20376.5	17887.3	23306.6	20435.1	46558.4	19939.1	22758.6	20580.7	23514.2	9894.61	9547.15	18975.4	13444.1	11641	9785.39	14550.4	15338.4	13313.6	18821.9	13095.9	14581.1	12993		1.17133	0.917012	0.965656	1.24788	0.872214	0.624457	0.709752	0.914381	1.41214	0.706272	1.31076	0.692471	0.975121	0.916082	0.949866	0.615305	0.717673	0.77339	1.37632	0.844344	1.11252	2.08927	1.51418	2.19673	1.05537	0.80268	1.97479	1.04587	0.894753	1.36518		1.018	0.873737	0.927835	0.994674	1.07555	1.35619
Q9NRP2	HUMAN	CMC2	CMC2	COX assembly mitochondrial protein 2 homolog OS=Homo sapiens OX=9606 GN=CMC2 PE=1 SV=1	#N/A	3	3	4	445.066	573.694	1095.8	603.42	702.445	859.526	835.621	1005.22	1330.35	793.148	710.172	1141.22	904.525	486.146	493.946	645.692	754.147	823.973	910.462	380.936	641.901	812.243	727.394	513.319	615.143	234.1	163.125	237.886	229.852	244.594	157.461	329.142	347.032	203.468	258.725	229.175	194.908	270.817		1.18959	0.615785	0.873769	1.84478	1.22362	0.798466	0.676195	1.21908	1.148	0.785857	1.43103	0.700521	0.987072	1.04376	0.984162	2.15124	1.00531	1.46217	1.02157	1.05038	1.49029	1.03764	1.18462	1.89388	1.41346	1.33196	1.12912	1.47177	1.31299	1.11106		0.893048	1.15243	1.05516	1.01149	1.31694	1.35611
P16591	HUMAN	FER	FER	Tyrosine-protein kinase Fer OS=Homo sapiens OX=9606 GN=FER PE=1 SV=2	#N/A	6	2	1	2202.58	2871.97	1614.15	3843.17	2198.55	1797.87	2344.51	2533.52	3621.87	3674.96	403.049	264.018	323.26	246.564	167.72	239.106	266.633	280.661	320.883	225.67	612.1	294.307	284.93	253.46	270.92	113.384	121.121	183.719	137.937	128.135	96.9062	141.833	131.756	124.969	217.471	125.664	130.585	136.16		1.06639	0.836526	0.936993	0.978677	0.817753	0.621714	0.726585	0.988372	1.49405	0.913979	1.15236	0.90814	1.03423	0.886331	0.942209	0.636173	0.850132	1.19828	1.37749	0.96073	0.987883	2.26897	1.51468	1.64739	1.06344	1.04037	1.67154	1.18947	1.09095	1.63055		0.946636	0.82662	0.871626	1.04733	1.18281	1.35605
O43150	HUMAN	ASAP2	ASAP2	Arf-GAP with SH3 domain, ANK repeat and PH domain-containing protein 2 OS=Homo sapiens OX=9606 GN=ASAP2 PE=1 SV=3	#N/A	12	8	3	2231.45	4255.41	1522.5	4198.08	1619.64	1341.7	2110.25	2409.34	3291.39	3302.66	1358.67	921.452	1091.71	723.309	523.126	759.9	1035.8	646.822	1017.93	803.563	1950.17	851.625	994.908	788.232	1102.83	83.5676	75.7236	208.977	124.426	89.9088	66.5525	117.525	124.178	89.5107	170.337	106.198	93.6656	107.189		1.30291	0.835313	0.891299	0.95786	0.828391	0.543795	0.662694	1.07673	1.41235	0.751887	1.48758	0.754014	1.23897	0.789924	1.05746	0.46941	0.832121	1.13484	2.08088	0.895264	1.2365	2.02723	1.29433	2.03217	1.17025	0.672379	2.03913	1.05815	0.885274	1.69612		1.00984	0.813894	0.887374	1.07031	1.23946	1.35598
I3L213	HUMAN	PHKB	PHKB_Isoform_1	Phosphorylase b kinase regulatory subunit (Fragment) OS=Homo sapiens OX=9606 GN=PHKB PE=1 SV=1	#N/A	2	1	0	207.769	248.981	153.201	202.749	228.617	197.267	269.422	309.557	228.893	427.458	8.95786	9.94924	41.1774	14.632	13.2745	12.417	16.2241	27.0469	19.9222	13.6905	17.2591	27.7621	14.6676	16.4056	20.175	0	0	0	0	0	0	0	0	0	0	0	0	0		1.17849	0.801422		0.582415	0.862869	0.777071		0.949737	0.524381	0.856538	1.35404			0.726874		0.67083		2.41047				1.01032	0.887789	1.00121		1.58329	1.86976	1.16622	1.62515			0.989955	0.793023	0.858667	0.865459	1.36387	1.35557
Q9UG22	HUMAN	GIMAP2	GIMAP2	GTPase IMAP family member 2 OS=Homo sapiens OX=9606 GN=GIMAP2 PE=1 SV=2	#N/A	11	13	7	2237.3	1865.79	2907.04	1942.44	3990.98	4346.22	3992.73	3416.14	3217.56	3171.01	1758.45	1910.53	2061.11	1762.75	2021.63	1931.53	1799.43	5847.85	2550.35	1807.3	1310.69	1788.48	1846.98	1809.02	1904.88	587.634	503.673	845.454	652.759	661.849	552.356	722.519	1092.57	621.274	1012.65	557.468	650.892	588.329		1.00044	0.975005	1.00268	1.0307	1.08901	1.09063	0.891457	0.970763	0.948654	0.950972	0.855966	0.812887	1.0535	1.04203	0.899707	1.417	0.948393	1.11193	1.36449	1.06817	1.76331	0.707096	0.946816	0.806207	1.16609	3.15482	0.794544	1.37587	0.964855	1.63433		0.992709	1.01451	1.00634	0.937673	1.1972	1.35544
Q7L1V2	HUMAN	MON1B	MON1B	Vacuolar fusion protein MON1 homolog B OS=Homo sapiens OX=9606 GN=MON1B PE=1 SV=1	#N/A	2	0	0	357.16	257.03	615.202	496.646	543.497	529.237	456.254	581.069	632.42	698.632	0	0	0	0	0	0	0	0	0	0	0	0	0	0	0	0	0	0	0	0	0	0	0	0	0	0	0	0		0.839478				0.973763						1.06913					2.0033							1.61724	1.16361			1.28544					0.839478	0.973763	0.90662	1.06913	2.0033	1.35543
Q96F46	HUMAN	IL17RA	IL17RA	Interleukin-17 receptor A OS=Homo sapiens OX=9606 GN=IL17RA PE=1 SV=2	#N/A	4	4	0	578.36	581.282	973.584	865.363	829.52	777.62	881.021	787.78	968.554	1126.26	501.635	385.356	693.696	365.4	336.07	395.032	354.533	631.482	498.205	424.701	410.447	519.798	441.931	348.201	412.531	0	0	0	0	0	0	0	0	0	0	0	0	0		1.06208	1.0594		0.961256	0.937434	0.838313		0.884369	1.25131	0.911478	0.949682			0.985393		1.67911		1.7304				1.02385	1.49247	1.16761		1.57521	1.35772	1.24276	1.29662			1.06074	0.905343	0.957143	1.02447	1.47779	1.3554
O15239	HUMAN	NDUFA1	NDUFA1	NADH dehydrogenase [ubiquinone] 1 alpha subcomplex subunit 1 OS=Homo sapiens OX=9606 GN=NDUFA1 PE=1 SV=1	#N/A	1	1	0	125.224	127.614	123.718	119.39	209.522	240.538	331.599	295.05	408.468	410.253	122.694	137.402	232.802	195.983	200.695	164.004	196.97	190.156	178.553	179.062	113.41	201.088	175.705	162.598	183.08	0	0	0	0	0	0	0	0	0	0	0	0	0		1.58265	1.03031		0.790602	1.14803	1.15478		1.13335	0.705972	1.12767	1.40821			0.943669		0.97864		1.33952				0.652551	0.944399	1.94952		1.09415	1.95804	1.02738	1.15705			1.30648	1.05669	1.13995	1.04638	0.990238	1.35509
Q9UBH6	HUMAN	XPR1	XPR1	Xenotropic and polytropic retrovirus receptor 1 OS=Homo sapiens OX=9606 GN=XPR1 PE=1 SV=1	#N/A	1	1	1	52.4924	67.2308	73.5032	92.8292	53.1493	73.7044	74.2696	74.4004	100.933	99.5591	114.255	68.4859	72.57	83.4746	80.24	70.175	87.8269	96.8747	109.439	70.2427	125.638	102.885	90.676	97.4488	74.645	62.7385	72.2541	23.4083	42.9515	50.6936	56.0394	68.4588	42.1534	54.0829	27.7193	37.8465	47.7317	49.1086		1.39738	0.801949	1.11695	0.781892	1.38674	0.916087	1.15736	1.00271	1.30443	0.953016	1.39984	1.49223	0.887059	0.801176	0.781627	1.22789	1.29571	0.82852	0.483441	1.04695	0.870576	1.43439	1.55073	1.89905	1.41385	1.106	1.8732	1.24945	1.17463	0.572475		1.10543	1.04896	1.07013	1.08848	1.02678	1.35492
Q969T9	HUMAN	WBP2	WBP2	WW domain-binding protein 2 OS=Homo sapiens OX=9606 GN=WBP2 PE=1 SV=1	#N/A	4	5	4	1288.34	1464.42	1280.95	1818.63	1530.36	1533.54	1532.04	1725.87	1734.21	1881.91	792.236	614.325	896.371	627.177	599.361	655.999	743.598	1040.51	1153.65	665.526	1105.39	758.846	632.823	634.78	663.549	511.924	433.916	739.582	505.257	451.019	422.76	431.607	467.781	446.765	695.758	498.697	459.555	419.888		1.0011	1.03388	1.01602	0.95434	1.00208	0.931094	0.961426	1.15516	1.23072	0.974306	1.12775	0.986797	1.14904	1.01908	1.13412	0.930665	1.1642	1.39249	1.68193	1.02569	1.06381	1.7172	1.32131	1.13321	0.981546	1.61641	1.22972	1.79217	1.17885	1.58227		1.017	1.00082	1.00689	1.08883	1.28228	1.35444
Q96AX2	HUMAN	RAB37	RAB37	Ras-related protein Rab-37 OS=Homo sapiens OX=9606 GN=RAB37 PE=1 SV=3	#N/A	10	12	3	1522.78	1603.59	1326.96	2389.89	1602.97	1510.35	1641.63	1998.25	2452.81	2508.55	1446.38	1851.02	1035.43	1031.48	771.177	943.133	1125.48	1234.42	1318.69	906.368	1452.02	1033.43	1006.31	937.576	932.8	125.988	129.629	238.977	136.074	85.9965	128.622	138.647	134.839	158.195	208.83	135.095	138.556	143.475		1.02412	0.945221	1.12182	1.93037	0.94222	0.804235	0.912111	1.17373	1.50838	1.0757	1.24659	0.91925	0.964958	0.983563	0.958014	0.848885	0.893433	1.07982	1.69468	0.609837	0.956202	1.51426	1.52886	1.53016	0.983203	1.28734	1.56494	1.37522	1.07773	1.4809		1.03039	1.15253	1.10673	1.09378	1.0853	1.35354
Q96BZ9	HUMAN	TBC1D20	TBC1D20	TBC1 domain family member 20 OS=Homo sapiens OX=9606 GN=TBC1D20 PE=1 SV=1	#N/A	2	0	0	204.897	255.154	195.799	333.08	232.232	243.537	243.314	183.597	282.34	324.324	0	0	0	0	0	0	0	0	0	0	0	0	0	0	0	0	0	0	0	0	0	0	0	0	0	0	0	0		1.04772				1.04868						0.790575					0.851205							1.44801	1.21577			1.39655					1.04772	1.04868	1.0482	0.790575	0.851205	1.35344
Q9HAV7	HUMAN	GRPEL1	GRPEL1	GrpE protein homolog 1, mitochondrial OS=Homo sapiens OX=9606 GN=GRPEL1 PE=1 SV=2	#N/A	18	15	10	6010.55	5057.1	10729	6573.08	8504.55	8883.6	9824.05	8442.74	9385.25	10960.5	3563.13	3149.6	3453.93	2888.64	2689.78	3396.57	2500.55	3756.47	3611.42	2682.18	2767.59	3039.26	2565.8	2657.84	2302.05	1332.71	955.254	1309.75	1005.73	1529.04	1092.41	1480.8	1586.84	971.743	1492.48	914.096	890.712	1028.67		1.15515	1.06921	1.01256	1.25554	1.04457	1.07224	1.13829	0.996806	1.42039	1.15151	0.992733	0.995376	1.04797	1.35399	0.95249	1.9388	1.38869	1.37686	1.36476	1.59327	1.65349	1.10326	1.1878	1.10356	1.543	1.49746	1.28879	1.43964	1.21156	1.55517		1.07897	1.10149	1.09305	1.13064	1.48845	1.35337
Q5JRX3	HUMAN	PITRM1	PITRM1	Presequence protease, mitochondrial OS=Homo sapiens OX=9606 GN=PITRM1 PE=1 SV=3	#N/A	35	24	10	7131.25	9613.75	8414.46	7864.92	10572.2	8940.66	11954.9	12294.1	15128.2	17108.2	3921.68	1845.52	3096.36	2645.6	1678.89	2635.98	3514.13	3935.65	3915.27	3062.99	3251.04	2534.43	2643.04	2113.48	2014.68	722.064	588.657	653.477	749.849	524.619	756.732	740.22	809.437	610.508	772.085	744.093	620.38	732.766		1.13079	1.35707	0.902354	0.817662	0.845677	0.743836	1.11848	1.55695	1.73751	1.17214	1.16287	0.870057	1.1083	1.16788	1.0998	1.00501	1.06724	1.37185	0.965863	0.775407	1.19638	1.44038	0.939376	1.43094	1.09407	1.7437	1.61823	1.73467	1.12289	1.14117		1.13007	1.01652	1.0591	1.18837	1.11745	1.35313
Q8N8A6	HUMAN	DDX51	DDX51	ATP-dependent RNA helicase DDX51 OS=Homo sapiens OX=9606 GN=DDX51 PE=1 SV=3	#N/A	7	3	0	457.207	724.359	578.181	521.082	631.168	682.953	630.766	804.943	690.518	824.083	182.993	227.842	156.336	174.262	244.294	206.169	82.3691	147.849	154.112	234.617	141.616	74.565	86.2073	71.6818	75.6634	0	0	0	0	0	0	0	0	0	0	0	0	0		0.999363	3.01368		2.92664	1.08205	3.13797		1.05804	2.35056	2.23841	1.27532			2.64826		0.978669		2.00815				1.81907	0.88202	1.09403		1.89913	1.30565	1.97958	0.957794			2.00652	2.05117	2.03629	2.12814	1.60196	1.35303
Q93084	HUMAN	ATP2A3	ATP2A3	Sarcoplasmic/endoplasmic reticulum calcium ATPase 3 OS=Homo sapiens OX=9606 GN=ATP2A3 PE=1 SV=2	#N/A	99	101	46	19405.1	31279.2	17626	38176.8	25476.3	21138.3	25310.1	29892.5	35920.2	36794	17266.1	19137.6	13553.2	11625.6	8724.61	11339	10226.9	14879.8	14638.7	10515.9	17401.2	11520.3	11720.5	8863.4	10353.3	4395.73	4026.02	10246.3	5729.39	4299.08	3929.9	5364.22	6152.09	5407.47	7895.38	4759.12	5338.19	5379.92		0.993475	1.01973	1.00903	1.85578	0.829723	0.846031	0.733319	0.991712	1.67431	1.12735	1.17334	0.751256	1.0691	1.09955	0.888053	0.695521	0.820244	1.31426	1.91196	0.802209	1.14798	1.6874	1.50645	1.40995	1.00096	1.4429	1.44425	1.41953	1.11713	1.47328		1.00741	1.05131	1.03485	1.11185	1.19708	1.35181
P49961	HUMAN	ENTPD1	ENTPD1	Ectonucleoside triphosphate diphosphohydrolase 1 OS=Homo sapiens OX=9606 GN=ENTPD1 PE=1 SV=1	#N/A	2	4	1	443.814	438.593	757.647	501.556	616.773	452.315	665.831	1039.44	534.609	1040.26	306.705	291.781	545.706	286.751	252.429	308.507	288.484	483.753	346.335	301.16	224.329	329.798	362.246	226.694	245.506	16.1182	13.3763	15.3025	12.9726	6.79644	11.4051	15.9539	9.13062	12.0545	19.4637	8.85849	10.4045	13.6015		1.07954	1.08273	1.00429	1.04901	0.733357	0.907534	0.950188	1.03716	1.10267	1.03093	1.6853	1.11441	1.08078	1.10914	0.738023	1.71723	1.34285	1.96192	1.27489	0.566229	0.760695	0.806507	1.13679	0.866784	1.32916	1.73919	1.68662	1.24514	1.18569	1.62157		1.05552	0.93545	0.980476	1.12303	1.20433	1.35137
P61073	HUMAN	CXCR4	CXCR4	C-X-C chemokine receptor type 4 OS=Homo sapiens OX=9606 GN=CXCR4 PE=1 SV=1	#N/A	1	1	1	126.663	157.014	98.153	169.497	161.752	134.114	187.16	181.397	250.776	339.026	111.748	144.277	31.3517	64.6633	93.6018	103.684	143.436	130.011	116.338	88.7247	138.75	123.698	119.649	70.5494	104.584	37.5676	39.9556	77.2405	72.4577	46.4859	43.3446	55.5853	52.1373	49.2552	75.8422	40.9993	70.7116	48.6625		1.15708	0.902951	0.825224	1.4683	0.829131	0.952585	0.726198	1.45974	1.13726	0.658079	1.12145	0.669419	1.21396	1.05519	0.686905	0.692005	0.62941	0.319066	1.29409	0.778828	0.873511	1.41205	1.195	1.55037	0.931279	1.32312	2.09596	1.18397	1.25887	1.27066		0.961752	1.08719	1.04015	0.934609	0.856995	1.35116
P51452	HUMAN	DUSP3	DUSP3	Dual specificity protein phosphatase 3 OS=Homo sapiens OX=9606 GN=DUSP3 PE=1 SV=1	#N/A	10	10	3	3227.36	4829.48	2157.75	6505.79	2550.55	1928.72	3043.54	3960.65	4631.71	5597.73	2489.14	1675.86	2383.77	1602.54	1306.85	1614.75	1902.25	1898.26	2232.99	1782.05	3924.47	1898.3	2089.57	1741.34	2142.72	295.221	185.993	483.681	341.916	230.572	202.532	248.968	255.594	286.784	449.026	331.273	324.566	324.27		1.19329	0.894958	0.883996	0.841629	0.756199	0.656308	0.624294	0.955324	1.25007	0.804808	1.55286	0.573314	1.05394	0.810942	1.02113	0.535633	0.910002	1.19715	1.49092	0.710724	0.787855	1.9709	1.61497	1.81597	0.767429	0.953319	2.19471	1.12143	0.953339	1.3841		0.990747	0.766751	0.850749	1.00958	1.08617	1.35066
Q9BVQ7	HUMAN	SPATA5L1	SPATA5L1	Spermatogenesis-associated protein 5-like protein 1 OS=Homo sapiens OX=9606 GN=SPATA5L1 PE=1 SV=2	#N/A	3	3	1	482.432	663.456	379.46	721.902	534.866	412.636	491.925	584.559	721.967	743.885	390.894	309.835	477.113	349.363	303.61	382.366	381.302	515.112	379.854	313.026	348.598	385.333	315.957	276.033	304.906	25.2457	19.7206	14.6128	13.1355	20.9888	14.861	25.1691	24.0324	15.7538	11.4982	14.2208	14.5528	14.5223		0.919716	1.04703	1.08366	1.03636	0.771475	1.01554	1.02225	1.27541	1.30749	1.16857	1.09291	1.35652	0.903556	1.27897	0.978206	0.662298	1.73658	1.59588	1.00518	1.44376	1.65312	1.16601	1.25999	1.34981	1.73131	1.72298	1.39079	1.27056	1.28889	0.79093		1.0168	1.02421	1.02143	1.15517	1.32326	1.35066
Q13506	HUMAN	NAB1	NAB1	NGFI-A-binding protein 1 OS=Homo sapiens OX=9606 GN=NAB1 PE=1 SV=2	#N/A	2	0	0	99.8867	93.9764	140.312	111.261	140.299	154.382	153.409	161.385	188.526	218.552	0	0	0	0	0	0	0	0	0	0	0	0	0	0	0	0	0	0	0	0	0	0	0	0	0	0	0	0		1.09344				1.10038						1.15029					1.44754							1.14783	1.34375			1.55776					1.09344	1.10038	1.09691	1.15029	1.44754	1.34978
C9JLB7	HUMAN	OXNAD1	OXNAD1	Oxidoreductase NAD-binding domain-containing protein 1 OS=Homo sapiens OX=9606 GN=OXNAD1 PE=1 SV=2	#N/A	3	1	0	803.46	757.355	852.049	776.64	1174.49	1253.84	1180.16	1015.14	963.66	1172.89	24.547	28.6963	19.0783	16.9311	12.9641	15.7246	15.5127	25.136	35.3199	17.0302	16.9043	14.6948	18.9203	10.936	12.8295	0	0	0	0	0	0	0	0	0	0	0	0	0		1.00483	1.1969		2.0168	1.06756	0.911133		1.09025	1.72519	1.18993	0.864321			1.10514		1.0918		1.34084				1.18805	0.995173	0.820493		1.76659	0.998635	2.48232	1.03277			1.10086	1.27144	1.21458	1.22115	1.2069	1.34933
A0A087WSZ2	HUMAN	ACTN3	ACTN3	Alpha-actinin-3 OS=Homo sapiens OX=9606 GN=ACTN3 PE=1 SV=1	#N/A	24	18	13	6410.55	8918.42	4814.58	12760.1	6314.37	4977.32	6645.7	8050.87	10717.5	10486	4180.07	3149.04	4174.71	2707.51	2143.97	2739.37	3402.73	2534.88	3620.43	2776.71	5876.19	3364.68	3298.97	2859.56	3340.54	1163.14	1029.48	2449.54	1488.27	848.21	1040.54	1169.32	1418.63	1406	2546.03	1361.21	1342.04	1348.65		1.05247	0.876942	1.04508	0.99453	0.788253	0.677111	0.773439	1.07465	1.32015	0.855087	1.27501	0.765217	1.10624	0.865149	1.01179	0.628167	0.864566	1.31846	1.82075	0.630478	1.05447	1.85582	1.66484	1.69732	0.869162	0.800566	1.66065	1.1434	1.06264	1.89248		0.991499	0.861597	0.91031	1.02838	1.16753	1.34888
Q9Y4K4	HUMAN	MAP4K5	MAP4K5	Mitogen-activated protein kinase kinase kinase kinase 5 OS=Homo sapiens OX=9606 GN=MAP4K5 PE=1 SV=2	#N/A	6	7	0	1022.71	1247.92	1007.47	1667.18	1194.13	1093.84	1245.6	1380.18	1438.54	1779.51	760.381	710.83	855.981	687.911	642.159	707.454	857.554	793.326	1090.75	699.433	1144.83	770.345	698.359	655.183	672.899	0	0	0	0	0	0	0	0	0	0	0	0	0		1.04311	1.03546		1.05233	0.916017	0.95067		1.26955	1.12569	1.0184	1.1558			1.04733		0.887393		1.26722				1.69484	1.46848	1.20468		1.17446	1.49021	1.61478	1.14044			1.03928	1.04714	1.04452	1.08681	1.28315	1.34884
Q06643	HUMAN	LTB	LTB	Lymphotoxin-beta OS=Homo sapiens OX=9606 GN=LTB PE=1 SV=1	#N/A	1	1	0	27.7228	31.298	30.2761	24.5491	45.2955	46.449	51.0614	35.7173	35.7519	42.0102	6.26651	12.7035	16.8527	12.5066	12.933	16.927	8.37629	17.4461	10.9681	11.2584	12.3653	16.5597	10.7652	8.7704	4.80622	0	0	0	0	0	0	0	0	0	0	0	0	0		1.12729	1.38754		1.56564	1.02547	1.59392		1.03233	0.772314	1.54137	0.78854			2.08616		1.02595		2.077				1.52396	0.831878	0.789304		2.15015	0.927469	1.35176	2.04089			1.25742	1.30434	1.2887	1.2971	1.54231	1.34857
P02790	HUMAN	HPX	HPX	Hemopexin OS=Homo sapiens OX=9606 GN=HPX PE=1 SV=2	#N/A	3	3	1	414.527	523.545	578.573	929.993	472.26	470.567	497.473	447.912	608.905	967.048	650.767	621.124	354.96	365.596	180.329	331.949	319.098	375.191	334.145	321.905	517.116	224.327	410.664	268.279	314.676	118.39	120.82	222.357	110.012	118.327	108.459	161.226	208.651	108.008	190.335	103.576	102.42	163.02		1.05339	0.971917	0.813806	1.87534	0.996415	0.544461	0.8172	0.963441	1.96484	1.10383	0.948443	0.910343	0.828901	1.00224	0.78041	1.23354	0.89203	1.07172	1.67539	0.891558	1.57212	1.56131	1.98278	1.28934	1.21479	1.1328	2.0477	1.00887	0.677303	1.43411		0.946371	1.03937	1.0045	1.077	1.27109	1.34846
Q6Y288	HUMAN	B3GLCT	B3GLCT	Beta-1,3-glucosyltransferase OS=Homo sapiens OX=9606 GN=B3GLCT PE=1 SV=2	#N/A	4	3	0	1135.38	1442.13	1403.06	2693.63	1682.77	1753.78	1688.13	1917.28	2384.38	2373.53	190.538	201.794	243.758	254.156	218.147	214.46	163.507	243.155	252.898	238.659	219.574	214.032	222.566	223.212	226.449	0	0	0	0	0	0	0	0	0	0	0	0	0		1.00319	1.06508		0.900561	1.0422	0.973539		0.729696	0.850328	1.13424	1.13936			0.957086		1.0887		1.08784				0.97991	2.09011	1.41694		1.08514	1.41049	1.12863	0.955177			1.03413	0.911499	0.952377	1.02025	1.05215	1.34775
Q9NUI1	HUMAN	DECR2	DECR2	Peroxisomal 2,4-dienoyl-CoA reductase OS=Homo sapiens OX=9606 GN=DECR2 PE=1 SV=1	#N/A	1	3	0	37.7107	43.6389	38.1092	59.4971	83.2235	72.2568	77.6939	120.858	92.7209	132.765	254.818	311.633	337.985	238.828	191.808	233.104	214.062	353.67	264.777	229.566	204.68	249.252	233.234	206.209	225.673	0	0	0	0	0	0	0	0	0	0	0	0	0		0.933558	1.03546		1.40562	0.868225	0.865151		0.965524	1.14936	1.07723	1.45221			1.05141		0.936924		1.52448				0.923206	1.46275	1.11412		1.59523	1.59528	1.19428	1.12425			0.984508	1.02613	1.01226	1.18255	1.1282	1.34765
O75976	HUMAN	CPD	CPD	Carboxypeptidase D OS=Homo sapiens OX=9606 GN=CPD PE=1 SV=2	#N/A	1	5	1	164.202	121.406	303.07	218.942	210.794	187.197	272.907	247.668	300.838	309.266	408.509	375.591	416.871	340.346	282.155	309.29	307.557	344.646	348.22	291.663	407.042	304.786	438.612	300.533	390.402	52.9407	36.2929	51.9722	56.2211	83.723	46.1755	102.256	81.9634	49.8721	82.7605	49.5297	44.8095	55.2034		1.29466	0.774637	0.997314	0.997543	0.888058	0.749384	0.923391	0.816849	1.08497	0.903936	1.17493	0.725763	1.12428	0.821454	0.990466	2.12228	1.05868	1.10718	1.03931	1.67424	1.63906	1.08108	1.53316	1.42717	2.04486	0.915355	1.46715	0.924849	0.809491	1.655		1.02221	0.875045	0.93023	0.975114	1.38883	1.34713
M0R2A0	HUMAN	EMC10	EMC10	ER membrane protein complex subunit 10 OS=Homo sapiens OX=9606 GN=EMC10 PE=1 SV=1	#N/A	2	2	1	304.082	181.86	578.717	413.219	241.188	234.659	249.922	250.162	306.676	353.846	291.445	282.179	338.856	218.528	159.561	236.743	204.492	311.935	282.851	253.55	268.439	245.221	254.375	186.298	171.131	36.9512	40.8748	19.3157	24.7539	39.1121	32.1917	31.4805	36.7061	26.1885	22.7436	21.3705	24.2895	24.6462		1.03621	1.24329	1.07032	1.38367	0.97293	0.782409	1.31568	1.00273	1.42911	1.07156	1.03721	1.67055	1.01169	1.16087	0.873412	2.38184	1.51019	1.66159	0.789433	1.59851	1.50018	1.3163	1.70069	1.27152	1.28661	1.52958	1.4671	1.38697	1.20245	0.929532		1.11661	1.09148	1.10091	1.1792	1.53686	1.34681
Q8IXI1	HUMAN	RHOT2	RHOT2	Mitochondrial Rho GTPase 2 OS=Homo sapiens OX=9606 GN=RHOT2 PE=1 SV=2	#N/A	7	7	2	3767.89	2805.97	1653.48	1736.51	1625.67	1668.55	1841.71	2179.43	2384.84	5277.02	864.256	758.798	845.54	685.427	624.943	712.062	828.85	989.708	864.271	691.219	761.687	819.096	909.611	595.048	784.497	429.108	518.627	547.628	518.134	420.615	475.868	449.702	445.947	500.355	527.104	444.989	472.792	491.028		1.13289	0.905862	1.03828	0.994426	1.02638	0.819005	0.987462	1.08623	1.13263	0.89827	1.34064	1.07619	1.07517	0.933177	0.923386	0.503047	0.890432	1.1081	1.13637	0.872808	0.925373	0.998212	0.528306	1.46699	0.933167	1.29704	3.24606	1.13265	1.07345	1.09378		1.02568	0.9827	0.998816	1.05421	0.919192	1.34643
Q53G44	HUMAN	IFI44L	IFI44L	Interferon-induced protein 44-like OS=Homo sapiens OX=9606 GN=IFI44L PE=2 SV=3	#N/A	0	8	2	0	0	0	0	0	0	0	0	0	0	1085.67	3918.07	926.69	330.771	282.606	246.866	1432.39	245.865	198.044	2614.87	226.704	213.581	265.07	167.3	220.522	483.207	86.686	272.697	78.3697	140.461	101.448	103.548	73.3024	72.541	154.492	76.2252	76.6556	62.4263			12.0152	1.04314	18.0033		1.29856	1.45883	6.58176	4.98859	1.51988		1.24655	1.12696	1.13434	1.09612		6.94852	4.25809	3.92138	2.01983	1.05409	1.04169			1.48902	1.12974		0.910001	0.981391	2.22159		6.52915	6.83562	6.73346	1.85207	3.20727	1.34635
Q96CN4	HUMAN	EVI5L	EVI5L	EVI5-like protein OS=Homo sapiens OX=9606 GN=EVI5L PE=1 SV=1	#N/A	6	6	1	822.283	899.506	883.993	1287.04	1072.49	1043.71	1057.62	1302.81	1054.55	1222.62	407.536	395.753	218.089	316.191	309.226	319.931	246.113	336.365	338.747	281.77	398.92	274.763	327.322	277.876	270.186	71.8786	52.4114	56.7887	65.5583	51.6673	57.4628	123.725	68.0563	64.3879	85.6629	60.9709	56.5492	50.9287		0.986137	0.965643	1.19816	1.35627	0.973162	1.05974	1.06929	0.843444	1.39665	1.08361	1.21476	0.975296	1.21994	1.09642	1.13458	1.02683	1.33755	0.747404	1.05675	0.96145	1.26642	1.36712	1.49501	0.983277	2.30233	1.15275	1.13998	1.16091	0.94163	1.59405		1.04998	1.06038	1.05648	1.16018	1.10908	1.34624
Q2TAZ0	HUMAN	ATG2A	ATG2A	Autophagy-related protein 2 homolog A OS=Homo sapiens OX=9606 GN=ATG2A PE=1 SV=3	#N/A	1	1	0	37.1254	34.6613	70.1401	48.738	60.7811	56.9746	47.0271	50.0214	52.9326	79.4526	64.1373	78.4932	109.071	57.0921	53.2021	68.4677	69.1172	82.5365	95.453	70.5147	70.4533	83.8331	64.7704	49.2232	58.9989	0	0	0	0	0	0	0	0	0	0	0	0	0		0.773712	1.22285		1.36121	0.937374	0.92262		1.19862	1.11226	0.99008	0.822975			1.18735		1.95412		1.89148				1.22179	1.35785	0.870872		1.43133	1.30719	1.65533	1.45382			0.998282	1.10496	1.0694	1.02817	1.68913	1.34607
P25445	HUMAN	FAS	FAS	Tumor necrosis factor receptor superfamily member 6 OS=Homo sapiens OX=9606 GN=FAS PE=1 SV=1	#N/A	4	2	2	864.898	844.696	1300.13	733.831	1216.37	1462.83	1303.27	1736.02	2198.69	1209.85	396.726	333.218	237.796	331.455	263.685	468.162	309.49	433.377	520.09	629.28	316.378	355.473	328.116	301.278	262.378	63.2292	67.9362	91.193	80.1514	94.0797	71.0872	93.9114	98.6444	84.951	101.588	73.864	57.3628	87.2202		1.07144	2.11695	1.17512	1.12098	1.20262	0.887058	0.98334	1.04115	1.33462	1.11504	1.42721	0.939753	1.10873	1.57494	1.02175	1.52098	0.874642	0.799967	1.26146	1.30139	1.36454	1.06432	0.858485	1.80758	1.29907	1.45792	0.994643	1.74963	1.19584	1.40525		1.4545	1.04703	1.19983	1.21744	1.16961	1.34605
P52849	HUMAN	NDST2	NDST2	Bifunctional heparan sulfate N-deacetylase/N-sulfotransferase 2 OS=Homo sapiens OX=9606 GN=NDST2 PE=1 SV=1	#N/A	1	2	0	43.2351	56.6735	60.7237	62.1291	60.5533	58.8211	66.5943	63.4447	67.4249	97.12	212.899	196.411	251.938	194.664	176.259	205.189	174.832	291.293	227.047	190.73	170.43	269.214	218.277	171.464	184.459	0	0	0	0	0	0	0	0	0	0	0	0	0		1.09976	0.996499		1.02618	0.971394	0.920891		0.913437	1.11233	1.01705	1.04775			1.07205		1.21559		1.31629				0.890439	1.24372	1.11348		1.52191	1.60388	1.18624	1.40655			1.04813	0.957976	0.988028	1.06229	1.14077	1.34596
O00165	HUMAN	HAX1	HAX1	HCLS1-associated protein X-1 OS=Homo sapiens OX=9606 GN=HAX1 PE=1 SV=2	#N/A	3	2	0	386.997	372.421	544.153	471.24	546.063	615.349	748.343	648.735	685.138	768.745	184.349	138.028	271.858	179.685	179.38	190.555	166.323	218.148	206.754	148.926	135.08	180.499	152.92	145.604	136.919	0	0	0	0	0	0	0	0	0	0	0	0	0		1.37043	1.02603		0.950949	1.12688	1.23585		1.14589	1.27008	1.23795	1.18802			1.31284		1.43308		1.87297				0.930637	1.24106	1.25469		1.50294	1.40779	1.42444	1.24356			1.19823	1.11489	1.14267	1.25222	1.41223	1.34575
P08567	HUMAN	PLEK	PLEK	Pleckstrin OS=Homo sapiens OX=9606 GN=PLEK PE=1 SV=3	#N/A	33	28	16	7537.31	11729.7	4409.15	13451.3	7081.79	5713.35	7823.98	10257.9	17555.4	15111.7	5770.93	3205.15	2697.62	2380.11	2027.97	2644.68	3797.33	2367.77	3907.65	2909.16	8438.04	2958.25	3112.01	2918.6	4049.75	1651.47	1369.09	4836.33	2167.57	1523.23	1583.21	1967.91	2408.14	2286.67	3336.17	2803.33	2906.72	2399.61		1.1048	0.86579	0.861865	0.953878	0.806766	0.603542	0.596726	1.13012	1.71748	0.70834	1.4485	0.516022	0.816975	0.787079	1.0566	0.457688	0.622453	0.802835	1.82285	0.574118	0.907647	2.51123	1.3963	2.47895	0.741721	0.70467	2.13389	1.16295	0.880399	1.25743		0.944153	0.818206	0.865436	1.00728	1.09983	1.34454
M0QZ12	HUMAN	GRAMD1A	GRAMD1A	Protein Aster-A OS=Homo sapiens OX=9606 GN=GRAMD1A PE=1 SV=1	#N/A	1	1	1	119.881	145.079	127.849	191.698	168.652	170.671	198.986	171.064	178.766	245.375	15.3327	15.4436	18.3919	14.0635	11.8821	13.7865	13.4166	18.2711	16.7453	10.2819	16.6374	13.9152	13.8608	8.69396	13.1821	48.1145	46.8749	40.4463	38.8169	51.5699	40.2181	65.0943	53.3446	44.1176	39.5753	34.3042	36.3273	41.7275		1.17986	0.863129	1.13043	1.29644	1.01197	0.997464	1.03051	1.12628	1.28713	1.18059	1.0143	1.20108	0.994607	1.15733	0.878977	0.965045	1.23284	1.54394	1.03636	1.32138	1.36685	1.39665	1.44699	1.05997	1.66791	1.5338	1.45492	1.40572	1.16814	1.01404		1.05781	1.09253	1.07951	1.102	1.26615	1.34394
O43182	HUMAN	ARHGAP6	ARHGAP6	Rho GTPase-activating protein 6 OS=Homo sapiens OX=9606 GN=ARHGAP6 PE=1 SV=3	#N/A	12	13	2	1894.4	2927.48	941.053	3759.25	1308.66	899.042	1651.37	1934.02	2556.3	2728	1844.11	1131.81	1547.34	1033.65	780.406	1257.03	1573.58	953.658	1806.6	1448.21	3860.87	1460.91	1517.41	1357.43	1909.82	139.857	115.425	226.693	193.839	186.442	125.791	230.607	183.001	196.329	367.267	295.744	257.267	219.702		1.26188	0.908036	0.823234	0.709651	0.686994	0.489318	0.527458	0.98664	1.15626	0.648102	1.47787	0.483992	0.812792	0.78816	1.2401	0.390326	0.58644	0.970188	0.950555	0.781776	0.767347	2.42078	1.55925	1.95337	0.966965	0.597947	2.08457	1.13275	0.915995	1.54		0.997715	0.680012	0.799151	0.943896	0.981059	1.34386
O75154	HUMAN	RAB11FIP3	RAB11FIP3	Rab11 family-interacting protein 3 OS=Homo sapiens OX=9606 GN=RAB11FIP3 PE=1 SV=1	#N/A	2	3	0	252.107	393.22	378.83	494.344	249.308	226.806	331.36	327.41	490.104	405.685	339.933	357.826	354.177	312.209	291.545	336.367	358.659	292.043	337.093	336.416	515.29	323.727	327.125	295.136	350.984	0	0	0	0	0	0	0	0	0	0	0	0	0		1.32912	1.03699		1.10299	0.909744	0.898677		1.10556	1.04783	0.962374	1.31328			1.03684		1.17407		1.09174				1.58836	1.53207	1.96586		0.900215	1.62725	1.03908	0.99788			1.18306	1.00424	1.06385	1.09008	1.28473	1.34372
A0A087WTA5	HUMAN	EIF2B4	EIF2B4_Isoform_1	Translation initiation factor eIF-2B subunit delta OS=Homo sapiens OX=9606 GN=EIF2B4 PE=1 SV=1	#N/A	0	1	1	0	0	0	0	0	0	0	0	0	0	9.70104	9.07888	17.1728	8.05016	8.44728	8.35591	10.7297	13.6123	11.2522	9.4697	7.08976	12.2389	7.23944	9.11958	9.13338	40.2875	31.9506	31.3267	33.5329	41.1909	30.6901	47.6377	31.6975	27.3628	24.4536	27.6231	28.8922	32.4383			1.11442	0.892305	1.06842		0.994094	1.00081	1.2627	1.14164	0.947361		1.04191	1.09351	0.983342	0.900794		1.31378	2.02094	1.02157	1.34324	1.03366	0.834338			1.55347	1.60192		1.32419	1.4403	0.797435		1.00336	1.08151	1.05546	1.01809	1.26125	1.34346
O75116	HUMAN	ROCK2	ROCK2	Rho-associated protein kinase 2 OS=Homo sapiens OX=9606 GN=ROCK2 PE=1 SV=4	#N/A	73	56	31	17224.5	27410.1	11967.6	34250	17442.4	13642.3	19589.2	20883.3	31276	30098.4	12041.4	7500.28	9399.23	6401.27	5014.72	6664.8	8303.61	5989.79	9111.51	7179.1	17045	8960.88	8253.12	7018.24	8350.88	3174.65	2450.37	6486.9	3888.61	3128.81	2651.53	3818.5	4171.9	3536.71	5907.58	3822.16	3747.62	3636.17		1.12308	0.911739	0.957966	0.952528	0.782137	0.636864	0.718202	1.05455	1.52925	0.812954	1.19727	0.663715	1.05328	0.846422	1.03528	0.536247	0.859897	1.19369	1.75707	0.84748	1.13002	2.1647	1.53468	1.7931	1.03429	0.760698	1.72559	1.15715	1.13802	1.60015		0.997596	0.828856	0.892133	1.01974	1.21273	1.34296
Q4G0I0	HUMAN	CCSMST1	CCSMST1	Protein CCSMST1 OS=Homo sapiens OX=9606 GN=CCSMST1 PE=2 SV=1	#N/A	0	1	0	0	0	0	0	0	0	0	0	0	0	74.0762	87.5025	75.8734	69.354	50.5688	67.3797	59.1498	134.246	72.4773	63.2199	77.8583	61.9345	111.066	50.9265	38.0701	0	0	0	0	0	0	0	0	0	0	0	0	0			0.948001		1.31213		0.758295		0.88697	1.1108	1.03998				1.01038				1.13774				1.16751				2.01307		1.08682	0.928727			0.948001	0.985797	0.976348	1.05372	1.15263	1.34287
Q9UJX5	HUMAN	ANAPC4	ANAPC4	Anaphase-promoting complex subunit 4 OS=Homo sapiens OX=9606 GN=ANAPC4 PE=1 SV=2	#N/A	2	3	1	69.9076	84.2492	92.9732	145.489	118.976	106.277	121.571	338.748	178.613	225.527	173.649	193.147	280.87	174.972	200.949	213.68	206.171	196.946	204.962	196.025	191.615	222.636	183.753	175.871	185.91	64.7057	70.6154	67.1981	71.9385	71.2339	68.3024	64.3702	84.1304	57.347	58.3207	60.3101	60.0417	61.2231		1.02181	1.07798	0.945814	1.06216	0.893266	1.10506	1.1265	1.13378	0.954931	0.962207	2.8472	1.16465	1.18647	1.17507	0.994684	1.20622	1.06718	1.54456	1.10829	1.17485	1.38755	1.05373	1.88754	1.50125	1.06165	1.08304	1.89556	1.12713	1.22432	0.961874		1.0152	1.06415	1.0458	1.32646	1.22034	1.3428
Q07820	HUMAN	MCL1	MCL1	Induced myeloid leukemia cell differentiation protein Mcl-1 OS=Homo sapiens OX=9606 GN=MCL1 PE=1 SV=3	#N/A	1	0	0	300.867	298.73	419.142	319.736	438.751	520.709	611.326	595.608	634.627	664.898	0	0	0	0	0	0	0	0	0	0	0	0	0	0	0	0	0	0	0	0	0	0	0	0	0	0	0	0		1.39333				1.1868						1.35751					1.39808							1.0665	1.44644			1.51543					1.39333	1.1868	1.29007	1.35751	1.39808	1.34279
Q99536	HUMAN	VAT1	VAT1	Synaptic vesicle membrane protein VAT-1 homolog OS=Homo sapiens OX=9606 GN=VAT1 PE=1 SV=2	#N/A	7	21	11	1773.88	1542.37	887.444	1007.18	1875.18	1703.3	1638.55	2060.06	1334.97	1537.89	1662.93	1546.89	2994.76	2323.07	2286	2050.91	1908.01	10983.2	2626.38	1641.43	1610.4	3607.47	2578.88	2346.39	2488.94	670.672	759.489	569.58	820.55	750.125	752.879	814.331	1263.74	944.524	701.396	1033.05	952.669	901.078		0.873808	0.664169	1.01904	0.625918	0.908338	0.924981	0.812278	0.772037	0.672869	0.939979	1.09859	0.81941	0.885288	0.829858	1.11455	0.535209	0.723585	1.21176	0.614518	0.809308	1.36344	0.651615	0.607421	0.711917	0.878579	4.44412	0.820129	1.06271	1.45969	0.756733		0.85234	0.80871	0.825072	0.90865	0.844206	1.34266
Q9H0X9	HUMAN	OSBPL5	OSBPL5	Oxysterol-binding protein-related protein 5 OS=Homo sapiens OX=9606 GN=OSBPL5 PE=1 SV=1	#N/A	3	2	2	246.697	219.128	277.277	250.574	395.131	530.203	421.56	345.588	435.69	342.051	240.9	391.183	57.9966	86.852	57.034	112.394	65.0784	192.479	129.331	111.272	73.0598	56.6055	86.6361	53.6927	58.6466	72.932	65.1961	64.4189	64.3438	68.0638	73.2684	71.7999	71.632	65.3633	59.0686	54.6947	71.9826	59.5571		1.06689	1.67767	0.993819	5.89796	1.34184	0.859915	1.11401	0.981202	3.63211	1.30949	0.874616	0.991276	0.978318	1.6946	0.831608	1.19048	1.1089	0.874428	0.97946	1.03488	1.08913	1.10154	1.07583	1.10265	1.09168	2.90206	0.865665	1.94995	0.853455	0.898111		1.24612	2.03899	1.74166	1.47314	1.05412	1.34242
P40238	HUMAN	MPL	MPL	Thrombopoietin receptor OS=Homo sapiens OX=9606 GN=MPL PE=1 SV=1	#N/A	3	2	0	303.763	310.691	244.57	260.645	310.807	332.809	306.259	326.279	481.688	287.463	234.122	175.706	64.1511	69.8245	45.4461	101.532	38.0148	144.026	170.087	51.938	75.7617	67.8905	95.7934	64.6774	81.7651	0	0	0	0	0	0	0	0	0	0	0	0	0		0.985367	0.643232		2.17605	1.07079	0.562833		0.4708	2.89951	0.86475	1.04978			1.25744		0.796058		0.794487				0.938281	0.848378	1.5498		1.78371	0.924894	2.10646	0.840798			0.8143	1.07012	0.984846	1.51787	0.842942	1.34234
P43304	HUMAN	GPD2	GPD2	Glycerol-3-phosphate dehydrogenase, mitochondrial OS=Homo sapiens OX=9606 GN=GPD2 PE=1 SV=3	#N/A	40	40	26	9302.42	11866.7	9953.85	18720.4	12129.9	5909.47	12907.7	11242.3	16776.2	17911.5	5253.68	6218.59	6821.68	4004.88	3043.93	4078.76	4140.39	5549.67	3742.8	4416.48	6226.09	4831.39	5153.41	3578.9	4359.78	1368.17	1162.72	2012.97	1569.84	1418.39	1273.27	1600.85	1883.99	1526.79	2721.74	1069.96	1405.56	1602.79		1.06412	1.01202	1.01504	1.42497	0.487182	0.697504	0.846492	0.948754	1.20386	0.917703	0.926823	0.772993	1.04365	0.934633	0.711327	0.940411	0.909582	1.56316	1.33826	0.942967	1.25251	1.42668	1.76865	1.38304	1.06427	1.27169	1.47664	0.857649	1.10709	1.80946		1.03039	0.880979	0.93701	0.930142	1.19622	1.34231
B4DR61	HUMAN	SEC61A1	SEC61A1	Protein transport protein Sec61 subunit alpha isoform 1 OS=Homo sapiens OX=9606 GN=SEC61A1 PE=1 SV=1	#N/A	6	7	2	419.565	398.019	990.375	640.893	860.998	845.624	803.28	829.131	951.028	1143.33	1497.12	1328.66	1114.07	1027.57	948.091	1297.22	1150.52	1163.97	1100.21	1315.76	1086.58	1197.12	1467.19	895.824	1106.58	229.013	110.231	202.989	184.485	196.314	136.549	182.893	222.867	137.093	296.836	131.875	108.92	147.285		0.932963	1.13768	1.07018	1.14883	0.982144	0.819772	1.06593	0.994805	1.29449	0.888492	0.962989	0.860495	1.44014	1.12165	1.02945	2.42269	1.78773	0.963284	1.58458	1.53248	1.73976	0.939514	1.56777	1.10457	1.42771	1.00643	1.32792	0.951303	1.03509	2.31718		1.04694	1.0023	1.01904	1.08539	1.56715	1.34225
Q9P2G3	HUMAN	KLHL14	KLHL14	Kelch-like protein 14 OS=Homo sapiens OX=9606 GN=KLHL14 PE=1 SV=2	#N/A	0	5	0	0	0	0	0	0	0	0	0	0	0	242.92	338.938	277.201	324.285	323.077	316.561	312.563	277.335	341.614	215.045	278.759	273.624	228.281	198.735	238.028	0	0	0	0	0	0	0	0	0	0	0	0	0			0.970065		1.52894		1.4574		1.40996	1.09581	1.46284				1.428				1.25045				1.25748				1.25105		1.54101	1.23431			0.970065	1.46543	1.34159	1.32888	1.25396	1.34213
Q86UF1	HUMAN	TSPAN33	TSPAN33	Tetraspanin-33 OS=Homo sapiens OX=9606 GN=TSPAN33 PE=1 SV=1	#N/A	2	2	1	851.649	1174.31	556.142	1910.69	845.262	359.256	794.054	954.519	1171.45	1153.05	455.576	326.354	188.128	258.868	166.132	302.929	363.787	272.869	324.419	299.202	658.407	401.177	356.387	208.731	284.755	84.3602	73.8085	155.036	102.532	93.4533	76.7824	102.329	99.0728	90.2736	157.221	93.753	91.9586	109.656		0.939417	1.05617	0.895507	1.15201	0.425023	0.586438	0.761675	1.28415	1.60816	0.91379	1.12926	0.732174	1.01711	1.06932	0.930022	0.549018	0.836846	0.66408	1.53795	0.927049	0.982795	2.32414	1.88622	1.3859	1.01509	0.96321	1.36414	1.14518	1.41613	1.55962		0.963697	0.841859	0.887548	1.05712	1.11741	1.34194
Q8NBX0	HUMAN	SCCPDH	SCCPDH	Saccharopine dehydrogenase-like oxidoreductase OS=Homo sapiens OX=9606 GN=SCCPDH PE=1 SV=1	#N/A	11	7	3	1921.6	1997.49	1856.76	2827.91	2353.48	2078.68	2204.76	2475.83	2789.71	3174.44	1082.98	1186.12	1453.97	862.196	688.257	677.947	795.487	1492.64	1276.96	862.149	1089.78	1228.87	1275.56	821.675	679.624	170.306	150.608	254.206	206.274	144.599	154.939	160.191	210.771	189.913	280.568	146.464	178.142	184.112		0.936807	0.931428	1.04851	1.28143	0.883235	0.743562	0.855414	0.859409	1.17	0.931479	1.05199	0.831503	1.13883	0.732424	0.808624	0.947548	0.940255	1.5708	1.40347	0.798327	1.16366	1.17735	1.44314	1.18535	0.884408	1.61258	1.34883	1.37957	1.32762	1.54901		0.972247	0.924611	0.942474	0.952122	1.14306	1.34131
A0A0R4J2F2	HUMAN	CLDND1	CLDND1	Claudin domain-containing protein 1 OS=Homo sapiens OX=9606 GN=CLDND1 PE=1 SV=1	#N/A	0	1	0	0	0	0	0	0	0	0	0	0	0	23.3622	21.3035	47.7599	23.747	19.2961	21.1748	21.3761	28.2659	32.7601	24.3493	26.5175	31.1891	22.9694	21.8092	23.9743	0	0	0	0	0	0	0	0	0	0	0	0	0			1.06247		0.929567		0.841973		0.932735	1.0194	1.03619				0.923952				2.08398				1.15708				1.23337		1.42947	1.36092			1.06247	0.901425	0.941686	0.993179	1.62053	1.34125
Q8TF50	HUMAN	ZNF526	ZNF526	Zinc finger protein 526 OS=Homo sapiens OX=9606 GN=ZNF526 PE=1 SV=2	#N/A	2	0	0	274.628	295.84	384.701	505.891	409.996	446.424	419.603	411.097	479.687	442.741	0	0	0	0	0	0	0	0	0	0	0	0	0	0	0	0	0	0	0	0	0	0	0	0	0	0	0	0		1.02343				1.08885						1.00269					1.34872							1.7736	1.16998			1.07987					1.02343	1.08885	1.05614	1.00269	1.34872	1.34115
Q8NI22	HUMAN	MCFD2	MCFD2	Multiple coagulation factor deficiency protein 2 OS=Homo sapiens OX=9606 GN=MCFD2 PE=1 SV=1	#N/A	2	2	1	599.929	715.769	782.438	1006.03	762.946	712.436	807.191	834.182	888.026	985.853	239.96	272.448	261.421	170.523	156.382	198.633	170.407	249.827	228.066	173.571	293.48	192.197	223.19	151.17	176.919	34.0683	28.4064	43.7979	23.8669	30.4347	27.0914	43.1712	34.9654	39.1081	45.033	25.1281	24.9031	32.0775		1.05799	0.944555	1.37268	1.48264	0.933796	0.851016	0.950897	0.927339	1.30584	0.927971	1.09337	0.997055	0.83772	1.08094	0.881988	1.18939	1.19579	1.42262	1.53729	1.06825	1.22727	1.59709	1.52927	1.16394	1.51529	1.35953	1.29217	1.24111	1.04591	1.58064		1.12508	1.02914	1.06511	1.01784	1.31967	1.34098
P53801	HUMAN	PTTG1IP	PTTG1IP	Pituitary tumor-transforming gene 1 protein-interacting protein OS=Homo sapiens OX=9606 GN=PTTG1IP PE=1 SV=1	#N/A	6	6	8	1032.41	1535.14	1101.65	2002.6	1113.8	917.889	1316.25	1517.6	2001.17	2020.85	997.264	1148.41	430.871	756.06	548.554	701.143	644.85	763.802	748.308	764.109	1025.4	658.949	822.552	652.118	692.386	682.285	461.557	1790.92	810.605	714.009	534.103	890.937	1153.4	839.35	1271.8	775.566	848.238	847.689		1.18176	1.05781	0.989841	1.58981	0.824106	0.7594	0.629865	0.892709	1.38058	1.04666	1.36254	0.544311	0.955943	0.970639	0.914621	0.858136	0.804616	0.596483	2.11202	0.842028	1.3602	1.41953	1.55993	1.79671	1.05068	1.05738	1.81438	1.03593	0.912227	1.49983		1.07647	0.939179	0.990663	1.02504	1.14186	1.34088
A0A087X279	HUMAN	IFIT2	IFIT2	Interferon-induced protein with tetratricopeptide repeats 2 OS=Homo sapiens OX=9606 GN=IFIT2 PE=1 SV=1	#N/A	6	9	3	449.549	502.314	768.208	572.78	605.156	2906	1345.04	940.785	796.258	1168.96	655.933	1930.96	810.327	506.663	729.97	980.787	1349.45	830.407	451.689	6345.27	532.46	474.32	772.537	651.503	922.325	325.347	269.13	409.727	134.92	336.288	349.793	446.793	232.178	154.996	173.695	133.547	145.738	162.244		2.22263	8.11289	1.00652	2.46888	4.80207	0.93332	2.27152	1.72538	0.838658	0.647806	1.55462	1.7477	0.876155	1.25401	0.867237	1.61411	2.11277	1.03606	2.66072	2.18382	1.50774	0.68079	1.20349	1.31579	2.90142	1.06174	1.93167	0.577517	0.606453	1.12796		3.78068	2.44023	2.9429	1.11231	1.68514	1.34075
H0YJ05	HUMAN	STON2	STON2_Isoform_1	Stonin-2 (Fragment) OS=Homo sapiens OX=9606 GN=STON2 PE=1 SV=2	#N/A	0	1	0	0	0	0	0	0	0	0	0	0	0	212.439	124.2	196.494	84.5463	49.0986	107.214	147.226	92.8953	213.486	110.764	464.3	154.883	112.384	108.652	123.032	0	0	0	0	0	0	0	0	0	0	0	0	0			0.965777		1.08292		0.428101		1.2837	1.8523	0.737178				0.934822				1.71327				4.04833				0.809974		1.86143	1.35046			0.965777	0.931574	0.940125	1.17477	2.8808	1.34062
P49758	HUMAN	RGS6	RGS6	Regulator of G-protein signaling 6 OS=Homo sapiens OX=9606 GN=RGS6 PE=1 SV=5	#N/A	4	1	0	1318.43	2094.27	736.326	2421.47	1002.72	794.137	1166.06	1346.28	2220.43	1902.43	262.268	186.509	199.866	193.086	181.061	204.127	213.126	160.946	201.575	227.211	287.197	230.468	236.557	247.162	224.296	0	0	0	0	0	0	0	0	0	0	0	0	0		1.16289	0.962735		0.790273	0.791982	0.767192		0.903055	1.11128	0.818142	1.34262			0.864926		0.431521		0.846869				1.21691	1.4191	2.21441		0.68196	1.89727	0.854113	0.976538			1.06281	0.813126	0.896355	1.03424	0.831766	1.34056
Q9NZN4	HUMAN	EHD2	EHD2	EH domain-containing protein 2 OS=Homo sapiens OX=9606 GN=EHD2 PE=1 SV=2	#N/A	4	3	1	1582.05	2479.24	1198.96	3757.43	1396.74	945.845	1697.4	1828.79	2577.45	2748.69	806.139	434.495	666.978	417.628	416.191	442.075	538.448	402.384	677.546	536.546	1388.98	609.538	592.501	470.716	756.067	179.98	110.128	384.301	179.497	137.639	107.122	185.716	207.782	173.954	300.91	200.797	217.16	210.804		1.21526	0.884764	0.812936	0.716482	0.67718	0.686298	0.500612	0.8879	1.32932	0.688669	1.30933	0.514661	0.838843	0.728981	0.938381	0.590433	0.841099	1.09985	1.79595	0.643229	0.971027	2.29042	1.85036	1.84533	0.867904	0.663531	1.96793	1.11727	1.00513	1.40624		0.970987	0.693695	0.797679	0.906884	1.176	1.34046
Q8N884	HUMAN	CGAS	CGAS	Cyclic GMP-AMP synthase OS=Homo sapiens OX=9606 GN=CGAS PE=1 SV=2	#N/A	5	11	2	842.39	792.591	1740.53	1020.1	1207.23	1248.61	1183.68	1353.01	1830.4	2322.67	1535.83	1015.88	1418.11	902.413	908.059	1252.33	1047.7	1324.03	1245.39	1764.27	1539.38	1666.4	1659.92	1133.47	956.152	164.674	150.975	211.248	170.64	162.303	126.594	154.673	173.507	139.055	191.047	126.101	125.383	135.95		0.98049	1.41159	1.06419	0.812805	1.03428	0.726538	0.968831	0.838266	1.22882	0.722021	1.12075	1.15542	1.30592	1.00199	0.965061	2.12911	1.26026	1.13463	1.6167	1.24211	1.32786	1.23166	1.24785	1.5162	1.18372	1.05936	1.92396	0.996435	1.33328	1.46209		1.15209	0.876144	0.979625	1.07143	1.42033	1.34036
P15291	HUMAN	B4GALT1	B4GALT1	Beta-1,4-galactosyltransferase 1 OS=Homo sapiens OX=9606 GN=B4GALT1 PE=1 SV=5	#N/A	1	2	0	30.645	27.1588	37.0097	38.9103	39.6035	43.0948	34.9886	42.5824	49.909	42.3561	104.564	105.754	120.423	76.8575	60.0952	104.044	82.9237	138.934	100.952	83.1059	130.778	74.7521	80.5642	59.5343	76.2622	0	0	0	0	0	0	0	0	0	0	0	0	0		0.883471	1.15232		1.46635	1.08816	0.833264		1.1498	1.44986	1.06569	1.07522			1.44265		1.28053		1.66975				1.81333	1.34629	1.26022		1.92642	1.0695	1.39977	1.03649			1.0179	1.13439	1.09556	1.25835	1.58787	1.33978
P61165	HUMAN	TMEM258	TMEM258	Transmembrane protein 258 OS=Homo sapiens OX=9606 GN=TMEM258 PE=1 SV=1	#N/A	1	1	0	87.985	69.661	165.686	118.045	100.649	111.743	120.736	83.6797	115.194	193.698	241.094	270.296	298.905	220.211	124.242	207.644	179.807	213.758	171.904	215.694	285.265	209.92	207.742	162.732	144.174	0	0	0	0	0	0	0	0	0	0	0	0	0		1.19958	1.25733		1.57562	1.11022	0.724232		1.04814	1.40539	1.28366	0.831401			1.2104		2.102		1.74239				1.66287	1.4976	1.14451		1.24604	1.92449	1.00207	1.22367			1.22845	1.11455	1.15252	1.18271	1.83575	1.33973
Q6PJI9	HUMAN	WDR59	WDR59	GATOR complex protein WDR59 OS=Homo sapiens OX=9606 GN=WDR59 PE=1 SV=2	#N/A	3	4	0	520.863	503.881	540.288	460.187	778.568	737.073	789.144	817.637	716.995	811.036	272.528	446.746	419.106	307.239	319.496	274.016	284.114	893.067	411.519	279.017	359	458.013	353.041	321.649	347.562	0	0	0	0	0	0	0	0	0	0	0	0	0		1.01358	0.818829		1.31106	0.946704	0.937624		0.833789	0.799787	0.901652	1.05018			0.804155		1.05448		1.22995				1.05356	0.89815	0.920915		2.62088	1.0417	1.20768	1.34413			0.916207	1.0073	0.976932	0.888943	1.11266	1.33891
A0A140T9L8	HUMAN	MPIG6B	MPIG6B_Isoform_1	C6orf25 OS=Homo sapiens OX=9606 GN=MPIG6B PE=1 SV=1	#N/A	6	5	0	638.309	1139.39	273.964	1514.35	332.781	250.927	481.504	721.042	714.231	612.545	366.137	404.105	242.525	322.906	183.431	281.855	405.385	201.542	374.462	331.94	871.909	307.27	379.053	330.226	422.522	0	0	0	0	0	0	0	0	0	0	0	0	0		1.44691	0.879855		1.07114	0.754029	0.486209		1.07453	0.970498	0.855907	2.16672			0.747097		0.308223		0.642847				2.31112	1.70372	2.14625		0.534215	1.84069	0.992564	0.814464			1.16338	0.846477	0.952112	1.18505	1.0874	1.33865
P23284	HUMAN	PPIB	PPIB	Peptidyl-prolyl cis-trans isomerase B OS=Homo sapiens OX=9606 GN=PPIB PE=1 SV=2	#N/A	41	86	35	11189.4	12175.7	17107.7	17019.4	14148.1	14548.2	13583	16766.7	17958.9	21156	11423.8	9426.28	17381.3	9640.72	8846.69	11338.2	10776	13024.7	12826.8	12405.4	14504.9	11699.4	11709.3	9610.59	10419.7	3794.46	2510.15	4290.65	3365.46	3387.26	2954.74	2998.97	3738.12	3135.52	5972.46	3180.79	2916.26	3192.02		0.960056	1.17255	1.02665	0.890964	1.02828	0.836182	0.967455	1.01854	1.07977	0.911233	1.18508	0.821885	1.10193	1.07168	1.04147	1.46438	1.2424	1.64287	1.40487	1.10907	1.22395	1.371	1.45683	1.26935	0.981938	1.23109	1.49533	1.21238	1.10582	1.95553		1.05309	0.948284	0.987584	1.03044	1.35122	1.33853
Q86TS9	HUMAN	MRPL52	MRPL52	39S ribosomal protein L52, mitochondrial OS=Homo sapiens OX=9606 GN=MRPL52 PE=1 SV=2	#N/A	2	1	1	606.638	567.814	1062.55	558.327	867.595	899.988	991.385	981.782	1209.89	1205.67	59.9448	71.6894	62.8071	48.4821	47.7544	63.0015	57.2714	72.7207	53.3272	52.5681	48.3716	60.7833	62.658	44.3645	45.1719	80.8902	95.4353	52.2398	87.1802	94.5405	76.1537	152.165	81.3934	74.9062	72.739	61.6216	52.0395	85.0533		1.14268	1.0362	1.09278	1.41312	1.03734	0.941317	1.11098	1.12891	1.18161	0.955661	1.13161	1.39227	1.27184	1.24186	0.898977	1.80944	1.18008	1.23803	0.76211	1.37922	1.18742	0.953483	0.950787	1.39453	2.21988	1.43344	1.38967	1.05117	1.19814	1.06117		1.09056	1.12633	1.11292	1.15341	1.21568	1.33735
Q96AQ8	HUMAN	MCUR1	MCUR1	Mitochondrial calcium uniporter regulator 1 OS=Homo sapiens OX=9606 GN=MCUR1 PE=1 SV=1	#N/A	5	6	3	1225.35	1442.13	1821.23	1931.95	1878.84	2126.93	2483.3	2525.17	2434.98	2961.76	1262.41	1284.89	1261.22	1229.44	1127	1246.91	1143.81	1248.73	1387.03	1173.09	1271.6	1150.45	1119.54	1014.41	953.56	195.443	188.882	195.828	177.195	193.314	186.794	242.408	204.088	188.974	229.379	187.095	171.701	178.074		1.32172	1.13984	1.08055	1.24847	1.13204	1.09505	1.06808	1.11139	1.22663	1.19459	1.344	1.08002	1.0132	1.21157	1.0698	1.3655	1.11754	1.22547	1.11974	1.10536	1.16697	1.23556	1.44852	1.296	1.38608	1.21333	1.57638	1.34772	1.11785	1.31158		1.1807	1.13101	1.14964	1.16283	1.19088	1.33718
P98082	HUMAN	DAB2	DAB2	Disabled homolog 2 OS=Homo sapiens OX=9606 GN=DAB2 PE=1 SV=3	#N/A	7	5	3	1003.13	1828.79	557.525	2210.82	846.577	1012.81	1006.97	1064.36	1461.29	1217.66	669.044	351.283	483.601	272.622	245.406	371.103	378.476	266.653	464.861	347.873	841.831	354.572	411.545	308.067	363.276	110.522	101.676	180.623	126.869	137.381	104.676	192.03	196.217	137.229	222.383	138.028	148.717	131.448		1.18946	0.963737	0.979631	0.973183	1.19636	0.679864	0.747243	1.04852	1.8535	0.755263	1.25726	0.725827	0.905672	1.02809	0.985329	0.393744	0.788977	1.33975	1.2894	0.980714	1.40072	2.33218	1.56136	1.72612	1.37083	0.738727	1.43833	1.28784	0.982294	1.58751		1.04427	0.929034	0.972249	1.07299	1.21793	1.33663
O94916	HUMAN	NFAT5	NFAT5	Nuclear factor of activated T-cells 5 OS=Homo sapiens OX=9606 GN=NFAT5 PE=1 SV=1	#N/A	3	2	0	428.068	523.536	507.168	629.834	658.751	713.685	733.21	921.753	865.756	1357.54	141.714	155.764	179.333	115.09	110.982	134.279	146.554	156.929	180.857	155.193	248.489	173.594	172.038	131.677	158.559	0	0	0	0	0	0	0	0	0	0	0	0	0		1.11303	1.00715		1.01086	1.08339	0.720234		0.951085	0.919676	0.746896	1.39924			0.871424		1.06592		1.16381				1.61261	1.32373	1.31424		1.01842	2.06078	1.1737	1.12657			1.06009	0.941392	0.980958	0.98431	1.28078	1.33624
Q17RC7	HUMAN	EXOC3L4	EXOC3L4	Exocyst complex component 3-like protein 4 OS=Homo sapiens OX=9606 GN=EXOC3L4 PE=1 SV=2	#N/A	2	2	0	295.665	331.033	308.161	382.054	422.561	432.18	452.058	473.76	557.468	498.671	174.836	187.572	132.506	117.785	106.784	143.329	133.615	201.574	151.799	110.632	149.274	145.901	131.075	94.326	123.058	0	0	0	0	0	0	0	0	0	0	0	0	0		1.06981	0.952469		1.61487	1.02276	0.91934		1.15034	1.50522	1.01405	1.12116			1.23397		0.983442		1.14079				1.28515	1.21926	1.31926		1.73541	1.18012	1.30689	1.25611			1.01114	1.17683	1.1216	1.2186	1.13646	1.33617
Q27J81	HUMAN	INF2	INF2	Inverted formin-2 OS=Homo sapiens OX=9606 GN=INF2 PE=1 SV=2	#N/A	27	18	12	4116.89	6741.91	2548.61	8477.66	3186.2	2788.64	3838.02	5173.25	5509.21	5779.38	2266.92	1491.69	1507.73	1233.43	893.772	1372.56	1590	1233.02	1668.56	1291.68	2867.59	1512.59	1487.88	1342.99	1611.84	684.856	606.226	1434.74	940.243	700.588	591.764	841.941	799.523	787.907	1424.3	856.435	904.683	839.586		1.20458	0.872224	0.903423	1.00728	0.875224	0.603532	0.678524	1.07367	1.53077	0.832892	1.62364	0.695106	1.07809	0.926841	0.981999	0.46941	0.785264	1.01811	1.64509	0.803302	0.916743	1.93638	1.56143	1.72909	0.965379	0.832611	1.81388	1.12672	1.0214	1.63311		0.993408	0.847647	0.902307	1.09562	1.08204	1.33545
Q8TDY2	HUMAN	RB1CC1	RB1CC1	RB1-inducible coiled-coil protein 1 OS=Homo sapiens OX=9606 GN=RB1CC1 PE=1 SV=3	#N/A	1	9	0	80.9305	106.479	117.464	90.5512	116.457	127.368	111.178	113.761	127.719	144.876	513.943	441.585	847.662	526.985	480.129	503.812	526.746	1128.34	908.266	507.179	460.145	477.726	539.155	509.815	554.403	0	0	0	0	0	0	0	0	0	0	0	0	0		0.954668	0.948959		0.826231	1.0937	0.898348		0.985572	0.961616	0.986018	0.976846			0.942661		1.25355		1.58602				0.860956	0.966348	1.0967		2.11119	1.24403	1.69942	0.893852			0.951814	0.950962	0.951246	0.966785	1.23351	1.33526
Q7L8L6	HUMAN	FASTKD5	FASTKD5	FAST kinase domain-containing protein 5, mitochondrial OS=Homo sapiens OX=9606 GN=FASTKD5 PE=1 SV=1	#N/A	3	3	1	525.243	535.775	520.957	909.209	879.083	692.408	716.043	689.663	812.125	803.237	227.324	233.379	173.819	187.681	169.834	185.176	178.625	180.622	228.42	155.684	243.942	229.585	109.574	170.965	159.639	32.0753	23.5598	37.1415	41.0351	31.6224	22.2487	38.6022	34.6599	23.9247	32.5266	26.8757	23.8669	27.4767		0.814534	1.06105	0.931945	1.59058	0.787648	1.15749	0.866661	1.21741	1.54931	1.27913	0.784525	0.917732	1.59845	1.26205	1.0469	0.981995	1.24944	1.18465	1.44678	1.2318	1.35011	1.66257	1.71384	0.923832	1.50368	1.23102	0.913721	1.55678	1.56472	1.26702		0.935844	1.12396	1.05341	1.20544	1.30105	1.33433
A0A0G2JNL1	HUMAN	LILRB4	LILRB4	Leukocyte immunoglobulin-like receptor subfamily B member 4 OS=Homo sapiens OX=9606 GN=LILRB4 PE=1 SV=1	#N/A	2	2	1	318.82	227.623	929.015	311.436	495.841	577.031	546.345	447.445	642.819	617.327	174.152	108.971	113.069	100.462	50.4134	96.3028	127.624	155.831	143.147	293.933	89.6939	114.995	190.588	185.202	143.781	59.0076	22.3259	80.8034	42.0936	55.4996	39.3829	62.3951	56.0176	51.7088	119.223	33.7746	27.427	51.5127		1.10185	1.69716	1.31008	0.629196	1.16374	0.291086	0.997797	0.736897	1.00555	0.580065	0.902395	0.565645	1.06648	0.556052	0.855706	3.40022	1.49501	0.652858	2.04722	1.40613	1.41925	0.517892	1.13987	1.29642	1.58083	0.899768	1.24501	0.826527	0.663978	3.02061		1.3697	0.763744	0.990978	0.79027	1.56265	1.33413
Q58WW2	HUMAN	DCAF6	DCAF6	DDB1- and CUL4-associated factor 6 OS=Homo sapiens OX=9606 GN=DCAF6 PE=1 SV=1	#N/A	3	3	0	464.988	460.57	513.866	533.971	638.417	627.556	634.797	757.283	626.4	732.682	152.664	197.174	238.176	118.391	103.829	130.188	124.954	185.113	214.003	122.169	143.005	120.373	117.376	98.6512	114.02	0	0	0	0	0	0	0	0	0	0	0	0	0		0.99433	1.11047		1.79224	0.982987	0.943763		1.13579	1.38766	1.07613	1.18619			1.18336		1.11039		2.16492				1.29986	1.15384	0.981177		1.68261	1.14765	1.9452	1.09414			1.0524	1.21369	1.15993	1.20833	1.52506	1.3341
Q9H939	HUMAN	PSTPIP2	PSTPIP2	Proline-serine-threonine phosphatase-interacting protein 2 OS=Homo sapiens OX=9606 GN=PSTPIP2 PE=1 SV=4	#N/A	25	26	14	5924.86	9497.82	3673.6	11191.6	5132.15	3960.06	5941.23	7057.43	10706.2	9315.01	4092.02	2628.16	3101.62	2057.47	1751.29	2541.21	3044.82	2241.45	3242.89	2866.42	7246.9	3152.61	3367.18	2628.01	3626.73	1132.03	803.666	3262.23	1622.15	1179.68	985.183	1655.05	1554.4	1288.17	2298.42	1583.44	1544.92	1467.77		1.15765	0.893715	0.855163	0.81943	0.771619	0.546032	0.654022	0.94934	1.27584	0.641496	1.37514	0.53352	1.07688	0.792319	1.05118	0.47639	0.751507	0.967047	2.16565	0.783138	1.0319	2.2595	1.45132	2.08611	1.09872	0.698857	1.81503	1.01109	0.982946	1.52582		0.968842	0.748089	0.830871	0.963769	1.20502	1.33374
Q9NVJ2	HUMAN	ARL8B	ARL8B	ADP-ribosylation factor-like protein 8B OS=Homo sapiens OX=9606 GN=ARL8B PE=1 SV=1	#N/A	14	14	1	3805.71	3741.39	3533.17	3995.86	4627.24	4985.86	4695.5	5199.48	4813.2	5277.84	1276.89	1398.51	2106.52	1625.56	1406.49	1437.39	1584.56	3182.57	3259.8	1762.43	1590.77	1949.05	1792.1	1575.59	1569.91	101.515	104.439	173.091	178.616	153.001	154.568	171.913	229.77	197.606	323.749	170.366	220.149	206.118		1.01475	1.07082	0.927146	0.849712	1.0775	0.854558	0.725219	0.962749	0.775816	0.987659	1.12367	0.490019	0.838047	0.873335	0.799339	0.936299	0.476298	1.27988	0.812125	0.717865	1.07806	0.966521	1.05891	1.04019	0.806598	1.93368	1.1406	1.9806	1.18421	1.51899		1.00424	0.893948	0.935308	0.841126	0.895293	1.33297
B5MDU6	HUMAN	LDAH	LDAH	Lipid droplet-associated hydrolase OS=Homo sapiens OX=9606 GN=LDAH PE=1 SV=1	#N/A	5	3	2	824.083	893.49	2441.4	1571.83	1327.7	1599.8	1274	1862.44	1860.91	1416.85	580.87	461.678	542.234	461.026	466.38	544.278	497.102	628.35	581.811	547.19	440.023	657.794	507.591	546.847	526.627	313.77	203.814	410.862	312.033	281.415	268.397	328.034	373.914	259.943	391.757	282.702	222.603	288.131		0.959553	1.03827	1.01792	0.876015	1.20494	0.884935	1.05103	0.943229	1.10218	0.874777	1.40276	0.798125	1.2219	1.03274	1.10704	2.84285	1.2287	1.02887	1.60891	1.102	1.46422	0.834924	1.83029	1.4016	1.28456	1.19227	1.06715	1.10396	1.24814	1.5341		1.00525	0.992029	0.996986	1.07707	1.44435	1.33276
Q96HJ9	HUMAN	FMC1	FMC1	Protein FMC1 homolog OS=Homo sapiens OX=9606 GN=FMC1 PE=1 SV=2	#N/A	2	1	0	634.37	679.778	1213.84	806.75	1173.67	1249	1450.93	1562.92	1168.46	1459.26	117.388	95.2776	193.854	88.0098	113.55	128.233	106.159	143.035	135.936	86.7123	105.871	123.826	85.5037	76.3744	104.894	0	0	0	0	0	0	0	0	0	0	0	0	0		1.23624	0.975127		1.07145	1.06419	1.27694		1.19382	1.32009	0.989718	1.33165			1.44205		1.84734		2.18				1.19058	1.22779	0.995559		1.60851	1.24333	1.52867	1.3925			1.10568	1.1516	1.13629	1.27088	1.73931	1.33273
Q9UJS0	HUMAN	SLC25A13	SLC25A13	Calcium-binding mitochondrial carrier protein Aralar2 OS=Homo sapiens OX=9606 GN=SLC25A13 PE=1 SV=2	#N/A	8	13	2	1616.4	1631.9	2193.58	2218.2	2184.34	1797.66	2450.47	2545.01	2672.64	3439.39	2225.29	1846.25	3032.29	1833.6	1295.46	1595.8	1344.84	2569.52	2490.23	1562.91	1977.27	1849.81	1909.98	1505.18	1586.02	311.492	281.871	409.224	366.492	292.602	289.438	312.541	423.564	380.655	617.85	321.695	351.24	440.027		1.12183	0.937523	0.962142	1.10749	0.822975	0.77709	0.731581	0.806713	1.33486	1.0999	1.16512	0.712455	0.926342	0.957252	0.813115	1.3506	0.787325	1.81894	1.03435	0.73958	1.0706	1.18608	1.36576	1.22355	0.789978	1.54135	1.57457	1.49378	1.10963	1.56168		1.00717	0.849169	0.908418	1.00129	1.14107	1.33254
A0A0G2JN29	HUMAN	NOMO1	NOMO1	Nodal modulator 1 OS=Homo sapiens OX=9606 GN=NOMO1 PE=1 SV=1	#N/A	26	34	9	3941.99	3547.89	6224.25	4649.48	5402.02	5629.71	5936.04	6426.19	6671.74	8334.56	3647.4	3440.69	5827.88	3434.36	2794.65	3531.49	3126.19	4767.77	4692.92	3854.25	3990.18	3849.86	4284.96	2872.92	3250.68	1009.7	768.586	1034.32	935.395	926.918	830.911	991.648	1118.5	981.293	1493.02	834.877	825.226	947.064		1.09886	1.11089	1.10737	0.991691	1.04215	0.805487	0.93767	0.901043	1.05127	0.989866	1.18959	0.867336	1.05558	1.01786	0.942145	1.66204	1.13943	1.67974	1.16721	1.04601	1.26221	1.15007	1.24154	1.23505	1.11906	1.37419	1.54286	1.35261	1.10962	1.68485		1.10571	0.935608	0.999395	1.01624	1.30096	1.33247
Q9H2C0	HUMAN	GAN	GAN	Gigaxonin OS=Homo sapiens OX=9606 GN=GAN PE=1 SV=1	#N/A	3	0	0	308.24	376.04	467.168	481.42	366.776	356.493	408.826	419.014	436.246	513.543	0	0	0	0	0	0	0	0	0	0	0	0	0	0	0	0	0	0	0	0	0	0	0	0	0	0	0	0		1.11465				0.971964						1.14243					1.36543							1.40708	1.18941			1.40015					1.11465	0.971964	1.04331	1.14243	1.36543	1.33222
Q9NWU2	HUMAN	GID8	GID8	Glucose-induced degradation protein 8 homolog OS=Homo sapiens OX=9606 GN=GID8 PE=1 SV=1	#N/A	2	2	2	165.61	150.892	160.887	174.509	202.302	183.99	225.466	200.945	229.702	285.187	103.019	106.565	206.78	127.25	116.439	118.642	123.032	171.152	194.718	125.814	132.436	158.337	119.435	118.106	111.238	387.165	387.977	315.962	336.326	425.65	354.446	487.091	442.608	348.121	321.493	327.383	311.175	335.793		1.1145	1.08218	1.07616	0.916609	0.909484	1.00155	1.09572	1.05825	0.886111	1.09453	0.99329	1.19937	1.0397	1.02049	1.01205	1.01666	1.19686	1.7786	0.976747	1.31583	1.36825	1.13914	1.10274	1.13544	1.50577	1.47215	1.40971	1.67485	1.36193	0.993845		1.09095	0.996322	1.03181	1.03508	1.25601	1.33205
Q969H8	HUMAN	MYDGF	MYDGF	Myeloid-derived growth factor OS=Homo sapiens OX=9606 GN=MYDGF PE=1 SV=1	#N/A	9	10	5	3390.93	3749.4	4406.2	4112.48	4173.71	4913.72	4468.09	5411.59	4763.25	5451.06	1311.92	1143.7	2457.2	1129.14	1100.21	1146.52	1158.7	1781.56	1506.05	1495.2	1308.2	1566.41	1408.07	1273.93	1150.56	1341.91	808.734	1711.04	1318.6	1798.7	1167.01	1387.23	1664.96	1266.45	2351.86	1105.95	1027.01	1274.85		1.07053	1.17039	1.10037	0.895253	1.1773	0.861207	1.01398	0.90699	1.02693	0.883857	1.29659	0.70268	1.14568	0.89746	0.96092	1.23417	1.16594	1.92341	1.48666	1.56283	1.44662	1.02402	1.1519	1.14125	1.20531	1.39455	1.30605	1.17888	1.22614	2.04345		1.11376	0.970946	1.0245	0.987731	1.40624	1.33094
O14828	HUMAN	SCAMP3	SCAMP3	Secretory carrier-associated membrane protein 3 OS=Homo sapiens OX=9606 GN=SCAMP3 PE=1 SV=3	#N/A	5	5	2	1566.21	1395.91	2047.74	1748.52	1867.57	2105.62	2134.32	1773.75	1686.61	1856.51	473.389	460.765	985.289	433.269	404.196	490.398	427.607	428.785	377.952	424.158	409.619	452.549	413.578	356.698	399.812	108.036	120.384	101.364	102.518	163.312	107.654	372.79	162.121	118.927	106.376	101.963	104.568	116.312		1.14283	1.0875	1.07685	1.18136	1.12747	1.03632	0.974774	1.09635	1.21373	1.11086	0.949761	1.09004	0.928266	1.25734	0.923245	1.38262	0.978234	2.52619	0.917817	1.47874	1.46796	1.05023	1.18059	0.903105	3.3755	1.09937	0.994078	0.969036	1.1603	0.963201		1.1024	1.08325	1.09043	1.06761	1.40026	1.33065
P10809	HUMAN	HSPD1	HSPD1	60 kDa heat shock protein, mitochondrial OS=Homo sapiens OX=9606 GN=HSPD1 PE=1 SV=2	#N/A	173	253	95	28985.4	32601.9	50043.1	39502.9	45094.7	43759.1	51088	49445.5	49795.1	60024.9	26714.5	25137.5	29171.7	21515.9	20129.8	24435.6	19286.9	25215.3	28637	19172.7	25754.7	22434.6	19919.4	18275.4	16692.9	13090.8	11199.7	13567	10653.2	12310.4	10706.4	13191.4	14914.8	10327.2	14401.2	10106.7	9727.5	10320.1		1.1329	1.04792	1.03027	1.37394	0.970383	1.10024	1.0681	1.05417	1.46013	1.17599	1.09648	1.11731	1.06279	1.33558	1.00827	1.62511	1.30597	1.59444	1.35347	1.22812	1.48794	1.40767	1.28283	1.10423	1.31601	1.37819	1.33108	1.56521	1.22621	1.4367		1.07037	1.11336	1.09724	1.17951	1.42896	1.33006
Q6PI47	HUMAN	KCTD18	KCTD18	BTB/POZ domain-containing protein KCTD18 OS=Homo sapiens OX=9606 GN=KCTD18 PE=2 SV=2	#N/A	4	2	0	568.663	499.685	588.067	420.047	807.942	904.617	920.643	805.418	806.302	659.778	334.199	349.697	567.654	340.377	288.594	325.704	287.286	701.432	454.664	300.831	251.566	439.115	330.364	280.873	279.123	0	0	0	0	0	0	0	0	0	0	0	0	0		1.13949	1.01363		1.17828	1.11966	0.972398		0.96799	1.12606	1.14687	0.996876			1.09743		1.10089		1.91267				0.847634	0.786348	0.997971		2.36342	0.816615	1.53196	1.47956			1.07656	1.05958	1.06524	1.09181	1.28706	1.32931
Q9NUT2	HUMAN	ABCB8	ABCB8	Mitochondrial potassium channel ATP-binding subunit OS=Homo sapiens OX=9606 GN=ABCB8 PE=1 SV=3	#N/A	4	6	1	625.003	649.401	1025.85	681.094	947.296	1053.94	992.303	907.989	1122.45	1244.03	250.25	323.468	298.92	223.636	235.272	281.546	239.373	371.923	265.294	277.517	229.184	311.894	251.442	191.573	236.77	14.1792	14.2538	7.90394	9.04848	13.0592	12.0263	16.9263	12.6853	15.6405	19.3396	10.5339	10.7022	14.5006		1.04751	1.22473	1.24117	1.42752	1.11258	1.03829	0.954358	1.05639	1.10439	0.986943	0.958507	1.13113	0.718053	1.24251	0.835927	1.60993	1.12521	1.31919	0.627227	1.03633	1.00666	1.01143	1.06888	1.1849	1.3432	1.64136	1.31325	1.17079	1.37644	1.53472		1.17114	1.11783	1.13782	0.99678	1.10514	1.32919
Q9BW91	HUMAN	NUDT9	NUDT9	ADP-ribose pyrophosphatase, mitochondrial OS=Homo sapiens OX=9606 GN=NUDT9 PE=1 SV=1	#N/A	1	9	4	140.37	143.939	175.115	131.872	201.702	243.504	205.645	286.014	501.065	464.917	724.308	699.736	763.231	737.017	840.361	859.088	820.291	774.471	641.764	896.099	738.263	842.193	843.118	830.899	953.279	184.09	168.554	117.17	155.302	221.32	137.103	160.273	187.652	135.651	146.446	135.561	117.124	145.327		1.01955	1.02322	1.03373	0.798999	1.20724	0.959574	1.04479	0.936656	0.827057	0.841569	1.418	1.28446	1.18347	0.980957	1.03303	1.23186	1.40285	0.871502	0.89289	1.68656	1.43	0.842991	0.92767	2.48419	1.22136	0.884337	2.30497	0.732804	0.961665	1.11599		1.0255	0.989452	1.00297	1.08122	1.19409	1.32912
P30533	HUMAN	LRPAP1	LRPAP1	Alpha-2-macroglobulin receptor-associated protein OS=Homo sapiens OX=9606 GN=LRPAP1 PE=1 SV=1	#N/A	12	13	4	3856.38	3020.3	9178.87	3327.33	4712.26	4758.37	4884.14	5176.68	5470.92	8146.15	1828.18	1278.56	2132.28	1424.57	1123.39	1448.34	1292.14	2197.03	1348.69	1909.74	1321.77	1711.92	2003.28	1409.74	1577.09	321.16	220.112	379.165	261.322	362.809	249.26	325.488	405.262	224.844	571.556	199.378	212.592	284.059		1.03647	1.14811	0.905441	0.768656	1.00978	0.675369	1.00376	0.776821	1.09908	0.856432	1.09856	0.886386	1.05234	0.870725	0.802888	2.66956	1.2933	1.2819	1.52688	1.46102	1.63198	0.79463	0.967714	1.161	1.31073	1.32083	1.72871	0.810819	1.02918	2.30164		1.03001	0.846879	0.915553	0.952343	1.52275	1.32883
O75394	HUMAN	MRPL33	MRPL33	39S ribosomal protein L33, mitochondrial OS=Homo sapiens OX=9606 GN=MRPL33 PE=1 SV=1	#N/A	1	5	1	98.2562	124.939	142.27	141.073	175.102	234.712	315.474	319.237	390.789	359.014	337.938	377.647	479.876	411.455	330.734	457.195	366.32	596.884	509.301	526.985	457.147	615.062	548.68	462.89	512.271	73.5389	66.6676	50.6887	77.0121	55.9359	65.675	57.6669	62.4883	69.7099	53.5806	59.6832	61.4356	70.1704		1.80166	1.03748	1.05937	0.743478	1.34043	0.65112	0.998056	0.721177	0.665302	0.810035	1.82315	1.01314	1.17034	0.900083	0.906998	1.27484	1.11756	0.944736	0.77031	0.850052	0.949627	0.89999	1.26412	2.23178	0.876357	1.17509	2.05032	1.00267	1.21088	0.814259		1.2995	0.890852	1.0441	1.04129	0.972446	1.32818
Q92520	HUMAN	FAM3C	FAM3C	Protein FAM3C OS=Homo sapiens OX=9606 GN=FAM3C PE=1 SV=1	#N/A	7	7	3	1325.68	1595.44	1916.44	2640.04	2057.51	2179.69	2216.55	2047.86	2676.86	2831.31	1412.88	930.569	809.101	835.044	826.59	851.376	1054.54	752.135	929.284	715.078	1409.68	874.445	700.557	681.266	815.81	317.008	264.081	433.311	252.878	264.952	259.842	322.717	339.96	262.751	417.191	220.108	272.151	287.485		1.0773	0.976157	0.939005	1.27032	1.05938	1.12838	0.92861	1.43956	1.92873	1.13992	0.995308	0.943759	0.903724	1.16222	0.78661	1.31213	1.13291	1.10451	1.54854	0.946873	1.21493	1.92437	1.80755	1.30102	1.15331	1.02674	1.37609	1.26857	1.19371	1.49094		0.997486	1.16525	1.10234	1.1229	1.31204	1.32724
Q86XP1	HUMAN	DGKH	DGKH	Diacylglycerol kinase eta OS=Homo sapiens OX=9606 GN=DGKH PE=1 SV=1	#N/A	5	2	0	720.862	832.393	868.881	1230.59	880.729	807.447	937.548	1054.17	1500.91	2026.03	325.99	322.738	374.778	410.944	419.899	408.121	412.308	329.684	303.866	464.75	382.88	403.61	423.054	418.471	470.298	0	0	0	0	0	0	0	0	0	0	0	0	0		1.06451	1.06283		0.738068	0.916794	0.960264		0.942905	0.745505	0.939786	1.19692			0.93333		1.11879		0.857077				0.875606	1.58453	1.70417		0.753952	2.30041	0.694909	0.923013			1.06367	0.889508	0.947563	0.953886	0.95049	1.32683
J3QRU1	HUMAN	YES1	YES1	Tyrosine-protein kinase OS=Homo sapiens OX=9606 GN=YES1 PE=1 SV=1	#N/A	16	9	9	2662.75	4131.57	1867.71	5090.72	2383.9	1843.7	2691.85	3235.58	4662.17	4860.51	1410.37	836.082	945.007	572.583	389.893	644.764	855.197	503.016	872.237	647.757	2283.04	686.521	792.585	617.401	708.82	612.205	598.913	1280.38	831.409	642.606	589.912	773.282	887.734	877.499	1367.38	869.653	1023.11	921.699		1.12918	0.917154	0.902403	1.1838	0.773399	0.552046	0.606654	1.21087	1.99693	0.810716	1.35726	0.615911	0.855005	0.912916	0.894335	0.549786	0.62958	1.33803	1.31672	0.660843	0.912929	3.23254	1.49852	1.95569	0.795228	0.712216	2.03889	1.23499	0.97204	1.40618		0.982913	0.865353	0.909438	1.0633	1.23435	1.32672
Q9H8W3	HUMAN	FAM204A	FAM204A	Protein FAM204A OS=Homo sapiens OX=9606 GN=FAM204A PE=1 SV=1	#N/A	1	3	0	44.9868	33.8602	51.1919	16.5493	47.9073	42.6813	48.2536	33.4208	48.4902	214.543	188.497	231.81	207.85	293.676	320.068	294.097	284.433	168.281	126.034	230.931	131.65	213.792	219.884	250.974	274.966	0	0	0	0	0	0	0	0	0	0	0	0	0		1.00723	0.928897		0.932434	0.890915	1.28744		1.1441	0.75821	1.18128	0.697614			1.18298		1.29851		0.836057				0.52955	0.419784	1.01217		0.676892	4.4783	0.50696	0.859956			0.968063	1.06372	1.03184	0.955021	0.88804	1.32568
Q6DN14	HUMAN	MCTP1	MCTP1	Multiple C2 and transmembrane domain-containing protein 1 OS=Homo sapiens OX=9606 GN=MCTP1 PE=2 SV=2	#N/A	2	2	0	289.027	386.779	404.396	562.224	412.181	461.014	390.063	472.514	571.734	564.169	117.422	172.684	143.4	108.378	71.1172	121.601	129.76	187.693	178.399	173.075	250.81	201.425	185.477	136.999	159.753	0	0	0	0	0	0	0	0	0	0	0	0	0		0.94634	1.07672		1.07429	1.11847	0.442429		0.807251	0.730496	0.674235	1.14638			0.756493		1.19678		0.892111				1.56032	1.66386	1.3871		1.16766	1.36874	1.10984	1.25309			1.01153	0.860611	0.910917	0.8269	1.2164	1.32505
A0A3B3IU55	HUMAN	STON2	STON2	Stonin-2 OS=Homo sapiens OX=9606 GN=STON2 PE=1 SV=1	#N/A	8	6	0	1501.85	1973.72	1136.84	2478.33	1796.12	1369.35	1598.5	1999.62	2682.52	2579.18	644.118	537.826	876.75	427.696	349.12	487.676	572.402	516.404	828.506	534.497	1316.62	697.228	574.043	551.436	579.15	0	0	0	0	0	0	0	0	0	0	0	0	0		0.889973	0.940668		0.946527	0.762392	0.61442		1.00738	1.13359	0.752707	1.1133			0.858267		0.654188		1.543				2.31713	1.42614	1.49351		0.908826	1.43597	1.4581	1.22706			0.91532	0.832679	0.860226	0.964467	1.50477	1.32493
Q92820	HUMAN	GGH	GGH	Gamma-glutamyl hydrolase OS=Homo sapiens OX=9606 GN=GGH PE=1 SV=2	#N/A	19	9	14	4706.5	4001.74	6634.98	5357.85	6542.89	6514.49	6352.89	8295.31	9318.07	9711.68	1563.02	1470.71	1998.62	1321.23	1125.8	1242.26	1461.4	2239	2095.31	1313.03	1547.34	1676.23	1613.39	1308.61	1431.37	712.096	505.916	958.943	756.365	667.527	627.576	612.531	897.319	861.614	1160.31	717.229	769.482	759.971		0.97096	0.904838	1.1267	1.0135	0.995659	0.775816	0.820654	1.00708	1.07711	0.91049	1.26784	0.661564	0.989066	0.856067	0.937889	1.52384	0.931177	1.37729	1.25397	0.872897	1.17338	1.06631	1.23052	1.42415	0.800981	1.54294	1.48431	1.44392	1.15513	1.51728		1.00083	0.922542	0.9519	0.957146	1.17127	1.32491
P31994	HUMAN	FCGR2B	FCGR2B	Low affinity immunoglobulin gamma Fc region receptor II-b OS=Homo sapiens OX=9606 GN=FCGR2B PE=1 SV=2	#N/A	0	2	0	0	0	0	0	0	0	0	0	0	0	61.8159	61.0941	41.2587	156.656	99.916	80.5458	91.3708	45.7711	49.8657	67.6117	30.622	110.378	72.9801	49.1473	33.3674	0	0	0	0	0	0	0	0	0	0	0	0	0			1.30445		1.1787		1.9277		1.76284	1.19263	3.02241				1.55399				0.796014				0.590799				0.883073		0.962072	2.12954			1.30445	1.62308	1.54342	1.92301	0.693406	1.3249
A0A5H1ZRS1	HUMAN	PCM1	PCM1_Isoform_1	Pericentriolar material 1 protein OS=Homo sapiens OX=9606 GN=PCM1 PE=1 SV=1	#N/A	1	0	0	118.264	115.843	141.721	134.293	156.664	158.389	154.069	205.625	193.879	248.821	0	0	0	0	0	0	0	0	0	0	0	0	0	0	0	0	0	0	0	0	0	0	0	0	0	0	0	0		0.983436				1.01101						1.31252					1.21074							1.14728	1.23755			1.58824					0.983436	1.01101	0.997225	1.31252	1.21074	1.32436
A0A2R8YFG2	HUMAN	NMNAT3	NMNAT3	Nicotinamide-nucleotide adenylyltransferase OS=Homo sapiens OX=9606 GN=NMNAT3 PE=1 SV=1	#N/A	2	3	0	484.234	412.78	359.571	395.934	502.743	464.962	614.728	572.364	583.49	863.4	317.769	752.719	294.613	282.745	199.248	341.057	253.505	443.194	532.688	219.849	358.975	259.411	335.717	256.026	293.844	0	0	0	0	0	0	0	0	0	0	0	0	0		1.22275	0.744756		2.5499	0.92485	0.674968		0.85877	1.07647	0.957823	1.13848			1.15536		0.801707		0.998027				1.21606	0.882784	1.16061		1.50136	1.71738	1.80453	0.878777			0.983752	1.25212	1.16267	1.08203	1.00526	1.32424
O95980	HUMAN	RECK	RECK	Reversion-inducing cysteine-rich protein with Kazal motifs OS=Homo sapiens OX=9606 GN=RECK PE=1 SV=1	#N/A	2	0	2	250.098	298.825	234.57	509.037	308.86	292.345	328.949	376.203	324.936	372.28	0	0	0	0	0	0	0	0	0	0	0	0	0	0	0	124.073	94.8093	137.67	83.7321	88.7857	79.14	111.986	112.462	77.7096	131.851	90.5455	109.547	84.9736		1.06504		0.798987		0.946528		0.813694				1.21804	0.974801	0.860909		0.930961	0.854656	1.27568		1.41548	0.912868	1.1563		1.85467	1.05205	1.15141		1.20534			1.35565		0.932015	0.880111	0.906063	0.996177	1.123	1.32382
O14672	HUMAN	ADAM10	ADAM10	Disintegrin and metalloproteinase domain-containing protein 10 OS=Homo sapiens OX=9606 GN=ADAM10 PE=1 SV=1	#N/A	28	28	16	6386.79	8091.48	7025.65	12070.3	6559.12	5233.71	6586.56	7868.91	10101.9	9306.67	4875.71	3805.31	2238.2	3090.2	2560.36	3249.34	3677.6	3913.31	3928.02	3641.09	6058.26	3950.17	4090.07	3082.55	3453.76	1474.25	1365.17	3104.87	1816.69	1592.58	1336.56	2100.4	2265.14	1789.86	2903.69	1811.59	1912.81	1885		1.00418	1.02794	0.942576	1.0743	0.797929	0.722831	0.703861	1.03825	1.37649	0.872414	1.19969	0.718927	0.956706	0.917343	0.95402	0.97051	0.776369	0.631881	1.63508	0.838683	1.19287	1.71035	1.66737	1.54013	1.10611	1.10479	1.41889	1.10894	1.1152	1.52914		0.991567	0.867434	0.913984	0.99937	1.10796	1.32382
O76096	HUMAN	CST7	CST7	Cystatin-F OS=Homo sapiens OX=9606 GN=CST7 PE=1 SV=1	#N/A	2	2	1	516.802	403.62	466.543	867.846	984.12	1262.7	651.335	712.529	1071.66	631.288	265.835	218.55	320.623	130.067	121.133	164.674	264.429	225.423	166.795	174.998	205.1	206.796	160.973	81.497	167.661	148.126	86.2345	677.465	120.951	153.652	165.755	142.823	210.155	138.65	150.663	107.022	133.875	92.537		0.661845	1.28006	1.22476	1.59864	1.28308	0.886054	1.46419	1.93423	1.94451	0.951407	0.724027	0.76175	1.06841	1.20454	0.945374	1.01376	1.30847	2.34527	5.98437	1.35728	1.8564	1.50025	1.88576	1.08895	1.26162	1.64891	0.641475	1.22006	1.51266	1.33087		1.05556	1.43324	1.29161	1.08572	2.19511	1.32379
P20338	HUMAN	RAB4A	RAB4A	Ras-related protein Rab-4A OS=Homo sapiens OX=9606 GN=RAB4A PE=1 SV=3	#N/A	1	3	0	110.678	143.557	126.667	181.944	153.015	155.177	163.746	181.774	181.632	262.329	527.735	306.597	437.336	376.649	304.665	330.475	373.561	304.374	738.547	304.47	986.093	415.73	419.082	433.991	359.412	0	0	0	0	0	0	0	0	0	0	0	0	0		1.07013	0.753336		0.758599	1.01413	0.75382		0.924286	1.30575	0.931926	1.18795			0.817681		0.996455		1.08208				2.43985	1.43131	1.18702		0.753099	1.7144	1.82736	1.02862			0.911734	0.862709	0.87905	1.06083	1.50613	1.32364
P30040	HUMAN	ERP29	ERP29	Endoplasmic reticulum resident protein 29 OS=Homo sapiens OX=9606 GN=ERP29 PE=1 SV=4	#N/A	31	25	32	9103.88	9102.95	16349.8	10633.3	12777.5	10925.8	12544.6	14556.9	13804	16676.6	4544.66	3551.57	6486.19	3045.5	3063.4	3667.22	3351.44	4548.77	4626.04	3773.19	3791.52	3419.01	4017.13	2805.82	3105.44	5183.49	3581.97	6053.18	4561.5	5723.66	3530.97	5124.39	6224.03	4172.96	7250.47	3572.83	3430.29	4231.86		0.981774	1.14012	1.08924	1.07316	0.855078	0.925648	0.921664	1.01268	1.37323	0.920241	1.13926	0.934977	1.19066	1.1081	0.932592	1.79601	1.35301	1.95989	1.58002	1.49401	1.62462	1.14566	1.16806	1.08034	1.33758	1.37448	1.30515	1.39782	1.0331	1.89254		1.07038	0.957646	0.999921	1.08558	1.56475	1.32363
P49619	HUMAN	DGKG	DGKG	Diacylglycerol kinase gamma OS=Homo sapiens OX=9606 GN=DGKG PE=1 SV=3	#N/A	6	5	3	1792.11	2296.54	1303.68	2742.15	1912.92	1492.32	2051.41	1957.88	2677.65	2356.13	463.579	426.18	429.873	293.55	277.945	379.1	387.398	543.806	444.036	333.883	721.825	522.722	407.215	322.419	436.967	182.46	120.104	344.757	271.726	166.108	131.434	214.958	191.543	176.684	451.06	249.053	232.441	255.231		1.0724	0.858605	0.724599	1.09595	0.780126	0.714755	0.539026	0.99622	1.19213	0.754886	1.0235	0.492558	1.11438	0.974883	1.02139	0.637707	0.748289	1.10545	1.41389	0.681229	0.78554	1.85622	1.34135	1.39977	0.881568	1.39844	1.23169	1.14187	1.34422	1.84985		0.8852	0.825216	0.84771	0.939104	1.03262	1.32359
Q9NZC3	HUMAN	GDE1	GDE1	Glycerophosphodiester phosphodiesterase 1 OS=Homo sapiens OX=9606 GN=GDE1 PE=1 SV=1	#N/A	4	2	2	625.641	774.833	739.381	772.674	900.151	874.352	898.764	1097.02	1211.54	1312.14	336.839	392.393	377.685	319.556	304.831	340.077	329.53	584.272	556.697	357.134	392.995	423.529	432.25	315.01	380.984	77.0882	45.2959	60.7829	65.3042	60.6327	46.4529	63.1838	67.9113	64.8552	77.0906	44.1867	46.0169	65.2623		0.998459	0.949618	1.16563	1.04337	0.971339	0.810546	0.834888	0.87622	0.895654	0.849699	1.21871	0.814093	1.1737	0.904265	0.794158	1.0559	1.38549	1.00426	1.09244	1.08974	1.22056	1.04497	1.10345	1.34593	1.13559	1.55358	1.45768	1.48026	1.12616	1.38553		1.0379	0.907273	0.956259	0.95004	1.12762	1.32352
O43464	HUMAN	HTRA2	HTRA2	Serine protease HTRA2, mitochondrial OS=Homo sapiens OX=9606 GN=HTRA2 PE=1 SV=2	#N/A	2	2	1	215.888	265.112	297.662	303.854	342.114	333.666	379.061	442.667	374.035	450.542	152.131	205.073	239.256	155.816	138.205	148.33	129.916	196.573	259.57	123.906	161.034	169.056	160.698	124.903	136.7	51.9874	47.5158	58.3703	55.4777	56.6218	46.9975	49.7395	59.9458	51.7269	67.2036	45.8119	48.375	46.2704		1.108	0.880223	1.09307	1.45682	0.975306	0.981796	0.993128	0.922917	1.08073	1.10691	1.29392	1.00408	1.17233	1.05372	0.968074	1.23768	1.09857	1.69966	1.23345	1.1965	1.26674	1.14398	1.26342	1.0933	1.05107	1.39645	1.31694	1.84397	1.20096	1.42011		1.0271	1.06599	1.05141	1.09711	1.26808	1.32328
Q99081	HUMAN	TCF12	TCF12	Transcription factor 12 OS=Homo sapiens OX=9606 GN=TCF12 PE=1 SV=1	#N/A	0	1	0	0	0	0	0	0	0	0	0	0	0	78.4124	98.4235	59.2328	55.5982	46.8884	60.8532	76.1721	45.631	76.2582	36.6474	665.021	81.965	73.8024	33.4772	46.805	0	0	0	0	0	0	0	0	0	0	0	0	0			0.713519		1.91629		0.912909		1.48306	1.52668	1.08249				1.1848				1.15325				12.9478				0.888427		1.48473	1.59585			0.713519	1.43742	1.25644	1.26465	7.05055	1.323
Q16563	HUMAN	SYPL1	SYPL1	Synaptophysin-like protein 1 OS=Homo sapiens OX=9606 GN=SYPL1 PE=1 SV=1	#N/A	3	3	0	645.313	630.975	666.793	467.297	688.533	793.193	1149.98	1154.82	738.258	1327.92	285.096	361.947	241.317	314.627	384.613	366.355	349.599	431.777	437.799	300.801	228.849	381.954	323.31	291.866	277.878	0	0	0	0	0	0	0	0	0	0	0	0	0		1.67018	1.01047		1.21587	1.152	1.29201		1.17439	0.957711	1.05691	1.67722			1.23068		1.04489		0.810647				0.768764	0.732275	1.07222		1.45045	1.92862	1.47068	1.28308			1.34033	1.20857	1.25249	1.23063	0.874768	1.32289
P30101	HUMAN	PDIA3	PDIA3	Protein disulfide-isomerase A3 OS=Homo sapiens OX=9606 GN=PDIA3 PE=1 SV=4	#N/A	126	142	111	27105.4	29393.8	42166	41220.9	37375.3	38087.7	36163.4	40853.3	45866.2	49460.2	19278.3	15400	22709.5	12042.6	11191.1	14634.6	13988.2	18310.1	17258.4	16355	19855.5	15611.1	15246.7	12567.4	14646.4	13276.8	10829.9	19381.2	13137.7	15987.6	12203.4	15716.7	18402.6	13199.5	22117.6	12108.1	12508.3	13079.9		0.967575	1.15554	1.03168	1.08807	1.01906	0.790695	0.953834	0.98832	1.36209	0.850859	1.09306	0.846475	1.02686	1.03399	0.946384	1.49262	1.03773	1.60451	1.51485	1.24961	1.43837	1.40287	1.45917	1.22718	1.22843	1.29368	1.32334	1.21937	1.10298	1.72874		1.0516	0.967996	0.999348	1.02281	1.39151	1.32286
A0A0A0MTJ9	HUMAN	NCEH1	NCEH1	Neutral cholesterol ester hydrolase 1 OS=Homo sapiens OX=9606 GN=NCEH1 PE=1 SV=1	#N/A	6	7	1	864.466	774.517	1127.13	788.395	1094.09	1072.66	1244.87	1414.65	1348.81	1898.56	580.287	468.1	660.482	558.73	457.688	446.438	436.168	864.94	1160.83	620.063	619.975	625.009	727.131	525.753	560.168	60.4463	64.0929	71.3414	61.4681	66.5199	62.2507	70.0436	65.823	60.5708	84.9701	53.4526	55.144	81.8606		1.13782	1.026	0.884215	0.774551	0.980416	0.757322	0.908738	0.721713	0.960182	0.924513	1.29299	0.935631	0.897314	0.738707	0.780304	1.37541	0.882398	1.09288	1.04145	0.971061	0.960887	1.02585	0.962055	1.23282	1.0225	1.43119	1.73529	1.92079	1.03418	1.2404		1.01601	0.828548	0.898846	0.932806	1.04999	1.3224
Q9H845	HUMAN	ACAD9	ACAD9	Complex I assembly factor ACAD9, mitochondrial OS=Homo sapiens OX=9606 GN=ACAD9 PE=1 SV=1	#N/A	21	15	8	4612.91	4488.73	6928.27	4806.76	6155.55	6260.1	6809.81	6769.46	7978.56	7077.6	2051.26	1560.78	3238.65	1748.32	1696.2	1856.02	1649.93	2530.88	2375.69	1498.06	1597.84	2180.75	1713.23	1581.51	1534.88	751.764	633.338	850.105	807.379	727.684	543.224	751.861	928.47	722.426	1104.4	704.732	634.065	754.753		1.10629	0.930541	1.04035	0.969504	1.01699	1.05362	0.782283	1.02488	1.27417	1.086	1.09973	0.912053	1.16269	1.1529	1.01487	1.52242	1.0826	2.01174	1.22421	1.04792	1.33706	0.992526	1.05624	1.29616	1.08273	1.5721	1.14979	1.4757	1.35461	1.59041		1.02573	0.969455	0.990556	1.10034	1.31693	1.32222
Q9Y587	HUMAN	AP4S1	AP4S1	AP-4 complex subunit sigma-1 OS=Homo sapiens OX=9606 GN=AP4S1 PE=1 SV=1	#N/A	1	1	0	215.368	206.557	288.972	424.452	242.145	284.748	301.152	320.621	349.864	413.386	355.976	338.533	813.588	396.72	425.935	391.897	418.487	328.028	312.252	391.133	362.686	396.457	359.754	369.31	394.393	0	0	0	0	0	0	0	0	0	0	0	0	0		1.24369	1.04445		0.903995	1.17594	1.13739		1.1175	0.950572	1.05937	1.32409			1.04649		1.36978		2.17255				0.968489	2.01198	1.44485		0.875942	1.70719	0.833814	1.05867			1.14407	1.0837	1.10383	1.09513	1.5036	1.32207
Q9ULT0	HUMAN	TTC7A	TTC7A	Tetratricopeptide repeat protein 7A OS=Homo sapiens OX=9606 GN=TTC7A PE=1 SV=3	#N/A	6	7	1	1028	1005.09	1223.76	1378.32	1587.19	1328.61	1386	1320.74	2021.33	2080.34	432.479	401.22	660.987	540.595	536.884	434.618	442.118	754.318	593.452	433.412	310.628	734.466	517.888	472.555	466.049	56.6646	73.3247	44.8748	71.6726	75.0195	60.529	84.727	64.9587	76.3209	69.8174	58.661	57.8515	74.0017		0.873239	0.892717	1.15767	0.826411	0.837083	1.10584	0.918127	0.91065	0.890796	1.11349	0.832124	1.11222	1.08716	0.895202	0.889792	1.20384	0.85951	1.36146	0.680679	1.13792	0.985318	0.639815	1.35588	1.27353	1.28517	1.5537	1.31071	1.22236	1.51281	1.05902		0.97454	0.919623	0.940217	0.974397	0.981221	1.32165
O60486	HUMAN	PLXNC1	PLXNC1	Plexin-C1 OS=Homo sapiens OX=9606 GN=PLXNC1 PE=1 SV=1	#N/A	6	6	0	1796.09	1447.26	2892.07	1419.82	2260.53	1968.76	2475.95	2238.79	2475.02	2680.3	574.279	559.382	754.814	733.186	537.115	534.261	534.272	1319.94	1455.46	620.154	503.117	574.498	858.643	629.9	617.265	0	0	0	0	0	0	0	0	0	0	0	0	0		1.0953	0.883491		0.796913	0.87093	0.76519		0.761141	0.818136	1.04452	0.990383			0.761125		1.78339		1.07533				0.716756	0.875529	1.09488		1.88042	1.1857	2.07349	0.818448			0.989394	0.798543	0.86216	0.903541	1.19182	1.32141
D6RIF6	HUMAN	SLAIN2	SLAIN2_Isoform_1	SLAIN motif-containing protein 2 OS=Homo sapiens OX=9606 GN=SLAIN2 PE=1 SV=1	#N/A	0	2	0	0	0	0	0	0	0	0	0	0	0	63.5469	79.9021	165.04	47.7572	32.8296	63.2078	70.2877	66.5382	56.5047	56.5399	67.1646	86.809	64.3605	34.9263	59.5613	0	0	0	0	0	0	0	0	0	0	0	0	0			1.06781		1.50903		0.620019		1.32745	1.20014	0.901942				1.19374				3.11694				1.26847				1.25664		1.06715	1.63947			1.06781	1.15217	1.13108	1.09861	2.19271	1.32109
P30405	HUMAN	PPIF	PPIF	Peptidyl-prolyl cis-trans isomerase F, mitochondrial OS=Homo sapiens OX=9606 GN=PPIF PE=1 SV=1	#N/A	23	25	13	6298.11	10346.3	5832.92	12850.6	7680.03	5269.69	7281.92	5947.68	12983.1	13182.8	5899.53	7609.24	4541.12	3518	2461.68	3352.31	3037.59	4208.91	3730.14	3337.55	6128.69	3711.41	3780.46	3132.7	3769.02	786.136	689.579	1502.94	1106.23	837.873	764.221	732.015	1181.73	1019.53	1739.46	847.78	1045.34	1067.31		0.948163	0.937323	0.965168	2.13699	0.686155	0.691342	0.723472	0.853083	1.65683	0.988001	0.774435	0.652809	1.04725	0.941469	0.802575	0.700885	0.744218	1.27534	1.4228	0.793196	1.11871	1.72119	1.54413	1.69051	0.692982	1.18204	1.7165	1.04758	1.04232	1.64671		0.950218	1.01821	0.992712	0.980481	1.11091	1.32035
Q53S33	HUMAN	BOLA3	BOLA3	BolA-like protein 3 OS=Homo sapiens OX=9606 GN=BOLA3 PE=1 SV=1	#N/A	3	3	3	701.064	815.155	1297.46	970.826	1088.16	1325.71	1306.01	1224.45	1291.64	1315.2	647.958	579.223	441.196	402.576	393.196	523.297	419.687	488.343	614.675	434.212	917.481	428.523	415.439	333.542	341.646	310.252	268.665	279.447	237.4	337.303	267.879	340.112	339.258	263.981	288.259	228.971	226.698	243.458		1.2002	1.19439	1.12295	1.59328	1.21831	1.08157	1.13953	1.15444	1.78235	1.10737	1.12524	1.14288	1.00988	1.43944	0.974022	1.71144	1.31978	1.2136	1.18874	1.43486	1.44318	2.52373	1.28059	1.187	1.4468	1.34329	1.20865	1.6908	1.17874	1.22623		1.17251	1.23743	1.21308	1.22588	1.5479	1.32026
Q99584	HUMAN	S100A13	S100A13	Protein S100-A13 OS=Homo sapiens OX=9606 GN=S100A13 PE=1 SV=1	#N/A	0	1	0	0	0	0	0	0	0	0	0	0	0	316.399	118.596	114.783	143.95	124.376	174.168	82.1598	117.423	108.948	109.712	87.0795	89.4937	102.029	57.4404	79.8116	0	0	0	0	0	0	0	0	0	0	0	0	0			1.37552		1.48691		1.55937		1.03009	3.96688	1.80479				2.18365				1.4391				1.09177				1.4722		1.36595	1.12203			1.37552	1.35879	1.36297	2.65177	1.26543	1.32006
Q16560	HUMAN	SNRNP35	SNRNP35	U11/U12 small nuclear ribonucleoprotein 35 kDa protein OS=Homo sapiens OX=9606 GN=SNRNP35 PE=1 SV=1	#N/A	3	1	0	340.27	325.671	482.276	415.768	605.708	799.245	868.736	885.098	886.856	947.637	62.8304	95.3757	113.989	85.9482	72.3638	80.3598	72.7912	84.273	63.1898	71.3264	43.9769	87.8264	73.0207	64.6169	56.1743	0	0	0	0	0	0	0	0	0	0	0	0	0		1.43425	1.10406		1.47631	1.31952	1.12011		1.12673	0.972547	1.33039	1.46126			1.24388		1.4484		1.76443				0.680715	1.24866	1.46416		1.30445	1.56451	0.97811	1.35946			1.26915	1.26067	1.2635	1.25202	1.29785	1.31989
Q5T2D2	HUMAN	TREML2	TREML2	Trem-like transcript 2 protein OS=Homo sapiens OX=9606 GN=TREML2 PE=1 SV=2	#N/A	0	1	0	0	0	0	0	0	0	0	0	0	0	287.668	212.972	167.454	123.63	120.496	218.24	176.888	230.557	223.491	143.55	330.483	180.491	183.462	131.389	166.014	0	0	0	0	0	0	0	0	0	0	0	0	0			0.895577		1.32868		0.751748		1.10356	1.79469	0.7713				1.36154				1.04471				2.06181				1.43839		1.39431	1.12604			0.895577	1.06133	1.01989	1.30918	1.55326	1.31958
Q6UX71	HUMAN	PLXDC2	PLXDC2	Plexin domain-containing protein 2 OS=Homo sapiens OX=9606 GN=PLXDC2 PE=1 SV=1	#N/A	8	5	4	1738.63	1917.34	1503.83	3064.39	1925.9	1085.03	1776.16	1416.35	2667.21	2358.75	517.648	557.995	278.985	270.404	126.74	242.672	314.58	265.616	286.727	258.324	587.082	266.213	356.775	173.232	247.597	499.324	272.575	816.247	463.899	380.563	335.017	568.934	508.511	464.547	916.25	401.736	463.669	491.35		0.92225	0.996616	0.972854	2.15275	0.56339	0.488964	0.701593	1.21365	1.99709	1.04322	0.73542	0.570827	0.971497	0.936227	0.841316	0.822671	1.04568	1.07632	1.70938	0.796975	1.06492	2.26496	1.67637	1.38492	1.19146	1.02475	1.22475	1.10619	1.02705	1.91881		0.963907	1.02407	1.00151	1.01366	1.25442	1.31929
O14874	HUMAN	BCKDK	BCKDK	[3-methyl-2-oxobutanoate dehydrogenase [lipoamide]] kinase, mitochondrial OS=Homo sapiens OX=9606 GN=BCKDK PE=1 SV=2	#N/A	1	2	3	162.33	174.354	214.599	244.937	229.105	206.907	240.742	224.262	282.524	286.773	286.498	334.142	315.715	210.429	144.562	224.228	187.946	306.992	294.067	233.012	308.681	264.646	246.095	208.282	212.999	124.642	87.8417	148.064	116.666	124.562	85.8505	139.72	146.372	103.389	169.645	106.683	99.802	127.634		1.05079	1.04744	0.909173	1.50204	0.903111	0.649839	0.754941	0.844859	1.28787	0.945923	0.978861	0.772451	1.02592	1.00796	0.938137	1.27478	1.09606	1.41921	1.30202	1.09535	1.28715	1.38759	1.45499	1.23317	1.22866	1.38	1.25171	1.32189	1.18964	1.49181		1.00247	0.930958	0.957774	0.993874	1.26602	1.31898
Q9UDT6	HUMAN	CLIP2	CLIP2	CAP-Gly domain-containing linker protein 2 OS=Homo sapiens OX=9606 GN=CLIP2 PE=1 SV=1	#N/A	10	11	2	2634.35	3956.01	1801.52	6643.4	2503.6	1789.95	2650.52	3193.04	3612.55	4014.8	1899.8	1624.26	1867.07	1425.06	944.186	1233.92	1533.59	1306.31	2126.47	1269.29	3302.24	1609.78	1764.97	1490.07	1724.42	214.443	191.726	290.962	225.447	219.458	162.662	253.332	237.844	224.463	309.779	224.755	218.14	241.363		1.05868	0.764714	0.976981	0.978572	0.714949	0.568847	0.70799	0.923947	1.14458	0.858562	1.27538	0.834493	0.981262	0.743407	0.978253	0.546713	0.933369	1.12486	1.26642	0.955197	1.03522	1.98951	2.01609	1.44294	1.10263	0.787015	1.60361	1.28114	0.969848	1.34832		0.933459	0.778861	0.836835	0.973705	1.12161	1.31895
Q8TC12	HUMAN	RDH11	RDH11	Retinol dehydrogenase 11 OS=Homo sapiens OX=9606 GN=RDH11 PE=1 SV=2	#N/A	14	15	10	2985.44	4819.9	2604.31	6347.8	3806.68	2898.07	4033.94	5155.31	6442.94	5465.02	2336.58	2790.78	1858.88	1700.57	1468.02	1839.05	1659.52	1808.29	2178.72	1657.7	3210.33	1930.43	2120.36	1673.11	1788.57	738.706	623.545	1882.59	974.184	685.731	632.462	906.969	1060.52	874.829	1466.04	781.279	888.32	926.673		1.0597	0.890908	0.964003	1.49987	0.761311	0.788967	0.696931	0.891887	1.25577	0.913952	1.35428	0.687105	1.07349	0.988372	0.860917	0.667314	0.814004	0.99903	2.07449	0.755629	1.16862	1.72535	1.62653	1.69254	0.999419	0.971842	1.43564	1.17093	1.03748	1.61548		0.971537	0.927793	0.944197	1.01913	1.17206	1.31873
Q14643	HUMAN	ITPR1	ITPR1	Inositol 1,4,5-trisphosphate receptor type 1 OS=Homo sapiens OX=9606 GN=ITPR1 PE=1 SV=3	#N/A	53	57	20	10753.2	13320.4	11483	20221.8	14596.4	12153.7	15416.3	15970.1	18975.7	21733.6	8626.97	8855.87	6789.08	6508.09	5191.48	6273.26	6303.8	6313.79	7628.24	6124.29	10652.9	6804.48	6816.67	5706.65	5256.48	1703.89	1786.84	3046.24	2027	1711.88	1546.64	2198.26	2370.62	1963.02	3020.46	1792.7	1930.24	2115.39		1.05617	1.03336	0.970439	1.49426	0.832651	0.875963	0.764599	1.06365	1.45564	1.09812	1.09411	0.883346	1.00207	1.05849	0.886242	0.953993	0.842337	1.14553	1.50594	0.846289	1.17194	1.79748	1.68	1.30003	1.08673	1.06533	1.48897	1.28712	1.14812	1.4932		1.01999	1.00622	1.01139	1.06829	1.1805	1.31869
P17813	HUMAN	ENG	ENG	Endoglin OS=Homo sapiens OX=9606 GN=ENG PE=1 SV=2	#N/A	2	5	0	249.935	270.603	285.951	488.973	343.694	295.301	321.203	412.523	429.501	522.329	674.488	545.46	464.576	482.166	345.581	422.523	491.478	404.265	633.472	501.485	980.864	450.06	527.61	443.33	397.243	0	0	0	0	0	0	0	0	0	0	0	0	0		0.934562	1.0996		1.19602	0.859197	0.757752		1.07766	1.47894	1.05724	1.20026			0.926461		1.09867		1.01867				2.15073	1.87872	1.24966		0.886428	1.51975	1.38901	0.986842			1.01708	0.972657	0.987466	1.16573	1.42269	1.3184
P02795	HUMAN	MT2A	MT2A	Metallothionein-2 OS=Homo sapiens OX=9606 GN=MT2A PE=1 SV=1	#N/A	8	7	9	1720.32	1672.1	4303.68	1685.85	1992.1	3959.03	1571.43	1571.17	4840.56	1637.81	1369.81	1989.18	94.1942	683.348	971.829	1457.12	1366.54	760.124	428.666	2652.73	1265.6	1308.96	728.15	980.027	1158.09	1878.27	1351.64	831.256	870.036	1957.84	1507.58	1801.76	1196.93	898.916	568.895	906.676	632.88	654.128		0.788829	2.77649	1.39691	2.08199	1.98737	1.01717	2.34277	1.4303	1.43372	0.71523	0.788699	2.10043	1.35203	1.52511	1.40897	2.53723	2.91882	0.098589	1.29177	3.04247	1.86001	1.32465	0.993891	2.42988	2.79993	0.795589	0.822151	0.448667	1.37003	0.884058		1.65408	1.77192	1.72773	1.33203	1.86765	1.31802
Q5W0Z9	HUMAN	ZDHHC20	ZDHHC20	Palmitoyltransferase ZDHHC20 OS=Homo sapiens OX=9606 GN=ZDHHC20 PE=1 SV=1	#N/A	1	1	1	262.377	225.831	480.51	317.159	370.312	359.734	387.696	386.169	490.208	489.854	151.21	122.762	70.4488	122.623	107.724	156.84	165.585	258.416	255.077	170.129	239.652	264.27	250.196	190.486	230.3	23.4433	20.8229	30.7186	27.0126	30.4314	24.1375	35.0035	35.7488	30.1317	47.6853	24.5038	23.1196	29.9025		1.04694	0.760657	1.13657	0.548875	0.971434	0.48164	0.910469	0.740341	0.676068	0.548252	1.04282	0.785442	1.01892	0.701241	0.924284	1.96846	0.884284	0.31498	1.15871	1.14787	1.34845	1.0715	1.29928	1.32377	1.32033	1.15539	1.32282	1.14046	1.18156	1.7987		0.981391	0.730552	0.824616	0.813861	1.12775	1.31779
P15529	HUMAN	CD46	CD46	Membrane cofactor protein OS=Homo sapiens OX=9606 GN=CD46 PE=1 SV=3	#N/A	7	9	7	1820.65	2177.73	2051.35	3214.62	2362.68	2017.01	2354.82	2441.46	2887.33	2843.46	1494.96	1540.31	1064.34	1292.6	1113.09	1254.1	1230.48	1552.49	1643.55	1283.12	1972.9	1366.16	1387.65	1192.35	1173.88	713.259	616.201	1052.87	743.605	644.225	631.17	786.191	855.871	646.79	1077.85	634.211	639.89	662.626		0.996675	1.02544	0.993139	1.23098	0.853695	0.889548	0.969155	0.983366	1.19473	1.03301	1.03334	0.946171	1.1418	1.00225	0.973825	1.02609	1.0952	0.850589	1.61667	0.989201	1.31418	1.57669	1.60796	1.22206	1.20719	1.24071	1.20349	1.31348	1.0918	1.65502		1.00508	0.985348	0.992749	1.04645	1.2098	1.31771
P30679	HUMAN	GNA15	GNA15	Guanine nucleotide-binding protein subunit alpha-15 OS=Homo sapiens OX=9606 GN=GNA15 PE=1 SV=2	#N/A	2	3	0	316.771	300.897	552.072	312.65	458.892	361.38	438.249	574.06	463.456	475.619	245.19	190.679	383.145	229.33	153.625	189.624	213.222	484.263	391.75	242.816	190.182	311.553	283.083	189.094	262.866	0	0	0	0	0	0	0	0	0	0	0	0	0		0.955015	0.991026		0.778235	0.787506	0.627005		0.870245	1.00072	0.935987	1.25097			0.77393		1.7876		1.56376				0.776208	1.01236	1.00995		1.97647	1.03645	1.59889	1.27157			0.973021	0.765747	0.834839	0.990401	1.37586	1.31761
P48163	HUMAN	ME1	ME1	NADP-dependent malic enzyme OS=Homo sapiens OX=9606 GN=ME1 PE=1 SV=1	#N/A	6	3	2	1667.74	2204.97	972.912	1869.74	1804.16	655.722	971.798	3377.41	1461.3	3876.92	529.17	205.388	250.3	106.119	97.2136	228.89	164.675	175.655	611.422	409.078	271.839	109.791	221.651	295.522	168.035	163.153	115.639	208.87	199.788	253.396	111.654	202.698	191.531	167.688	280.121	189.137	151.119	208.029		0.538643	1.79104	0.93381	0.899237	0.36345	0.425624	0.621769	0.720984	2.31683	0.464614	1.87201	0.643959	1.11256	1.00213	1.05325	0.502444	0.908553	1.09587	1.16314	1.41109	1.06658	1.19017	0.965596	0.809962	1.12877	0.769058	2.14888	2.67694	0.480689	1.55991		1.08783	0.606213	0.786819	1.20934	1.04827	1.31748
Q6PL18	HUMAN	ATAD2	ATAD2	ATPase family AAA domain-containing protein 2 OS=Homo sapiens OX=9606 GN=ATAD2 PE=1 SV=1	#N/A	8	8	1	1638.44	1449.16	3489.26	2218.08	2157.73	2698.86	2361.66	2573.01	3512.81	3473.35	1218.59	1023.09	1347.66	904.416	914.888	1357.8	1256.39	1054.46	980.735	1047.14	1132.11	1473.82	936.567	921.947	968.899	145.917	125.595	121.923	110.308	133.128	118.25	132.9	157.504	109.132	105.57	94.4574	102.468	120.292		1.09451	1.11105	0.979814	1.08554	1.25079	0.970734	1.06168	1.33308	1.29297	0.959622	1.19246	1.12763	0.990377	1.44068	0.848065	2.26018	1.31008	1.42992	1.09466	1.19526	1.41412	1.20122	1.43677	1.62801	1.19322	1.11882	1.60972	1.0406	1.56378	0.947837		1.06179	1.14037	1.1109	1.12169	1.41506	1.31735
Q6P1X5	HUMAN	TAF2	TAF2	Transcription initiation factor TFIID subunit 2 OS=Homo sapiens OX=9606 GN=TAF2 PE=1 SV=3	#N/A	2	0	0	252.323	311.394	417.838	413.127	436.72	493.133	455.297	422.457	526.166	559.386	0	0	0	0	0	0	0	0	0	0	0	0	0	0	0	0	0	0	0	0	0	0	0	0	0	0	0	0		1.04254				1.12917						0.96734					1.48244							1.46572	1.20481			1.28088					1.04254	1.12917	1.08586	0.96734	1.48244	1.31714
Q7Z7H5	HUMAN	TMED4	TMED4	Transmembrane emp24 domain-containing protein 4 OS=Homo sapiens OX=9606 GN=TMED4 PE=1 SV=1	#N/A	6	5	1	1178.2	1291.05	1093.99	1616.43	1625.59	1570.26	1768.96	2048.74	1776.19	1911.19	1121.36	1339.55	1524.7	918.03	756.709	947.732	904.58	1259.06	1178.43	1030.81	1189.99	1017.96	968.493	712.238	827.263	77.3292	62.3832	128.186	82.0076	72.2487	72.389	94.0223	97.2536	85.3201	129.312	65.5062	76.6325	81.4926		1.0882	1.23303	1.07915	1.60234	0.965962	0.905156	0.915592	1.08204	1.34134	1.09812	1.2603	0.789036	1.03725	1.13365	0.828537	0.886092	0.978077	1.82381	1.62133	0.913817	1.23009	1.42343	1.30924	1.09264	1.18921	1.50606	1.17569	1.40961	1.21765	1.63556		1.13346	1.09422	1.10893	1.06975	1.26809	1.31696
Q9Y487	HUMAN	ATP6V0A2	ATP6V0A2	V-type proton ATPase 116 kDa subunit a2 OS=Homo sapiens OX=9606 GN=ATP6V0A2 PE=1 SV=2	#N/A	1	7	3	103.096	116.726	101.315	126.411	129.766	142.434	168.582	80.8569	149.819	119.769	807.159	789.955	1136.83	588.179	504.875	602.181	636.717	961.472	925.778	610.755	1173.03	774.224	700.092	493.535	633.694	319.668	262.716	484.333	308.398	360.745	247.806	392.677	424.405	323.843	469.518	282.443	282.235	304.705		1.29912	1.0027	1.10349	1.29691	1.09762	0.828877	0.844398	1.04533	1.32515	0.965641	0.623098	0.895204	1.05086	0.988629	0.962424	0.92179	1.08927	1.86639	1.65037	1.22924	1.44616	1.92582	1.15012	1.15453	1.33805	1.57849	0.922964	1.51989	1.27108	1.59988		1.13511	1.02263	1.06481	0.973002	1.44701	1.31688
P11047	HUMAN	LAMC1	LAMC1	Laminin subunit gamma-1 OS=Homo sapiens OX=9606 GN=LAMC1 PE=1 SV=3	#N/A	4	4	2	652.122	1114.49	516.882	1342.59	701.407	647.632	810.561	667.587	1074.26	1037.64	448.076	507.661	203.1	218.085	83.4883	234.491	159.692	180.404	186.054	193.828	523.039	169.233	207.645	129.979	143.402	76.5619	76.7289	105.015	74.0031	107.075	74.682	113.761	107.2	77.085	121.067	70.3884	76.7268	99.7887		1.15562	1.20884	0.873408	3.16611	0.923332	0.520689	0.846181	0.995949	2.7945	1.36013	0.951783	0.869373	0.838489	1.46244	0.797533	0.585169	0.867481	1.26667	1.18986	1.21321	1.21462	3.26202	1.51996	1.53157	1.28897	1.12512	1.47937	1.16036	1.05545	1.37174		1.07929	1.29045	1.21127	1.29632	1.37129	1.31657
P48735	HUMAN	IDH2	IDH2	Isocitrate dehydrogenase [NADP], mitochondrial OS=Homo sapiens OX=9606 GN=IDH2 PE=1 SV=2	#N/A	58	63	49	11216.6	13421.1	13494.2	14443	14928.8	15315.5	16341.9	16576.1	22259.9	19751.1	10800.6	10928.4	12057.4	7249.41	6097.43	8162.14	7952.02	10181.1	9847.62	7735.19	8684.44	8126.47	8194.18	6328.75	7505.34	4620.86	3713.19	6504.99	5281.54	4910.29	4678.32	5664.28	7105.35	5514.16	8140.86	4510.06	4815.38	5368.72		1.09466	1.05344	1.08289	1.48833	1.0259	0.830401	0.91875	1.08297	1.47092	0.987287	1.11035	0.729213	1.03721	1.11159	0.885706	1.09541	0.907465	1.64208	1.27748	0.964305	1.39538	1.18272	1.17243	1.49107	1.11238	1.38655	1.32302	1.34113	1.10673	1.59874		1.077	1.06927	1.07217	1.04747	1.20926	1.31651
Q6GMV2	HUMAN	SMYD5	SMYD5	SET and MYND domain-containing protein 5 OS=Homo sapiens OX=9606 GN=SMYD5 PE=1 SV=2	#N/A	6	3	0	689.486	701.127	713.978	744.216	1044.19	1020.21	985.377	867.543	814.982	1037.01	185.868	215.163	216.215	363.457	332.16	312.794	248.032	530.106	315.771	240.453	213.55	562.974	239.011	323.682	273.519	0	0	0	0	0	0	0	0	0	0	0	0	0		0.943676	0.862651		0.771922	0.977032	1.19166		0.889842	0.666822	1.30394	0.830829			1.12218		1.02685		0.775693				0.766133	1.07034	0.780492		1.90181	0.993122	1.13286	2.01973			0.903163	0.957614	0.939464	0.980943	0.856227	1.31639
Q7KYR7	HUMAN	BTN2A1	BTN2A1	Butyrophilin subfamily 2 member A1 OS=Homo sapiens OX=9606 GN=BTN2A1 PE=1 SV=3	#N/A	1	1	0	82.6989	80.5634	141.377	106.346	141.103	127.905	148.691	132.354	131.061	171.658	41.4556	46.2697	45.8681	38.8843	24.6702	36.8844	37.3307	48.4162	34.867	39.6749	36.7945	37.7964	32.3151	23.5971	25.7263	0	0	0	0	0	0	0	0	0	0	0	0	0		1.05378	1.45795		1.70029	0.906465	0.906566		1.3718	1.52338	1.42889	0.937997			1.3554		1.73189		1.68553				1.3521	1.30276	0.928829		1.77917	1.21654	1.28127	1.38892			1.25586	1.22128	1.23281	1.31142	1.58984	1.31625
Q12805	HUMAN	EFEMP1	EFEMP1	EGF-containing fibulin-like extracellular matrix protein 1 OS=Homo sapiens OX=9606 GN=EFEMP1 PE=1 SV=2	#N/A	1	1	2	30.4715	36.3147	90.0515	45.0946	38.4449	54.3031	55.328	54	37.7579	59.111	35.169	40.6305	12.4847	37.2052	20.3332	55.085	43.4774	34.4688	24.2293	30.7306	85.9156	48.8057	33.5949	32.4221	34.5633	178.998	141.287	904.204	179.23	258.379	125.553	381.933	330.127	157.475	408.048	138.636	164.152	293.408		1.43915	0.916599	0.688326	1.21188	1.41249	0.606477	0.548793	1.2968	1.04898	1.10972	1.40461	0.617567	0.783415	1.64302	0.605981	2.69671	0.782403	0.372381	3.95229	1.12938	1.44299	2.5626	1.35042	0.98213	1.66943	1.0281	1.53755	0.722684	1.45572	1.78359		1.01469	1.01529	1.01506	1.03047	1.84839	1.3162
O96005	HUMAN	CLPTM1	CLPTM1	Cleft lip and palate transmembrane protein 1 OS=Homo sapiens OX=9606 GN=CLPTM1 PE=1 SV=1	#N/A	4	4	2	753.453	675.7	1222.32	875.309	1065.83	1148.71	1030.2	1214.04	1300.1	1346.89	794.279	644.795	862.451	564.325	468.712	694.501	660.434	857.737	617.75	664.432	593.876	692.475	603.497	455.238	536.389	110.846	92.5225	110.37	89.7983	91.4381	96.3545	99.8316	104.537	93.3481	161.391	77.1583	92.8191	97.8545		0.966575	1.24962	0.97914	1.21269	1.07776	0.881521	1.01068	1.2421	1.49383	1.06134	1.13906	0.970481	0.941906	1.30617	0.809324	1.71055	1.16268	1.62204	1.15769	0.959106	1.0965	1.11692	1.22493	1.2198	1.04715	1.61317	1.2637	1.16182	1.30236	1.69285		1.06511	1.08495	1.07751	1.10316	1.26078	1.31572
P25116	HUMAN	F2R	F2R	Proteinase-activated receptor 1 OS=Homo sapiens OX=9606 GN=F2R PE=1 SV=2	#N/A	1	0	1	80.5504	160.01	55.1828	142.17	86.6381	76.0098	90.4924	89.3442	146.081	121.331	0	0	0	0	0	0	0	0	0	0	0	0	0	0	0	40.5909	28.1961	64.8327	34.5616	50.984	26.2237	49.8964	44.0554	36.6533	53.4323	41.4611	42.5787	46.9868		1.04449		0.818469		0.877325		0.585575				1.03123	0.62962	0.771762		0.925828	0.458785	0.906396		1.44772	1.13847	0.983758		1.18199	1.68611	1.11419		1.40043			1.19315		0.931479	0.73145	0.831464	0.839611	0.987026	1.31517
P05106	HUMAN	ITGB3	ITGB3	Integrin beta-3 OS=Homo sapiens OX=9606 GN=ITGB3 PE=1 SV=2	#N/A	161	191	96	38947.2	58161.1	19834	75314.5	32948.8	17208.8	33380.2	38512.4	61625.4	51481.2	27761.2	29008.6	11251.3	16482.4	9731.49	16444.9	17132.5	16103.7	21975.5	16807.8	34972.2	17677.4	20328.4	13551.5	18647.5	7240.39	5364.39	20570.7	11837.1	7442.63	6676.89	10771.3	12624	12636.8	19626	11599.9	12816.5	13023.4		1.01309	0.959946	0.978082	1.65677	0.52229	0.555795	0.516788	0.978487	1.58553	0.941361	1.16886	0.415201	0.916183	0.939217	0.897824	0.408492	0.560403	0.642593	1.59217	0.576056	0.977094	1.99737	1.55114	1.87034	0.833693	0.91973	1.56246	1.25509	1.00961	1.51904		0.983707	0.846025	0.897656	0.980595	0.964882	1.31514
Q96EU7	HUMAN	C1GALT1C1	C1GALT1C1	C1GALT1-specific chaperone 1 OS=Homo sapiens OX=9606 GN=C1GALT1C1 PE=1 SV=1	#N/A	2	1	0	323.511	391.619	505.273	654.299	479.298	685.876	541.783	474.018	636.199	680.621	81.3115	92.1926	72.6493	73.4669	73.5344	92.2947	81.4282	81.9657	85.7427	81.0264	110.698	74.4879	73.5974	66.3002	79.4061	0	0	0	0	0	0	0	0	0	0	0	0	0		1.13037	1.10841		1.26116	1.431	1.00593		1.11391	1.11231	1.005	0.988984			1.26256		1.41309		0.993818				1.5143	1.82987	1.32736		1.12126	1.42004	1.17293	1.01897			1.11939	1.203	1.17513	1.09222	1.30707	1.31507
O76031	HUMAN	CLPX	CLPX	ATP-dependent Clp protease ATP-binding subunit clpX-like, mitochondrial OS=Homo sapiens OX=9606 GN=CLPX PE=1 SV=2	#N/A	10	12	3	1038.18	1420.65	2364.95	1251.67	1727.79	1865.82	1729.4	1818.4	2073.86	2460.01	2403.85	1928.63	2688.09	1797.47	1688.28	2264.39	1767.88	2345.94	2362.22	1786.99	1777.23	1962.53	1669.46	1544.14	1517.34	303.121	286.678	229.434	264.547	295.008	256.229	332.218	325.519	252.379	305.879	240.692	228.623	253.455		1.00093	1.13317	1.04705	1.22299	1.07989	1.07058	1.06302	1.12105	1.52433	1.13981	1.05244	1.18935	1.09753	1.4359	0.998561	1.92364	1.25756	1.70458	0.951856	1.22391	1.35049	1.12698	1.0181	1.20029	1.37828	1.48761	1.42379	1.49794	1.24448	1.269		1.06038	1.11151	1.09234	1.20542	1.36272	1.31494
P57057	HUMAN	SLC37A1	SLC37A1	Glucose-6-phosphate exchanger SLC37A1 OS=Homo sapiens OX=9606 GN=SLC37A1 PE=2 SV=2	#N/A	2	1	0	125.321	205.863	752.33	320.686	138.229	500.317	144.592	204.433	199.065	251.325	216.947	184.98	131.803	158.952	141.994	194.186	184.055	131.619	154.881	152.766	335.751	147.553	162.348	145.946	174.978	0	0	0	0	0	0	0	0	0	0	0	0	0		1.04603	0.948327		1.1483	3.61948	0.881457		1.14255	1.34674	0.986727	1.47894			1.20545		4.54327		0.818194				2.08423	1.9366	1.44011		0.817052	1.81818	0.961456	0.915966			0.99718	1.69795	1.46436	1.25446	2.4819	1.31489
O94927	HUMAN	HAUS5	HAUS5	HAUS augmin-like complex subunit 5 OS=Homo sapiens OX=9606 GN=HAUS5 PE=1 SV=2	#N/A	4	2	0	437.494	370.064	626.695	665.822	585.451	630.763	563.664	832.131	627.237	768.641	170.871	183.363	253.28	203.902	179.429	187.889	176.722	248.202	230.828	204.945	159.648	185.507	170.754	180.489	165.774	0	0	0	0	0	0	0	0	0	0	0	0	0		0.962786	1.1892		1.06396	1.0774	1.04114		1.02543	0.991481	1.18315	1.42135			1.09023		1.55207		1.46966				0.926357	1.64898	1.07137		1.44019	1.3129	1.33938	1.07641			1.07599	1.05198	1.05999	1.17155	1.31603	1.31487
P22415	HUMAN	USF1	USF1	Upstream stimulatory factor 1 OS=Homo sapiens OX=9606 GN=USF1 PE=1 SV=1	#N/A	2	4	1	367.149	299.673	509.734	290.32	599.978	530.503	565.151	559.467	545.993	625.926	831.157	771.932	916.063	944.974	896.443	872.465	753.2	1041.63	775.576	748.926	564.969	929.056	820.774	813.225	714.517	186.022	97.5852	316.977	163.997	198.222	92.8699	168.127	212.917	118.893	303.409	94.6399	100.271	125.124		0.941953	0.956679	1.05498	0.986068	0.884204	1.14512	0.824065	0.96214	1.06172	1.20711	0.932479	0.865905	1.45519	1.11449	0.839771	1.52884	1.65063	1.17018	2.81264	1.75889	1.88928	0.721693	0.870757	0.910021	1.49184	1.33058	1.04325	0.990722	1.18678	2.69225		0.984537	0.960319	0.969401	1.0681	1.64745	1.31452
Q9Y2R0	HUMAN	COA3	COA3	Cytochrome c oxidase assembly factor 3 homolog, mitochondrial OS=Homo sapiens OX=9606 GN=COA3 PE=1 SV=1	#N/A	5	3	0	1115.84	1005.73	1684.61	1238.4	1571.85	1355.58	1525.91	1385.93	1525.35	2064.23	555.914	527.946	399.362	452.129	377.757	427.136	336.306	567.235	461.196	366.865	329.765	477.483	363.88	344.909	310.404	0	0	0	0	0	0	0	0	0	0	0	0	0		0.970774	1.07987		1.55401	0.862412	1.11193		0.98992	1.63634	1.33084	0.88172			1.25728		1.58809		1.17553				0.970665	1.16744	0.97042		1.66966	1.31325	1.35753	1.40547			1.02532	1.12957	1.09482	1.27654	1.24476	1.31396
Q9H7H0	HUMAN	METTL17	METTL17	Methyltransferase-like protein 17, mitochondrial OS=Homo sapiens OX=9606 GN=METTL17 PE=1 SV=1	#N/A	1	1	1	157.002	166.956	312.52	214.959	269.408	306.856	278.547	302.886	338.349	342.251	182.592	106.827	153.203	91.604	90.4317	156.781	89.6893	109.459	86.1028	113.697	110.501	100.233	106.292	76.7804	84.0848	78.1269	65.1276	96.6685	88.219	86.2949	81.2294	84.32	145.009	82.7657	187.414	73.4644	68.4476	94.4382		1.03392	1.27674	1.01624	1.1996	1.139	1.01549	0.997379	1.00715	2.05039	1.02865	1.12426	0.799672	1.0832	1.76055	0.902036	1.92939	0.959285	1.72038	1.18695	1.05958	1.7805	1.24085	1.32708	1.2559	1.03533	1.22916	1.27038	0.966879	1.12555	2.30117		1.10897	1.07172	1.08569	1.24982	1.41099	1.31393
Q9NX57	HUMAN	RAB20	RAB20	Ras-related protein Rab-20 OS=Homo sapiens OX=9606 GN=RAB20 PE=1 SV=1	#N/A	2	0	0	472.086	652.084	433.569	505.738	450.153	410.151	614.613	509.042	586.067	783.021	0	0	0	0	0	0	0	0	0	0	0	0	0	0	0	0	0	0	0	0	0	0	0	0	0	0	0	0		1.36534				0.911136						1.13082					0.771358							0.899754	1.30193			1.73945					1.36534	0.911136	1.13824	1.13082	0.771358	1.31371
Q96EY1	HUMAN	DNAJA3	DNAJA3	DnaJ homolog subfamily A member 3, mitochondrial OS=Homo sapiens OX=9606 GN=DNAJA3 PE=1 SV=2	#N/A	7	6	1	1248.63	1266.31	1947.06	1420.26	2314.79	2397.11	2613.72	2080.17	2438.58	2577.29	1120.26	1243.1	859.669	1043.24	1032.94	1136.13	860.437	1025.12	991.47	953.58	745.34	904.374	954.327	913.877	709.716	273.465	308.52	215.747	226.939	353.642	255.19	598.641	283.415	226.63	209.885	210.419	205.786	218.437		1.12914	1.10971	1.06845	1.44663	1.03556	1.20206	1.2031	1.00132	1.30368	1.21405	0.898643	1.45452	1.0699	1.32214	0.992022	1.5484	1.28925	1.00042	1.01714	1.66725	1.33616	0.867373	1.12946	1.05348	2.8223	1.19296	1.1134	1.1538	1.05245	0.989505		1.10243	1.17773	1.14949	1.17928	1.24657	1.31342
Q14164	HUMAN	IKBKE	IKBKE	Inhibitor of nuclear factor kappa-B kinase subunit epsilon OS=Homo sapiens OX=9606 GN=IKBKE PE=1 SV=1	#N/A	4	2	0	1083.36	1178.32	1240.85	1099.87	1591.83	1529.68	1694.69	1604.11	1545.2	1597.51	171.31	290.361	291.767	230.066	192.039	234.357	260.812	375.729	210.102	250.609	140.372	402.245	208.494	213.885	178.471	0	0	0	0	0	0	0	0	0	0	0	0	0		1.06462	1.25127		1.44975	0.960955	0.958835		1.30221	0.855339	1.1487	1.00772			1.17013		1.09729		1.45677				0.70087	0.972617	0.970706		1.87599	1.00357	1.04902	2.00838			1.15795	1.16794	1.16461	1.04547	1.08498	1.31338
Q9UHC7	HUMAN	MKRN1	MKRN1	E3 ubiquitin-protein ligase makorin-1 OS=Homo sapiens OX=9606 GN=MKRN1 PE=1 SV=3	#N/A	2	0	0	49.7955	56.1825	62.3801	92.3003	77.6069	72.2739	77.934	78.1434	66.7302	103.853	0	0	0	0	0	0	0	0	0	0	0	0	0	0	0	0	0	0	0	0	0	0	0	0	0	0	0	0		1.00421				0.931282						1.00691					1.17723							1.74188	0.859849			1.33819					1.00421	0.931282	0.967748	1.00691	1.17723	1.31331
Q8TB36	HUMAN	GDAP1	GDAP1	Ganglioside-induced differentiation-associated protein 1 OS=Homo sapiens OX=9606 GN=GDAP1 PE=1 SV=3	#N/A	5	2	0	813.761	1114.78	1146.04	1488.14	1144.34	1124.34	1604.9	1519.35	1836.92	1837.54	146.483	167.983	153.234	153.629	128.531	179.416	158.415	163.155	127.487	181.858	217.654	134.461	165.545	110.096	132.888	0	0	0	0	0	0	0	0	0	0	0	0	0		1.40247	1.33546		1.23356	0.98252	0.943857		1.1633	1.07568	1.12816	1.32771			1.31752		1.18851		1.12526				1.59832	1.54328	1.60522		1.19812	1.60576	0.936187	0.987398			1.36897	1.08081	1.17686	1.21227	1.30403	1.31266
Q5SNW7	HUMAN	MTHFR	MTHFR	Methylenetetrahydrofolate reductase OS=Homo sapiens OX=9606 GN=MTHFR PE=1 SV=10	#N/A	4	9	2	711.93	1181.25	710.431	807.175	778.532	1056.48	710.286	1034.27	1271.38	1542.28	1000.57	1004.31	806.32	782.245	685.31	945.571	954.795	933.815	1285.75	707.422	1557.75	977.04	950.647	650.248	920.915	136.297	158.696	172.406	169.405	143.34	176.727	157.124	156.841	186.877	220.659	191.503	183.395	155.571		0.912341	0.841564	1.10263	1.19475	1.35701	0.815259	1.04274	1.13585	1.1903	0.930575	1.32848	0.936351	0.999537	1.12487	1.12993	0.750515	0.804193	0.959215	1.01725	0.84575	0.925408	1.85314	0.852718	1.63304	0.927076	1.11089	1.98101	1.52955	1.16231	1.30196		0.952179	1.10912	1.05027	1.09143	1.02221	1.31232
Q8NCA5	HUMAN	FAM98A	FAM98A	Protein FAM98A OS=Homo sapiens OX=9606 GN=FAM98A PE=1 SV=2	#N/A	3	7	1	493.007	631.223	660.994	879.685	534.473	607.062	685.444	873.678	905.912	839.31	912.259	755.068	977.809	770.735	842.947	965.229	903.773	582.597	813.563	756.667	1259.5	694.653	772.279	744.801	844.506	406.117	292.461	332.604	242.891	287.68	281.975	333.215	337.995	229.66	354.913	253.534	237.332	219.735		1.28247	0.961219	1.00493	0.959188	1.13581	1.07082	1.23385	1.14809	1.15887	0.97909	1.63465	1.27973	1.06282	1.22616	1.10939	1.17591	1.77705	1.24214	1.45538	1.25881	1.47897	1.59999	1.56495	1.69496	1.45806	0.740092	1.57035	1.0335	0.882441	1.553		1.08287	1.10955	1.09955	1.20725	1.42689	1.31217
Q8IXQ6	HUMAN	PARP9	PARP9	Protein mono-ADP-ribosyltransferase PARP9 OS=Homo sapiens OX=9606 GN=PARP9 PE=1 SV=2	#N/A	15	19	15	2309.62	2194.8	4991.39	3178.66	3247.38	9874.5	4586.64	3503.63	5455.24	3654.37	3100.84	5218.6	3137.63	1984.05	2176.99	2885.03	3376.35	2165.25	2837.19	6194.51	2677.45	2300.21	2062.18	1893.22	2262.6	1389.25	1226.18	1354.56	718.096	1235.51	1292.96	1287.41	1117.44	777.273	950.875	809.017	768.561	859.047		1.41241	2.98867	0.955111	2.51782	3.04076	1.05033	1.58878	1.62899	1.49606	0.957243	1.07891	1.50673	0.882395	1.39194	0.994119	2.21622	1.70711	1.51381	1.66448	1.5182	1.37311	1.29179	1.41135	1.67989	1.58196	1.04467	1.12533	1.36886	1.10978	1.16843		1.7854	1.96534	1.89786	1.18677	1.6121	1.31128
Q6IN84	HUMAN	MRM1	MRM1	rRNA methyltransferase 1, mitochondrial OS=Homo sapiens OX=9606 GN=MRM1 PE=1 SV=1	#N/A	2	0	0	277.978	366.272	406.128	452.433	415.539	449.758	514.638	536.979	521.905	529.07	0	0	0	0	0	0	0	0	0	0	0	0	0	0	0	0	0	0	0	0	0	0	0	0	0	0	0	0		1.23848				1.08235						1.29225					1.26078							1.40452	1.25597			1.27321					1.23848	1.08235	1.16042	1.29225	1.26078	1.31124
P61026	HUMAN	RAB10	RAB10	Ras-related protein Rab-10 OS=Homo sapiens OX=9606 GN=RAB10 PE=1 SV=1	#N/A	20	12	9	4950.23	5722.35	4827.04	7729.2	4756.69	4014.04	5284.1	5851.98	7571.26	7001.6	2471.78	2271.26	1883.79	1765.69	1320.5	1818.39	1859.79	1682.59	2377.93	1975.12	2930.13	1789.3	2047.52	1747.12	1595.2	853.967	663.293	1616.87	910.664	745.226	713.422	766.301	900.581	855.989	1729.43	870.473	895.836	938.128		1.11088	1.09936	0.933486	1.26419	0.843872	0.734993	0.778011	1.03516	1.3758	0.982786	1.23026	0.723344	0.99311	1.01212	0.94928	0.904569	0.93128	1.04852	1.76325	0.812694	0.982114	1.63092	1.44842	1.59171	0.835678	0.936536	1.47195	1.32356	0.99593	1.88601		1.04791	0.931246	0.974994	1.0381	1.15333	1.31122
O95140	HUMAN	MFN2	MFN2	Mitofusin-2 OS=Homo sapiens OX=9606 GN=MFN2 PE=1 SV=3	#N/A	15	18	4	3444.39	3848.43	3640.42	5033.84	4171.11	3731.44	4646.26	4580.43	4482.83	4670.67	1706.42	1537.64	2076.5	1616.53	1180.87	1351.5	1327.39	1984.74	2019.5	1461.54	1726.16	1864.19	1475.45	1310.29	1274.91	163.465	123.391	158.851	146.734	130.554	152.935	150.155	160.776	142.446	238.935	142.892	131.213	170.918		1.11392	1.07978	0.942937	1.13601	0.894591	0.872425	1.01237	0.980673	1.2607	1.19429	1.09813	0.8168	0.971325	0.998488	0.94589	0.998359	1.08208	1.53412	1.05154	0.864216	1.06428	1.27528	1.38049	1.07473	0.99397	1.46632	1.11977	1.492	1.37726	1.58166		1.04554	0.979214	1.00409	1.0408	1.12427	1.31078
Q9P1U0	HUMAN	POLR1H	POLR1H	DNA-directed RNA polymerase I subunit RPA12 OS=Homo sapiens OX=9606 GN=POLR1H PE=1 SV=1	#N/A	1	2	2	374.498	275.085	477.198	219.721	221.515	395.658	388.254	280.969	358.653	326.937	1194.56	1777.22	95.1137	449.543	468.256	880.231	348.147	937.493	600.786	237.979	543.692	305.322	421.522	390.73	334.545	146.481	128.016	68.9337	102.438	127.029	142.995	129.248	106.039	97.2159	66.7263	114.408	99.7475	107.581		1.75272	0.62255	0.937797	4.64918	1.78615	1.22495	1.37941	0.910746	3.12495	1.176	1.2684	1.23491	0.98817	2.30267	1.10364	1.46924	1.41304	0.248816	0.664972	1.22539	1.02291	1.42229	0.676498	1.61909	1.2468	2.45247	1.47591	1.57165	0.798717	0.643678		1.10436	1.99009	1.65794	1.59982	1.06666	1.3106
Q86XR2	HUMAN	NIBAN3	NIBAN3	Protein Niban 3 OS=Homo sapiens OX=9606 GN=NIBAN3 PE=1 SV=2	#N/A	3	4	0	489.502	488.837	399.654	322.557	814.891	664.631	751.597	680.611	414.84	963.428	156.144	200.413	227.556	474.151	402.724	237.159	299.927	260.507	456.812	172.47	150.699	262.74	189.105	160.231	184.009	0	0	0	0	0	0	0	0	0	0	0	0	0		0.922328	0.97012		1.1273	0.815608	2.26527		1.68705	0.878291	2.66704	0.835218			1.33399		0.817004		1.27997				0.847662	0.659397	0.509074		1.46532	1.18228	2.56951	1.47788			0.946224	1.47381	1.29795	1.42863	0.981546	1.31058
Q9BVL2	HUMAN	NUP58	NUP58	Nucleoporin p58/p45 OS=Homo sapiens OX=9606 GN=NUP58 PE=1 SV=1	#N/A	10	4	4	950.689	957.676	1427.87	955.859	1745.98	2065.93	2252.85	1981.92	2667.81	2679.32	437.358	374.789	529.588	427.453	397.993	455.01	385.314	541.603	466.788	446.504	336.754	469.001	459.358	386.781	362.693	348.189	271.038	337.083	310.735	335.499	338.491	383.244	456.43	355.012	589.974	323.83	345.623	361.597		1.29031	1.10811	1.00396	0.930127	1.18325	0.987712	0.957245	0.956247	1.08541	1.06082	1.13513	0.766489	0.87875	1.12921	0.915784	1.49643	0.98467	1.3143	0.953262	0.948784	1.29077	0.835735	1.00176	1.52797	1.0838	1.34411	1.53457	1.15844	1.16394	1.66843		1.13413	1.00292	1.05212	0.995943	1.11771	1.31038
Q9NP80	HUMAN	PNPLA8	PNPLA8	Calcium-independent phospholipase A2-gamma OS=Homo sapiens OX=9606 GN=PNPLA8 PE=1 SV=1	#N/A	3	5	1	1025.81	1177.09	1495.58	1317.57	1674.36	1679.63	1887.94	2110.74	1636.54	1913.09	262.74	294.717	390.392	300.539	269.176	296.774	268.972	374.812	332.498	272.046	265.513	281.803	281.815	265.608	248.892	73.803	55.8465	64.6526	62.5119	89.3118	56.7497	109.017	81.6674	67.7044	103.202	53.0198	53.2699	70.2227		1.12756	1.02489	1.09649	1.1103	1.00315	1.01408	0.919079	1.01331	0.989834	1.13224	1.26063	0.90445	1.0124	1.11805	0.858672	1.35782	1.19526	1.47074	1.04707	1.44643	1.32263	1.00028	1.19621	0.977413	1.76557	1.41205	1.14258	1.25264	1.06165	1.67138		1.08298	1.01199	1.03861	1.03947	1.26289	1.30994
Q6BDS2	HUMAN	UHRF1BP1	UHRF1BP1	UHRF1-binding protein 1 OS=Homo sapiens OX=9606 GN=UHRF1BP1 PE=1 SV=1	#N/A	2	7	2	126.374	155.296	143.739	174.145	159.79	184.52	178.998	223.927	188.147	262.441	428.993	379.039	561.303	331.339	361.059	389.523	418.35	538.61	544.534	379.92	546.766	460.315	361.915	412.446	420.33	43.4183	23.355	32.6978	26.7891	44.512	26.4992	44.6436	35.0654	30.8305	30.6345	26.6357	29.8023	29.3203		1.12021	0.954021	1.04293	0.951808	1.15476	0.90666	0.896415	1.05052	1.07725	0.832029	1.40139	0.790053	0.906223	0.978135	0.901035	1.02062	1.46876	1.40949	1.1061	1.50575	1.18619	1.37299	1.23652	1.17746	1.5102	1.35251	1.64241	1.36739	1.1559	1.0363		1.03905	0.992034	1.00967	0.98373	1.2957	1.30984
Q9Y3E0	HUMAN	GOLT1B	GOLT1B	Vesicle transport protein GOT1B OS=Homo sapiens OX=9606 GN=GOLT1B PE=1 SV=1	#N/A	1	1	2	249.397	330.672	425.129	516.202	484.529	425.932	459.322	517.757	571.445	671.822	355.507	243.931	209.915	199.859	156.778	204.385	218.7	230.837	268.795	210.287	388.963	211.16	205.856	163.287	195.018	447.999	359.22	535.217	358.388	352.597	398.573	388.605	387.6	382.47	434.297	347.801	359.139	341.149		0.947977	1.11823	1.09232	1.29714	0.879064	0.833687	1.13831	1.16296	1.89046	1.06277	1.06858	1.02592	1.02354	1.08684	0.993308	1.46579	1.27947	1.11625	1.52856	1.00701	1.10697	2.06836	1.77979	1.17938	1.10984	1.22751	1.38655	1.42936	1.12287	1.24034		1.05284	1.06223	1.05871	1.16449	1.36749	1.30945
Q5T160	HUMAN	RARS2	RARS2	Probable arginine--tRNA ligase, mitochondrial OS=Homo sapiens OX=9606 GN=RARS2 PE=1 SV=1	#N/A	7	4	0	977.671	954.79	1175.6	1554.52	1360.39	1376.83	1565.49	1909.55	1538.77	3056.13	673.63	598.955	762.891	755.583	635.859	692.143	638.551	677.181	580.179	628.432	587.234	600.975	655.865	634.035	652.468	0	0	0	0	0	0	0	0	0	0	0	0	0		1.15077	0.970618		0.925089	1.01208	0.982088		0.986246	1.04043	1.167	1.40368			1.06902		1.21669		1.17829				0.906987	1.60885	1.13112		1.04591	2.24651	0.89609	0.92821			1.06069	0.976377	1.00448	1.17003	1.10066	1.30945
Q8IZ81	HUMAN	ELMOD2	ELMOD2	ELMO domain-containing protein 2 OS=Homo sapiens OX=9606 GN=ELMOD2 PE=1 SV=1	#N/A	3	3	2	1139.55	1255.98	1620.47	1488.5	1764.52	1894.46	2068.53	2308.19	2131.84	2238.27	664.563	620.754	946.012	545.781	518.005	516.977	514.334	933.27	803.065	494.504	559.683	804.004	619.568	505.55	576.336	280.077	237.447	338.939	310.956	254.703	259.461	299.018	329.928	303.971	323.437	246.765	275.908	271.118		1.17229	0.871908	1.11136	1.09451	1.07364	0.913345	0.948625	0.906873	1.17176	0.962319	1.30811	0.868138	1.1369	0.911532	0.902204	1.35291	1.024	1.66801	1.2392	0.931229	1.20626	0.986831	1.24273	1.20817	1.09325	1.64554	1.26849	1.41596	1.41762	1.18253		1.05185	0.987399	1.01157	1.03728	1.20121	1.30929
F5H1S1	HUMAN	PIGB	PIGB	Mannosyltransferase OS=Homo sapiens OX=9606 GN=PIGB PE=1 SV=2	#N/A	0	3	0	0	0	0	0	0	0	0	0	0	0	532.271	658.123	334.535	406.335	341.716	365.721	399.334	646.79	428.094	435.206	439.488	532.388	444.934	385.699	397.027	0	0	0	0	0	0	0	0	0	0	0	0	0			1.0635		1.60824		0.835043		0.975843	1.3007	0.992952				0.893702				0.817495				1.07397				1.58054		1.04612	1.30098			1.0635	1.13971	1.12066	1.06245	0.945731	1.30922
A0A669KBH4	HUMAN	CUL7	CUL7	Cullin-7 OS=Homo sapiens OX=9606 GN=CUL7 PE=1 SV=1	#N/A	1	0	0	29.0219	39.477	36.5647	40.1449	49.176	64.295	58.1407	51.4358	76.2925	59.188	0	0	0	0	0	0	0	0	0	0	0	0	0	0	0	0	0	0	0	0	0	0	0	0	0	0	0	0		1.1823				1.30745						1.04595					1.0676							1.17213	1.55142			1.2036					1.1823	1.30745	1.24487	1.04595	1.0676	1.30905
P04085	HUMAN	PDGFA	PDGFA	Platelet-derived growth factor subunit A OS=Homo sapiens OX=9606 GN=PDGFA PE=1 SV=1	#N/A	4	5	2	1376.43	2025.43	893.363	2046.63	1343.72	1300.69	1252.3	1639.08	1882.87	1754.83	777.394	1037.29	283.097	360.81	252.409	484.443	452.679	371.778	472.52	310.454	1154.04	460.396	428.443	261.698	489.001	276.908	242.742	669.868	250.141	283.095	247.928	426.84	440.646	291.469	486.035	257.236	271.58	292.288		0.931965	0.789864	1.03382	2.6391	0.967974	0.642186	0.879381	1.15172	1.97786	0.917981	1.21981	0.860988	0.887233	1.23253	0.912397	0.52522	0.982173	0.720263	2.37597	1.00412	1.56294	2.93614	1.20324	1.40124	1.51397	0.945885	1.30595	1.2022	1.17135	1.72393		0.91855	1.25607	1.1295	1.14411	1.44383	1.30847
Q9BV81	HUMAN	EMC6	EMC6	ER membrane protein complex subunit 6 OS=Homo sapiens OX=9606 GN=EMC6 PE=1 SV=1	#N/A	0	1	0	0	0	0	0	0	0	0	0	0	0	77.3218	82.448	54.5742	85.6823	35.707	57.7964	43.5004	73.3439	51.7794	52.5422	57.2255	68.6001	52.2122	60.7252	35.1459	0	0	0	0	0	0	0	0	0	0	0	0	0			1.06444		1.6703		0.723383		0.881268	1.56645	1.73583				1.17089				1.10561				1.15932				1.48586		1.04899	1.38976			1.06444	1.09165	1.08485	1.49106	1.13247	1.3082
P07602	HUMAN	PSAP	PSAP_Isoform_1	Prosaposin OS=Homo sapiens OX=9606 GN=PSAP PE=1 SV=2	#N/A	1	0	0	74.5392	68.7076	83.5109	60.6643	98.6574	77.1194	83.3018	182.049	146.299	157.308	0	0	0	0	0	0	0	0	0	0	0	0	0	0	0	0	0	0	0	0	0	0	0	0	0	0	0	0		0.844355				0.781689						1.84526					1.16597							0.84699	1.4829			1.59448					0.844355	0.781689	0.813022	1.84526	1.16597	1.30813
Q9Y4G6	HUMAN	TLN2	TLN2	Talin-2 OS=Homo sapiens OX=9606 GN=TLN2 PE=1 SV=4	#N/A	82	93	56	21598.7	32871.8	13889.1	38976.7	19816.8	14389.5	20413.9	25148.1	35757.8	38691.9	16812.8	10833.5	11761.7	8587.24	6745.57	9613.01	11695.6	9475.45	14223.8	11024.5	26094.5	11840.5	12634.8	10400	12720.5	7613.88	6422.17	16702.2	11389.5	7948.73	6636.36	9659.49	11332.1	9901.12	16153.7	11407.3	11332.9	11167.5		1.03013	0.924995	0.880087	0.908969	0.726127	0.565978	0.589891	0.981308	1.41066	0.720501	1.26903	0.570852	1.01238	0.806567	1.01397	0.509968	0.67678	0.986852	1.48462	0.706544	1.00728	2.18942	1.43111	1.80442	0.858609	0.795026	1.95248	1.19343	0.993461	1.43586		0.94507	0.754454	0.825935	0.971993	1.08021	1.30805
Q7L8J4	HUMAN	SH3BP5L	SH3BP5L	SH3 domain-binding protein 5-like OS=Homo sapiens OX=9606 GN=SH3BP5L PE=1 SV=1	#N/A	4	1	0	436.705	510.999	708.79	725.988	825.873	738.839	786.787	957.232	1042.94	1147.06	299.318	236.145	296.18	269.137	267.541	278.924	288.475	342.201	408.839	261.098	294.273	294.03	272.489	274.072	309.186	0	0	0	0	0	0	0	0	0	0	0	0	0		0.952673	0.915334		0.827856	0.894616	0.93792		1.01131	1.04932	0.943514	1.15906			0.977824		1.4958		1.03832				1.03163	1.5321	1.26283		1.19966	1.38891	1.43327	1.03078			0.934003	0.917925	0.923284	1.03243	1.18859	1.30792
P50416	HUMAN	CPT1A	CPT1A	Carnitine O-palmitoyltransferase 1, liver isoform OS=Homo sapiens OX=9606 GN=CPT1A PE=1 SV=2	#N/A	25	37	15	4547.33	4737.35	6965.29	8524.92	7023.71	7008.75	6310.7	8684.25	8602.66	10167.3	3990.49	3479.6	3432.31	2770.9	2045.22	3232.13	2576.65	3526.03	3440.13	2978.53	4001.52	3053.86	3702.44	2597.36	2706.38	1367.56	969.266	2763.17	1722.66	1537.73	1389.43	1759.35	2021.43	1514.89	2315.33	1303.73	1575.79	1538.44		0.898485	0.992163	0.97288	1.15907	0.99787	0.681273	0.892311	0.858293	1.32925	0.923	1.23642	0.622475	1.10631	1.07664	0.837271	1.50038	0.878265	1.14332	1.77455	0.987549	1.29819	1.33292	1.83634	1.2248	1.12988	1.17454	1.44757	1.14592	1.01725	1.48693		0.954509	0.917763	0.931543	1.01877	1.2736	1.30791
Q9Y619	HUMAN	SLC25A15	SLC25A15	Mitochondrial ornithine transporter 1 OS=Homo sapiens OX=9606 GN=SLC25A15 PE=1 SV=1	#N/A	8	5	0	1855.06	2136.77	1902.98	2819.25	2557.51	1906.83	2578.24	2430.35	3580.72	3634.23	496.322	682.961	449.109	441.732	307.14	447.649	361.728	493.213	510.831	373.455	490.427	410.662	448.704	357.627	368.782	0	0	0	0	0	0	0	0	0	0	0	0	0		1.00811	0.953411		1.74356	0.745582	0.784112		0.923472	1.26708	1.12772	0.95028			1.14282		0.953438		1.14655				1.25203	1.41251	1.40008		1.25915	1.421	1.30412	1.0484			0.980758	1.04918	1.02637	1.12198	1.11734	1.30754
Q9Y276	HUMAN	BCS1L	BCS1L	Mitochondrial chaperone BCS1 OS=Homo sapiens OX=9606 GN=BCS1L PE=1 SV=1	#N/A	3	1	1	398.303	397.959	581.272	528.082	683.778	617.123	652.085	629.505	653.571	741.842	254.855	236.782	217.363	211.93	184.003	194.952	176.074	204.137	225.958	194.267	177.827	195.202	186.88	153.738	125.766	219.939	177.217	255.589	157.728	161.037	179.59	195.18	260.466	181.463	333.266	160.507	153.562	191.068		0.953651	1.24961	1.05309	1.52309	0.90252	1.1836	1.04222	1.13259	1.63935	1.36324	0.920627	1.02845	0.915346	1.25403	0.931477	1.46	1.27638	1.39818	1.48326	0.934552	1.51157	1.14387	1.3264	0.955823	1.13269	1.31311	1.08492	1.45347	1.25563	1.93405		1.08545	1.1568	1.13005	1.15036	1.3154	1.30701
Q14442	HUMAN	PIGH	PIGH	Phosphatidylinositol N-acetylglucosaminyltransferase subunit H OS=Homo sapiens OX=9606 GN=PIGH PE=1 SV=1	#N/A	0	1	0	0	0	0	0	0	0	0	0	0	0	127.326	136.515	99.0656	108.339	90.4796	116.323	111.97	154.948	180.823	97.4166	132.635	123.553	129.213	108.261	114.011	0	0	0	0	0	0	0	0	0	0	0	0	0			0.831472		1.16519		0.772263		0.955692	1.08676	0.924696				0.992839				0.845547				1.13207				1.32251		1.54336	1.05455			0.831472	0.96438	0.931153	1.00143	0.988808	1.30681
Q8N4V1	HUMAN	MMGT1	MMGT1	Membrane magnesium transporter 1 OS=Homo sapiens OX=9606 GN=MMGT1 PE=1 SV=1	#N/A	4	3	2	875.938	832.737	1507.14	1097.49	1135.17	1345.24	1395.97	1377.01	1691.67	1728.09	714.683	619.487	544.047	509.548	467.754	571.416	506.593	698.213	625.011	539.373	610.201	565.105	575.571	469.081	486.249	265.508	211.348	286.923	255.059	258.519	205.617	276.868	261.426	226.203	264.953	207.488	202.783	239.15		1.22975	1.05697	1.0237	1.21396	1.18506	0.916625	0.930537	0.992735	1.40051	0.998526	1.21304	0.956474	1.15429	1.11976	0.939004	1.76411	1.20158	1.06613	1.29849	1.16995	1.1831	1.19577	1.28461	1.49023	1.25299	1.36824	1.52232	1.22479	1.1074	1.19907		1.10347	1.04778	1.06867	1.11166	1.26845	1.3062
Q7LGA3	HUMAN	HS2ST1	HS2ST1	Heparan sulfate 2-O-sulfotransferase 1 OS=Homo sapiens OX=9606 GN=HS2ST1 PE=1 SV=1	#N/A	3	2	1	667.067	830.131	811.945	1013.68	846.164	881.822	935.48	970.679	1276.12	1356.64	466.191	383.269	307.988	323.234	346.543	372.965	358.286	345.814	333.675	284.746	436.963	325.158	311.477	264.413	348.155	50.2757	58.5601	74.9865	48.3731	39.1376	50.133	62.9896	62.6299	50.4913	82.8694	51.1082	49.19	57.9719		1.10555	0.924456	0.942337	1.24432	1.04214	1.12508	0.93565	1.16321	1.51353	1.04941	1.14715	1.09293	0.902804	1.21087	0.953851	1.08462	0.938313	0.999914	1.3995	0.730438	1.16888	1.41864	1.3541	1.50812	1.1756	1.12272	1.60328	1.08331	1.05566	1.54662		0.990782	1.10208	1.06034	1.12436	1.10576	1.30618
Q9NZN5	HUMAN	ARHGEF12	ARHGEF12	Rho guanine nucleotide exchange factor 12 OS=Homo sapiens OX=9606 GN=ARHGEF12 PE=1 SV=1	#N/A	12	8	1	1455.19	2268.51	1220.17	2900	1349.33	1162.74	1433.48	2284.61	2407.76	3004.63	621.829	722.374	483.432	413.679	406.269	478.069	565.581	504.681	752.747	492.624	1157.64	478.561	571.11	437.147	542.416	30.4049	26.8304	36.9248	35.408	32.0145	28.677	27.5005	29.1325	33.1511	33.0341	41.8672	43.9356	35.6407		1.06236	0.953051	0.833189	1.39753	0.861715	0.785986	0.720742	1.0942	1.20302	0.800321	1.69315	0.67433	0.889913	0.924893	1.05225	0.655357	0.764169	0.935267	0.928033	0.804622	0.732189	2.23962	1.55759	1.78441	0.691172	0.976376	2.22676	1.4563	0.925845	0.830248		0.949535	0.972035	0.963597	1.03398	1.00847	1.30609
Q9H1U4	HUMAN	MEGF9	MEGF9	Multiple epidermal growth factor-like domains protein 9 OS=Homo sapiens OX=9606 GN=MEGF9 PE=2 SV=3	#N/A	2	1	2	619.375	537.37	1033.6	666.527	709.697	788.032	630.13	859.779	802.828	1025.26	414.748	218.807	175.35	362.485	329.175	262.821	230.482	812.644	412.798	157.518	220.593	365.73	444.092	358.492	431.024	162.457	136.873	165.791	246.564	192.894	191.115	205.317	236.024	212.66	320.878	159.442	161.077	208.244		0.887886	0.383066	1.15162	0.532116	1.11038	0.800517	1.03495	0.560507	1.00862	0.881524	1.21147	0.741214	1.33523	0.639153	0.863432	1.78708	0.87976	0.426433	0.897813	1.04458	1.27815	0.536459	1.15242	1.13123	1.11186	1.97626	1.44465	1.00388	0.889415	1.73766		0.807526	0.807695	0.807631	0.954378	0.978611	1.30592
A0A087WYN9	HUMAN	DHX29	DHX29	ATP-dependent RNA helicase DHX29 OS=Homo sapiens OX=9606 GN=DHX29 PE=1 SV=1	#N/A	18	8	7	4756.56	4941.66	4500.61	7313.96	5953.36	5309.9	6231.87	6186.19	6734.62	7516.48	589.412	487.248	634.093	599.215	608.283	655.955	660.606	861.017	907.782	716.591	1148.25	666.932	596.806	609.592	694.624	647.315	506.87	618.04	528.107	582.547	484.469	626.921	525.957	495.487	671.95	503.376	475.092	487.603		1.04678	1.13085	1.02937	0.768926	0.891917	0.959931	1.00648	1.0425	0.930151	0.945621	1.03911	1.05302	1.09714	1.03516	1.04576	0.928131	1.3448	1.00066	1.28398	1.21024	1.09268	1.81205	1.50831	1.13123	1.30243	1.35877	1.26256	1.43257	1.05249	1.39598		1.069	0.933952	0.984596	1.02085	1.23893	1.30554
P51451	HUMAN	BLK	BLK	Tyrosine-protein kinase Blk OS=Homo sapiens OX=9606 GN=BLK PE=1 SV=3	#N/A	1	2	0	126.486	183.38	67.4749	151.782	131.173	101.986	153.7	156.138	149.866	175.534	231.603	178.259	192.202	173.62	160.262	198.361	183.88	287.318	233.953	137.358	198.1	265.608	255.087	129.949	154.811	0	0	0	0	0	0	0	0	0	0	0	0	0		1.17174	0.763314		0.99061	0.777494	0.890595		1.02185	1.28705	0.964828	1.19032			1.10232		0.435511		1.06809				1.10087	0.979663	1.1425		1.59666	1.33818	1.30011	1.47602			0.967526	0.920136	0.935933	1.13613	0.868159	1.30552
P23434	HUMAN	GCSH	GCSH	Glycine cleavage system H protein, mitochondrial OS=Homo sapiens OX=9606 GN=GCSH PE=1 SV=2	#N/A	5	1	0	501.912	613.506	716.833	840.683	737.684	683.348	735.206	865.146	779.788	906.621	168.404	176.354	105.827	161.467	130.435	123.293	107.29	189.253	186.792	113.493	164.63	163.014	138.383	134.924	127.094	0	0	0	0	0	0	0	0	0	0	0	0	0		0.996641	0.850348		1.32133	0.926342	0.977283		0.803872	1.26177	1.20979	1.17279			0.923773		1.28532		0.792911				1.23349	1.50739	1.05708		1.41798	1.22901	1.39954	1.22138			0.923494	1.00721	0.979303	1.14203	1.10391	1.3054
Q9BVK6	HUMAN	TMED9	TMED9	Transmembrane emp24 domain-containing protein 9 OS=Homo sapiens OX=9606 GN=TMED9 PE=1 SV=2	#N/A	18	17	3	2225.58	2536.94	2770.8	3311.28	3108.39	3139.44	3288.28	3919.42	3747.92	4378.85	1802.98	1800	2297.52	1598.19	1345.16	1574.62	1596.27	2180.59	2066.69	1813.27	2120.74	1833.68	1862.07	1437.84	1550.62	144.162	148.978	176.315	144.023	146.553	138.652	145.223	165.51	129.266	208.746	129.032	123.615	141.172		1.05787	1.12149	0.976376	1.11328	1.00999	0.831968	1.04728	0.987276	1.11513	0.988468	1.26092	1.12527	1.08784	0.973889	0.97461	1.16359	1.08889	1.42099	1.33175	1.10695	1.25013	1.31166	1.39056	1.20574	1.09691	1.34868	1.40872	1.27823	1.13411	1.57671		1.05191	0.997957	1.01819	1.07516	1.23914	1.30496
P23368	HUMAN	ME2	ME2	NAD-dependent malic enzyme, mitochondrial OS=Homo sapiens OX=9606 GN=ME2 PE=1 SV=1	#N/A	36	44	18	7828.16	8780.67	10747.6	10985.9	10869.4	12237.2	12970.9	13186.1	14087.9	14269.5	7208.08	7223.77	7867.3	3056.43	4674.01	5259.17	5687.65	7049.74	6732.44	5336.39	6339.2	5823.28	5452.75	4587.43	5459.63	1672.52	1463.5	2331.84	1720.64	1627.07	1632.41	1773.55	2046.01	1805.87	2942.12	1626.94	1678.55	1801.3		1.19334	1.03286	1.0379	1.39817	1.12584	0.904659	0.938204	1.10085	1.39513	0.591574	1.21314	0.84113	0.988916	1.01792	0.935064	1.2942	0.961259	1.52272	1.3402	0.93514	1.17592	1.22696	1.3229	1.29611	1.01932	1.36448	1.31281	1.30307	1.1271	1.69094		1.08803	1.09354	1.09148	0.997552	1.20806	1.30459
Q5T4U5	HUMAN	ACADM	ACADM	Medium-chain specific acyl-CoA dehydrogenase, mitochondrial OS=Homo sapiens OX=9606 GN=ACADM PE=1 SV=1	#N/A	35	32	22	6779.76	9835.82	10181.5	8577.99	9873.49	9964.66	11124.9	13392.3	13764.4	15195.4	7687.85	6332.83	6099.45	4095.35	4938.69	4539.15	4529.4	5902.15	3807.38	4341.97	4229.2	4414.38	4281.35	4303.88	3424.57	2556.84	2168.48	2334.33	2767.98	3047.75	2368.56	2594.44	2830.82	2414.7	3538.53	1666.93	1884.05	2284.34		1.12674	1.08461	1.15858	1.58192	1.00923	1.23367	1.13644	1.13143	1.92039	1.023	1.35639	1.04044	1.32808	1.13386	0.799794	1.22554	1.22678	1.52362	1.12002	1.46231	1.35823	1.05644	1.03252	1.39407	1.24482	1.47433	1.53901	0.951067	1.10269	1.69779		1.12331	1.21854	1.18283	1.22885	1.28185	1.30454
Q16643	HUMAN	DBN1	DBN1	Drebrin OS=Homo sapiens OX=9606 GN=DBN1 PE=1 SV=4	#N/A	32	15	8	10043	13386.5	4901.31	18406.3	9262.71	4459.07	7403.9	10212.6	16220.3	13087.9	3753.26	2904.26	1786.11	2000.09	1863.65	1922.36	2487.31	2155.01	2596.15	1599.24	5466.05	2161.63	2247.5	2030.27	2369.57	446.477	399.012	805.294	561.277	363.911	377.524	485.023	438.522	460.622	773.648	540.394	512.194	466.12		0.799323	0.721753	0.941666	1.31072	0.4814	0.84108	0.771784	1.12255	1.69388	0.902658	1.10255	0.815714	1.14744	0.867576	1.10474	0.418389	0.912748	0.806086	1.64629	0.743956	0.896485	2.46688	1.57121	1.75114	0.991549	0.972575	1.41297	1.17166	0.975562	1.5816		0.820914	0.905505	0.873783	1.09065	1.12726	1.30353
P60468	HUMAN	SEC61B	SEC61B	Protein transport protein Sec61 subunit beta OS=Homo sapiens OX=9606 GN=SEC61B PE=1 SV=2	#N/A	4	4	1	1213.2	800.684	3282.02	1748.78	2375.36	2178.19	2017.15	2058.4	1978.58	1729.5	558.761	549.69	500.203	413.546	396.502	523.194	454.896	457.54	340.054	435.502	417.79	425.215	481.489	312.366	336.547	235.964	167.973	225.489	213.193	175.908	169.127	206.338	281.021	158.308	386.99	140.949	126.002	179.688		0.849198	1.15579	1.03574	1.45884	0.916992	1.05229	1.10653	1.20726	1.48291	1.09752	0.866564	1.09897	1.39483	1.38852	0.922171	3.25939	1.54381	1.3275	1.47528	1.15089	1.8386	1.10878	1.73672	0.832962	1.34998	1.21428	0.7281	0.902477	1.12849	2.53191		1.01358	1.14838	1.09783	1.17878	1.67204	1.30311
Q5JPE7	HUMAN	NOMO2	NOMO2	Nodal modulator 2 OS=Homo sapiens OX=9606 GN=NOMO2 PE=1 SV=1	#N/A	1	1	0	59.9038	80.1642	84.3176	79.1938	95.9954	93.342	100.444	119.988	141.495	110.537	137.624	140.179	216.246	113.796	114.819	139.896	188.105	300.292	336.898	262.14	211.186	202.038	218.258	226.403	175.379	0	0	0	0	0	0	0	0	0	0	0	0	0		1.04634	1.26834		0.678244	0.972359	0.555539		0.910127	0.66588	0.550589	1.24994			0.676873		1.20395		1.04629				1.0218	1.13079	1.47398		1.45294	1.15148	1.63005	0.977542			1.15734	0.779067	0.905157	0.78582	1.09068	1.3028
P32189	HUMAN	GK	GK	Glycerol kinase OS=Homo sapiens OX=9606 GN=GK PE=1 SV=3	#N/A	7	8	1	1965.37	2417.49	1538.62	2942.5	2005.55	1698.54	2263.87	2666.55	3152.59	2818.82	615.42	575.157	462.694	517.078	385.028	458.213	503.671	615.618	603.087	445.003	691.554	532.239	502.518	464.011	480.533	136.49	128.271	226.528	148.354	145.736	129.663	153.785	175.834	139.699	216.555	152.878	146.775	153.181		1.1288	0.922565	0.931465	1.1924	0.846919	0.798227	0.86455	1.04419	1.27587	1.07199	1.32959	0.855264	0.989175	0.949952	1.01934	0.702109	0.910068	0.959242	1.51041	0.971717	1.1724	1.43371	1.34273	1.57193	1.02539	1.27628	1.40551	1.2503	1.10342	1.44391		0.994278	0.949258	0.96614	1.07017	1.09424	1.30243
A0A499FIZ0	HUMAN	WDR26	WDR26	WD repeat-containing protein 26 OS=Homo sapiens OX=9606 GN=WDR26 PE=1 SV=1	#N/A	12	11	4	3336.17	3138.47	3651.64	3559.27	5155.26	5016.03	5021.28	5294.07	5261.19	5796.62	1774.37	1736.98	2445.54	1616.76	1742.53	1711.18	1748.01	2335.41	2598.93	1574.64	1651.29	1995.85	1501.42	1607.54	1668.38	330.867	265.615	243.231	266.313	271.659	277.54	309.766	356.42	261.15	411.691	268.367	256.404	255.641		0.974012	0.988819	1.02003	1.09076	0.972992	1.09425	1.08405	1.09769	1.11424	1.01527	1.02693	1.03747	1.04019	1.07456	1.04822	1.12798	1.29234	1.53572	0.950039	1.06107	1.39214	1.03695	1.09945	1.02055	1.20992	1.46655	1.12441	1.63203	1.25333	1.60803		0.994286	1.06795	1.04032	1.05098	1.19946	1.30178
P04179	HUMAN	SOD2	SOD2	Superoxide dismutase [Mn], mitochondrial OS=Homo sapiens OX=9606 GN=SOD2 PE=1 SV=3	#N/A	10	8	9	3084.82	5298.5	3576.71	5624.08	4754.26	4379.51	5760.82	5884.59	8713.82	4788.98	1369.94	2043.27	1068.9	1073.42	965.709	1369.53	1032.09	2089.55	1401.91	1091.18	1737.96	1260.76	1188.79	1255.08	1191.99	1189.72	1176.18	1913.9	1596.99	1819.71	1392.78	2071.26	2740	1835.28	2272.05	1637.96	1692.99	2067.03		1.21172	0.900346	0.976207	1.68593	0.921175	0.796821	0.740836	0.851593	1.13036	0.885692	1.23775	0.625626	0.849461	1.13002	0.87125	0.853293	0.632827	0.881962	1.01803	0.967926	1.45744	1.43401	1.34173	1.83284	1.10173	1.72412	1.0073	1.15674	1.04027	1.20853		1.02942	0.999271	1.01058	0.961451	1.03507	1.30166
P19532	HUMAN	TFE3	TFE3	Transcription factor E3 OS=Homo sapiens OX=9606 GN=TFE3 PE=1 SV=4	#N/A	4	4	1	1191.71	948.029	2017.65	987.049	1633.9	1524.81	1566.94	1821.62	1599.24	2083.13	580.218	413.111	868.179	562.165	513.905	545.58	533.647	896.461	568.206	639.388	539.278	1457.71	737.268	550.666	465.458	60.7815	53.7959	46.2565	56.4697	66.7507	57.0821	47.6471	58.1147	48.4461	57.1552	43.1027	47.3786	46.3426		0.959021	1.09397	1.03384	0.706821	0.933231	0.879276	1.21813	0.913053	0.992735	0.961846	1.11489	1.148	1.20506	0.933471	0.919807	1.88588	1.29707	1.48543	0.987108	1.42445	1.24016	0.922688	0.922588	0.978789	1.01678	1.53382	1.27494	0.972183	2.4941	1.21969		1.02894	0.930102	0.967167	1.0394	1.3204	1.30161
A0A5F9ZH43	HUMAN	XIRP2	XIRP2	Xin actin-binding repeat-containing protein 2 OS=Homo sapiens OX=9606 GN=XIRP2 PE=1 SV=1	#N/A	1	0	0	26.1226	31.0584	25.0859	45.4249	39.9407	33.3255	45.5506	68.2926	40.7939	51.6419	0	0	0	0	0	0	0	0	0	0	0	0	0	0	0	0	0	0	0	0	0	0	0	0	0	0	0	0		1.14046				0.834375						1.70985					0.877419							1.58881	1.02136			1.29296					1.14046	0.834375	0.987415	1.70985	0.877419	1.30105
Q12907	HUMAN	LMAN2	LMAN2	Vesicular integral-membrane protein VIP36 OS=Homo sapiens OX=9606 GN=LMAN2 PE=1 SV=1	#N/A	17	10	6	4017.45	3619.47	6807.2	5905.87	5706.89	6372.82	6720.42	6847.99	7695.78	8161.73	2285.96	1964.81	2061.69	1892.55	1581.04	1906.27	1881.36	2421.46	2410.21	2261.33	2280.29	1939.37	2303.39	1822.73	1943.19	629.628	457.652	837.178	620.123	568.97	535.655	544.787	714.616	576.444	933.573	529.316	543.666	537.166		1.1776	1.11775	1.06667	0.971185	1.11669	0.781491	0.991191	0.929937	1.12993	0.935469	1.19995	0.846852	1.14749	0.94225	0.97946	1.78271	1.16508	1.01907	1.54914	1.05284	1.32234	1.12712	1.54666	1.34851	1.00809	1.1969	1.43015	1.19134	0.958609	1.72751		1.12067	0.958099	1.01906	1.02591	1.28833	1.30097
Q5W111	HUMAN	SPRYD7	SPRYD7	SPRY domain-containing protein 7 OS=Homo sapiens OX=9606 GN=SPRYD7 PE=1 SV=2	#N/A	5	3	0	244.298	344.735	268.678	567.02	311.802	288.553	341.104	448.599	401.089	451.232	290.124	256.572	238.888	207.611	165.563	239.355	267.065	213.793	312.047	277.446	498.081	247.071	301.491	192.162	243.536	0	0	0	0	0	0	0	0	0	0	0	0	0		1.09398	1.12907		1.04412	0.925437	0.673761		1.08683	1.18066	0.844877	1.43873			0.97406		0.912268		0.972159				2.02695	1.92526	1.28636		0.870034	1.44718	1.26988	1.00546			1.11152	0.932536	0.992199	1.10958	1.30379	1.30069
A0A5F9ZHN9	HUMAN	ALDH3A2	ALDH3A2	Aldehyde dehydrogenase OS=Homo sapiens OX=9606 GN=ALDH3A2 PE=1 SV=1	#N/A	13	11	5	2433.81	2295.25	2442.25	1735.96	2266.64	2307.54	2919.78	2587.46	2405.94	5007.3	1552.05	1509.65	1724.02	1543.99	1210.18	1327	1212.32	2172.88	1648.62	1435.47	1217.85	1611.6	1654.92	1294.95	1253.5	511.417	396.899	650.916	565.09	419.958	421.483	467.723	525.315	432.222	810.201	466.371	472.156	541.149		1.28815	1.02452	0.853095	1.07746	1.01804	0.863722	0.831898	0.865252	1.10772	1.10197	1.14154	0.783376	1.11534	0.947097	0.920495	1.03287	1.0094	1.23046	1.28474	0.828888	1.03684	0.869198	0.734167	1.06146	0.923164	1.55082	2.20913	1.17664	1.15022	1.59913		1.05525	0.931275	0.977767	1.01679	1.04177	1.30059
Q8N5N7	HUMAN	MRPL50	MRPL50	39S ribosomal protein L50, mitochondrial OS=Homo sapiens OX=9606 GN=MRPL50 PE=1 SV=2	#N/A	4	3	2	315.49	313.959	466.269	409.613	545.524	523.272	605.322	613.425	545.885	709.36	409.462	459.31	520.264	397.961	361.786	393.664	337.747	439.054	361.299	383.706	321.086	430.011	366.326	317.567	294.763	56.3649	44.2074	42.1997	42.824	57.8962	38.4538	53.8389	72.8619	52.0688	63.7554	43.476	36.8131	40.8829		1.10962	1.17622	1.34032	1.40798	0.959209	1.10903	0.989853	1.03534	1.25518	1.21992	1.12447	1.13796	1.10235	1.20675	1.11913	1.48151	1.45091	1.59483	1.08628	1.49033	1.87557	0.984265	1.3015	1.00066	1.38589	1.34589	1.30033	1.10754	1.31817	1.64115		1.20872	1.10028	1.14095	1.16654	1.42339	1.30014
O00411	HUMAN	POLRMT	POLRMT	DNA-directed RNA polymerase, mitochondrial OS=Homo sapiens OX=9606 GN=POLRMT PE=1 SV=2	#N/A	2	3	0	247.763	260.698	418.853	331.563	379.033	439.094	425.877	450.681	563.803	494.045	373.014	360.426	399.742	381.657	299.155	411.467	317.136	337.379	413.34	367.228	281.812	350.167	326.306	273.211	292.107	0	0	0	0	0	0	0	0	0	0	0	0	0		1.12359	1.23559		1.21271	1.15846	1.00655		1.06705	1.25506	1.28414	1.18903			1.38444		1.64753		1.34499				0.948199	1.30418	1.48748		1.13516	1.30344	1.39075	1.17819			1.17959	1.11119	1.13399	1.27817	1.31358	1.29986
A0A0D9SFE4	HUMAN	DNM1	DNM1	Dynamin GTPase OS=Homo sapiens OX=9606 GN=DNM1 PE=1 SV=1	#N/A	6	4	2	942.765	1764.47	660.534	1859.27	724.522	384.225	920.99	1141.78	2004.07	1537.78	990.722	623.618	691.832	470.763	320.405	491.85	643.984	336.717	328.078	427.865	1036.7	471.047	566.683	294.248	689.13	180.735	148.258	287.011	241.076	191.394	124.996	208.01	263.396	216.572	230.411	225.388	210.329	242.395		1.27117	0.828094	0.95675	1.20695	0.530316	0.620114	0.552197	1.24637	1.91745	0.911119	1.57591	0.654962	1.065	0.95193	0.995697	0.487977	0.798434	1.33898	1.26793	0.845523	1.16361	2.00643	1.37355	2.76606	0.918926	0.651686	2.12248	0.634966	0.911668	1.01789		1.01867	0.831191	0.901496	1.15315	1.12984	1.29965
P36873	HUMAN	PPP1CC	PPP1CC	Serine/threonine-protein phosphatase PP1-gamma catalytic subunit OS=Homo sapiens OX=9606 GN=PPP1CC PE=1 SV=1	#N/A	2	5	2	293.613	323.094	237.776	228.432	233.335	246.578	258.024	253.166	255.821	504.884	287.168	364.084	234.762	251.792	262.162	341.522	308.584	268.675	250.471	272.972	232.664	246.83	269.153	225.968	277.891	75.4516	62.5521	75.4594	63.7628	63.5347	55.1098	100.224	135.839	63.6806	112.007	64.3661	65.2277	58.8219		1.10581	1.05938	1.0267	1.41298	1.05676	1.01743	0.888512	1.19759	1.11448	0.977184	1.08499	1.0085	1.02802	1.32542	1.03775	0.771114	1.21647	0.911092	1.2166	1.02434	2.19008	0.902952	0.740813	1.09637	1.61587	1.04271	2.16377	0.972058	0.957929	1.80584		1.06396	1.11465	1.09565	1.08233	1.17609	1.29942
Q9Y2U5	HUMAN	MAP3K2	MAP3K2	Mitogen-activated protein kinase kinase kinase 2 OS=Homo sapiens OX=9606 GN=MAP3K2 PE=1 SV=2	#N/A	1	4	0	135.916	135.457	117.316	246.925	189.696	206.328	256.502	339.814	346.484	367.628	306.35	301.832	319.411	427.044	430.105	387.893	442.301	337.988	323.925	444.345	380.731	432.922	470.436	461.525	553.259	0	0	0	0	0	0	0	0	0	0	0	0	0		1.35218	0.897533		0.609671	1.08768	0.868771		0.893405	0.618797	0.862587	1.79136			0.783506		0.864613		0.645179				0.769038	1.81982	1.82652		0.682704	1.93798	0.654297	0.87446			1.12485	0.864881	0.951539	1.01406	0.75961	1.2993
Q96SN7	HUMAN	ORAI2	ORAI2	Protein orai-2 OS=Homo sapiens OX=9606 GN=ORAI2 PE=1 SV=1	#N/A	0	1	0	0	0	0	0	0	0	0	0	0	0	74.9841	68.6117	153.292	133.948	119.211	110.294	94.7447	126.964	90.9661	98.9059	78.4015	128.431	89.9852	92.3337	84.3222	0	0	0	0	0	0	0	0	0	0	0	0	0			1.1128		0.771956		1.34126		1.06598	0.843652	1.50706				1.24093				1.7247				0.882102				1.42849		1.02347	1.44499			1.1128	1.05973	1.073	1.19721	1.3034	1.29898
Q9Y4E5	HUMAN	ZNF451	ZNF451	E3 SUMO-protein ligase ZNF451 OS=Homo sapiens OX=9606 GN=ZNF451 PE=1 SV=2	#N/A	7	2	1	1473.92	1329.48	1834.57	1246.46	2266.6	2469.2	2439.17	2158.84	1942.23	2000.38	194.66	189.807	183.124	173.625	169.04	195.568	180.279	228.284	237.294	127.179	112.176	168.136	141.072	137.822	138.511	35.1499	30.5952	23.6004	30.3259	31.9115	31.4486	53.9733	59.177	24.9411	19.4019	25.1831	24.2837	21.4722		1.07614	0.914072	1.09018	1.3642	1.08938	1.21494	1.37462	1.29572	1.39908	1.24789	0.952457	1.33732	1.32555	1.4056	1.10076	1.30882	1.53641	1.31616	1.03158	1.39486	2.58664	0.806239	0.889252	0.856892	2.35919	1.64075	0.882545	1.7055	1.20844	0.848063		1.0268	1.26777	1.17741	1.25267	1.42582	1.29883
P23229	HUMAN	ITGA6	ITGA6	Integrin alpha-6 OS=Homo sapiens OX=9606 GN=ITGA6 PE=1 SV=5	#N/A	45	35	17	10379.1	16690.9	5514.61	16053	8847.89	5982.27	8537.98	9303.31	14160.9	15076.8	7309.37	6114.29	3840.8	4280.58	3419.39	4743.1	5019.31	3986.3	6773.82	4478.6	8002.56	5299.72	5096.24	4488.73	4493.49	1447.21	1002.71	3150.87	1850.73	1144.28	1139.78	1554.96	1477.23	1747.09	3140.66	2052.14	2145.35	1647.96		0.964974	0.954352	0.921139	1.3029	0.676124	0.728643	0.600944	1.06957	1.55756	0.912155	1.05147	0.528673	0.975783	1.01071	1.08198	0.407434	0.763032	0.818441	1.66127	0.603316	0.778859	1.70528	1.18604	1.60048	0.819845	0.849446	1.704	1.44344	1.12932	1.65589		0.946822	0.875637	0.902331	1.01691	0.962519	1.29856
Q6UWL2	HUMAN	SUSD1	SUSD1	Sushi domain-containing protein 1 OS=Homo sapiens OX=9606 GN=SUSD1 PE=1 SV=1	#N/A	4	7	0	392.53	543.245	290.335	658.979	369.629	244.84	376.402	356.721	531.988	478.38	925.264	661.755	548.116	477.641	315.81	433.127	509.272	569.358	539.353	489.706	908.346	618.531	544.602	402.64	472.882	0	0	0	0	0	0	0	0	0	0	0	0	0		1.01832	1.0345		1.39795	0.662394	0.667146		1.07583	1.95461	1.00901	0.965079			0.914977		0.620523		1.15789				1.91887	1.40841	1.43925		1.20276	1.29422	1.13938	1.30664			1.02641	0.950831	0.976025	1.21092	1.23243	1.29844
Q9UK97	HUMAN	FBXO9	FBXO9	F-box only protein 9 OS=Homo sapiens OX=9606 GN=FBXO9 PE=1 SV=1	#N/A	2	0	0	304.646	332.572	399.259	358.596	428.486	507.639	399.673	426.673	476.006	710.802	0	0	0	0	0	0	0	0	0	0	0	0	0	0	0	0	0	0	0	0	0	0	0	0	0	0	0	0		0.932757				1.18473						0.995768					1.25313							1.12551	1.1109			1.65887					0.932757	1.18473	1.05874	0.995768	1.25313	1.29843
Q7KZN9	HUMAN	COX15	COX15	Cytochrome c oxidase assembly protein COX15 homolog OS=Homo sapiens OX=9606 GN=COX15 PE=1 SV=1	#N/A	1	1	0	51.7262	39.5345	74.4263	53.2196	111.259	118.456	103.493	95.1504	142.033	158.973	41.7193	28.8476	35.8815	25.9302	16.6794	18.7613	24.4995	24.7678	26.1078	23.9233	24.6468	24.7401	22.1766	20.1224	15.6172	0	0	0	0	0	0	0	0	0	0	0	0	0		0.930196	1.2392		1.49428	1.06469	0.863976		1.26905	2.16102	1.34316	0.855215			0.971819		1.63107		1.85863				1.27668	1.16632	1.2766		1.28295	1.42885	1.35236	1.28151			1.0847	1.173	1.14357	1.3328	1.58879	1.2981
P46108	HUMAN	CRK	CRK	Adapter molecule crk OS=Homo sapiens OX=9606 GN=CRK PE=1 SV=2	#N/A	4	4	0	720.054	779.119	793.316	872.943	841.566	705.192	793.548	1025.47	1165.75	1357.66	315.774	236.173	399.006	276.252	246.667	303.117	339.67	427.922	520.51	367.724	523.625	624.234	439.282	416.897	445.728	0	0	0	0	0	0	0	0	0	0	0	0	0		0.942942	0.847352		0.544217	0.837952	0.568398		0.782705	0.727642	0.63657	1.21853			0.698477		1.05834		0.919436				1.20659	1.16457	1.38522		0.986066	1.61325	1.19942	1.43843			0.895147	0.683318	0.753927	0.820304	1.06146	1.29782
A0A0A0MTH3	HUMAN	ILK	ILK	Integrin-linked protein kinase OS=Homo sapiens OX=9606 GN=ILK PE=1 SV=1	#N/A	102	73	56	26353.4	46284.1	14702.2	54405.2	22087	15453.6	27010.3	30163.2	42659.8	44024.1	15109.6	10593.4	10954.7	7238.03	5138.42	9007.48	10909.7	7356.98	11030.4	9102.84	24221.7	9718.4	11242	7742.04	10715.2	6235.68	4540.72	17031	8858.61	5170.6	4703.73	6455.96	8547.77	7588.08	13411.3	9296.48	9795.55	8939.71		1.2229	0.919502	0.810032	1.07007	0.69967	0.519046	0.502126	1.10202	1.52626	0.731133	1.36565	0.484725	0.945662	0.90987	0.992405	0.40481	0.665663	1.10656	1.81807	0.551965	0.91248	2.4467	1.49799	1.93145	0.689178	0.743148	1.99321	1.11421	0.981681	1.43167		0.984146	0.778586	0.855671	0.993673	1.12946	1.29782
Q9HBH1	HUMAN	PDF	PDF	Peptide deformylase, mitochondrial OS=Homo sapiens OX=9606 GN=PDF PE=1 SV=1	#N/A	1	1	0	4.62629	10.5018	10.7001	6.66799	17.3138	22.3185	12.621	12.3884	22.251	21.1281	24.1747	51.1713	11.2572	19.8247	15.3056	44.7093	27.6692	34.906	30.4983	22.7451	62.0562	24.0214	22.9929	13.482	24.5226	0	0	0	0	0	0	0	0	0	0	0	0	0		0.728959	1.11866		2.51673	1.28906	0.752766		1.36084	1.18897	0.975025	0.715523			2.19891		1.4146		0.553654				3.05207	0.881535	1.28516		1.71676	1.22031	1.49998	1.18143			0.923809	1.47985	1.2945	1.26961	1.67344	1.29753
A0A1W2PNP0	HUMAN	PIGT	PIGT	GPI transamidase component PIG-T (Fragment) OS=Homo sapiens OX=9606 GN=PIGT PE=1 SV=1	#N/A	7	7	2	1741.58	1439.75	2562.76	1654.31	2440.99	2525.17	2461.68	2324.39	2601.16	2935.21	784.406	749.151	1489.01	762.247	719.059	781.389	739.08	1247.59	973.29	858.898	657.147	928.233	848.42	635.41	677.604	263.372	194.799	266.418	216.958	230.609	216.434	217.769	253.536	194.164	300.89	164.241	174.562	210.081		1.00848	1.19212	1.00958	1.0398	1.03449	0.998031	1.12537	1.02582	1.08873	1.05797	0.952231	1.01288	1.1281	1.08454	0.853989	1.61112	1.36944	2.0667	1.38528	1.19908	1.31829	0.912098	1.04001	1.06562	1.13231	1.73162	1.20247	1.35089	1.28836	1.56452		1.07006	1.0447	1.05421	1.02549	1.40886	1.29697
Q16134	HUMAN	ETFDH	ETFDH	Electron transfer flavoprotein-ubiquinone oxidoreductase, mitochondrial OS=Homo sapiens OX=9606 GN=ETFDH PE=1 SV=2	#N/A	9	15	5	2742.65	2752.95	3729.87	3015.83	3978.09	3750.18	4437.67	5701.24	4795.58	5610.35	1635.34	1545.76	1883.29	1619.2	1360.9	1563.56	1235.12	2186.39	2224.88	1417.13	1416.45	1704.09	1563.63	1433.94	1375.8	316.974	283.683	376.232	306.512	230.44	289.15	302.608	312.741	339.665	396.585	274.772	275.455	291.772		1.11553	0.972112	1.19763	1.06035	0.942708	0.933535	1.01952	0.847253	1.12179	1.11072	1.43316	1.00024	1.08074	1.07255	0.968825	1.3574	1.11763	1.29188	1.32657	0.812513	1.1027	0.971645	1.09754	1.2055	1.06697	1.4998	1.41031	1.5262	1.16895	1.39833		1.09509	0.960673	1.01108	1.11258	1.14005	1.2967
P37287	HUMAN	PIGA	PIGA	Phosphatidylinositol N-acetylglucosaminyltransferase subunit A OS=Homo sapiens OX=9606 GN=PIGA PE=1 SV=1	#N/A	1	0	0	54.7449	54.2383	64.1061	66.8439	69.3839	67.5988	74.6341	80.5644	94.7248	90.0693	0	0	0	0	0	0	0	0	0	0	0	0	0	0	0	0	0	0	0	0	0	0	0	0	0	0	0	0		1.07567				0.974272						1.16114					1.17644							1.22668	1.36523			1.29813					1.07567	0.974272	1.02497	1.16114	1.17644	1.29668
Q15738	HUMAN	NSDHL	NSDHL	Sterol-4-alpha-carboxylate 3-dehydrogenase, decarboxylating OS=Homo sapiens OX=9606 GN=NSDHL PE=1 SV=2	#N/A	10	4	3	2181.37	2065.78	2968.67	2934.67	3342.91	2922.24	3020.21	4143.58	3652.01	3731.1	996.879	761.807	720.291	719.631	694.58	744.11	692.85	964.043	759.502	623.684	782.862	738.515	726.383	654.443	587.023	207.687	162.91	216.758	204.786	209.684	177.109	245.353	231.341	204.625	315.194	164.557	168.57	201.757		0.903468	0.950811	1.1051	1.16138	0.874159	1.05889	0.9565	1.05625	1.51975	1.09708	1.23951	0.879816	1.10597	1.1344	0.888713	1.39796	1.12164	1.09809	1.17063	1.13242	1.24939	1.19348	1.38195	1.09247	1.32506	1.46969	1.11612	1.15787	1.12587	1.70225		0.986461	1.02144	1.00832	1.12361	1.1948	1.29641
Q96TC7	HUMAN	RMDN3	RMDN3	Regulator of microtubule dynamics protein 3 OS=Homo sapiens OX=9606 GN=RMDN3 PE=1 SV=2	#N/A	9	5	6	2033.93	2194.49	1624.37	2604.83	3259.27	4217.8	3665.69	3079.48	3847.41	3630.23	784.318	819.472	926.067	689.837	631.163	737.291	817.209	910.78	1237.2	789.737	858.478	777.86	706.27	524.373	626.752	564.416	540.852	639.408	486.709	528.391	581.966	637.439	573.696	540.002	482.307	517.932	579.684	477.412		1.1247	1.27556	1.02167	1.32358	1.29409	1.01943	1.10106	1.31993	1.2668	1.1142	0.944837	1.02328	0.920841	1.19085	0.979914	0.768309	1.06786	1.49575	1.20974	0.999704	1.08542	1.38658	1.23206	1.18045	1.20602	1.47106	1.11382	1.99828	1.25637	0.912513		1.14064	1.21162	1.185	1.06296	1.14477	1.29632
O43822	HUMAN	CFAP410	CFAP410	Cilia- and flagella-associated protein 410 OS=Homo sapiens OX=9606 GN=CFAP410 PE=1 SV=1	#N/A	0	1	0	0	0	0	0	0	0	0	0	0	0	99.1096	80.4628	97.8242	86.7229	80.8958	93.4326	75.6665	129.477	97.9023	91.0762	94.2748	99.0785	97.1968	73.7996	80.9424	0	0	0	0	0	0	0	0	0	0	0	0	0			1.0845		0.958123		0.963279		0.90101	1.18016	1.03267				1.11256				1.16486				1.12259				1.54177		1.16579	1.17979			1.0845	0.940804	0.976729	1.10846	1.14372	1.29578
Q9Y3B8	HUMAN	REXO2	REXO2	Oligoribonuclease, mitochondrial OS=Homo sapiens OX=9606 GN=REXO2 PE=1 SV=3	#N/A	6	7	0	1383.3	2089.66	1617.39	2202.32	2026.66	2053.58	2379.83	2275.28	2425.23	2878.04	722.492	646.106	590	668.698	682.254	770.148	682.317	655.843	1009.32	583.377	876.205	630.819	584.488	607.602	579.645	0	0	0	0	0	0	0	0	0	0	0	0	0		1.17426	0.987807		1.09402	1.01329	1.15523		1.15534	1.22336	1.13228	1.12267			1.30406		0.931418		0.999021				1.48364	1.26827	1.19666		1.11051	1.42009	1.70903	1.06814			1.08104	1.10447	1.09666	1.19559	1.13803	1.29545
Q9BVV7	HUMAN	TIMM21	TIMM21	Mitochondrial import inner membrane translocase subunit Tim21 OS=Homo sapiens OX=9606 GN=TIMM21 PE=1 SV=1	#N/A	5	3	0	592.993	530.789	863.118	713.67	957.882	949.729	932.978	981.616	1078.82	1211.93	502.301	522.585	446.473	368.686	284.909	400.701	340.691	507.751	493.258	339.657	378.988	369.17	416.659	276.263	307.191	0	0	0	0	0	0	0	0	0	0	0	0	0		0.974001	1.01885		1.56758	0.991488	0.854632		1.02196	1.50673	1.10593	1.02478			1.20197		1.53609		1.33927				1.13684	1.27012	1.12626		1.52308	1.26522	1.47961	1.10739			0.996428	1.10891	1.07142	1.20985	1.3374	1.29528
P13501	HUMAN	CCL5	CCL5	C-C motif chemokine 5 OS=Homo sapiens OX=9606 GN=CCL5 PE=1 SV=3	#N/A	12	10	6	3272.8	5449.43	2717.84	5271.83	3526.97	2262.27	2848.6	2724.96	6725	4231.9	2160.97	3977.41	1107.91	1067.68	630.566	1313.82	1372.14	1007.55	1121.75	987.278	4476.3	1142.16	1503.55	862.342	1140.65	815.86	416.016	2007.32	750.137	1006.02	537.771	1363.37	1700.25	983.336	2276.42	696.032	1166.91	1075.97		0.807662	0.844658	0.876852	3.40285	0.641421	0.539476	0.479537	1.17393	1.8488	0.913444	0.772605	0.370966	0.668906	1.12403	0.620659	0.623198	0.727511	0.94786	1.78995	0.89708	1.51613	3.82967	1.20883	1.90674	1.21573	0.862	1.19987	0.959708	0.977163	2.02991		0.843057	1.24744	1.0958	0.902774	1.47591	1.29499
P13747	HUMAN	HLA-E	HLA-E	HLA class I histocompatibility antigen, alpha chain E OS=Homo sapiens OX=9606 GN=HLA-E PE=1 SV=4	#N/A	13	12	7	3363.19	3615.34	3356.44	5006.39	3937.68	4296.36	4540.3	4561.84	8895.85	3653.2	1581.74	1856.41	1040.56	1725.37	758.282	1129.87	1075.23	1127.51	938.388	1101.7	1126.35	1494.35	1410.24	814.365	821.435	647.777	594.344	1082.14	817.602	582.832	745.209	714.232	758.44	594.773	831.082	654.037	684.233	701		1.15304	1.08505	0.858733	1.82835	1.09109	0.74682	1.07593	1.05898	1.55783	1.69929	1.15851	0.858114	1.18045	1.11279	0.944298	0.961932	0.935261	1.02483	1.56239	0.841494	1.09504	1.10933	1.4348	2.25916	1.03121	1.11046	0.927755	0.924203	1.47176	1.19992		1.03227	1.16023	1.11225	1.2159	1.07575	1.29491
Q12770	HUMAN	SCAP	SCAP	Sterol regulatory element-binding protein cleavage-activating protein OS=Homo sapiens OX=9606 GN=SCAP PE=1 SV=4	#N/A	1	1	1	38.1491	37.7424	44.841	44.17	55.16	58.9809	56.6224	57.6338	56.3877	47.9098	29.9576	29.5516	4.94852	5.26333	6.62358	10.5784	9.12869	11.6015	15.2441	8.11954	27.5253	7.78733	13.8926	14.903	9.58439	64.4947	45.707	52.9767	47.7115	50.4131	44.1639	70.688	79.2922	57.5588	171.598	45.2951	49.3611	56.0902		1.02651	0.634671	1.09167	2.30993	1.06927	0.517738	0.837617	0.713552	2.34166	0.411413	1.04485	0.866884	0.904901	0.826866	0.859071	1.18171	1.22321	0.386805	1.00476	0.95614	1.50386	2.15154	1.16403	1.02226	1.34068	0.906839	0.868561	1.19157	0.608704	3.25455		0.917616	1.08962	1.02512	1.03652	1.20115	1.29465
D3DWX8	HUMAN	FAM3A	FAM3A	Family with sequence similarity 3, member A, isoform CRA_c OS=Homo sapiens OX=9606 GN=FAM3A PE=1 SV=1	#N/A	0	1	1	0	0	0	0	0	0	0	0	0	0	21.8246	20.3584	11.1226	13.0859	11.9553	18.5391	17.0865	14.506	13.621	14.9988	21.1728	15.0209	12.073	8.81725	10.8775	16.2253	14.9354	15.8388	15.7366	18.176	13.7401	18.6879	15.5067	14.8659	13.0387	11.4223	12.7787	13.7411			1.41642	1.12112	1.92255		1.12901	1.03621	1.61357	2.06102	1.23577		1.12636	1.18678	1.75075	0.861416		1.22364	1.05037	1.19449	1.37075	1.16945	1.99946			1.40935	1.36988		1.28631	1.4185	0.983317		1.26877	1.42534	1.37315	1.37035	1.33469	1.29347
Q14642	HUMAN	INPP5A	INPP5A	Inositol polyphosphate-5-phosphatase A OS=Homo sapiens OX=9606 GN=INPP5A PE=1 SV=1	#N/A	12	4	1	2211.3	3198.52	1996.83	4150.59	2395.2	1857.15	2563.7	2609.39	3622.05	3506.85	663.962	620.619	631.873	398.706	283.406	419.145	429.741	413.803	453.261	449.559	814.664	442.358	488.229	337.437	439.553	66.0825	46.1598	204.781	109.447	78.3417	49.5519	101.823	124.27	85.4746	150.745	72.0054	93.7927	91.2348		1.07035	1.06596	0.923912	1.47157	0.775365	0.671993	0.535616	1.01897	1.57434	0.945385	1.08942	0.498951	1.18304	0.993847	0.778321	0.738224	0.714299	1.49825	2.21352	0.846811	1.34326	1.93168	1.53447	1.51221	1.10063	0.981182	1.46412	1.07474	1.04889	1.62943		1.02007	0.894703	0.941717	1.00904	1.32658	1.29321
P21291	HUMAN	CSRP1	CSRP1	Cysteine and glycine-rich protein 1 OS=Homo sapiens OX=9606 GN=CSRP1 PE=1 SV=3	#N/A	24	19	23	8583.31	13357.5	5451.88	15544.3	5620.19	5084.08	6830.44	7954.08	12459.5	12875.6	4904.47	2831.92	1755.62	2714.11	2458.22	2983.82	3644.08	2370.7	3021.15	3095.03	6825.61	3015.18	3425.32	3494.39	3588.5	2219.25	1603.54	4336.3	3000.79	2303.01	1835.31	2277.55	2375.14	2347.45	2951.36	2613.26	2688.11	2494.64		1.21534	0.883602	0.905869	0.808487	0.904609	0.701801	0.708239	1.04035	1.40018	0.774855	1.41527	0.618798	1.15799	0.851853	1.00845	0.496963	0.856399	0.501213	1.67336	0.888723	0.916555	1.94865	1.41693	2.21692	0.878898	0.676814	2.29095	0.862512	0.860807	1.13892		1.0016	0.832698	0.896038	1.03249	1.04027	1.29284
Q96N66	HUMAN	MBOAT7	MBOAT7	Lysophospholipid acyltransferase 7 OS=Homo sapiens OX=9606 GN=MBOAT7 PE=1 SV=2	#N/A	4	6	5	956.798	805.725	1911.57	899.888	1155.2	1045.78	1168.67	1304.13	1427.21	1788.73	1151.07	1271.64	826.079	697.115	552.324	941.51	642.537	2036.96	1080.88	1194.16	1386.55	818.41	1406.83	628.815	688.437	186.492	138.381	357.478	255.561	192.853	161.024	183.702	212.825	206.584	312.557	169.927	186.818	263.845		1.01166	1.31511	0.916801	1.40044	0.905283	0.608268	0.714609	0.707619	1.26766	0.767725	1.12892	0.614122	1.13415	1.03687	0.75412	2.16913	0.827634	0.909751	1.58645	0.855863	0.944495	1.52699	1.02114	1.23547	0.815252	2.24328	1.54842	1.19036	0.901305	1.3871		1.08119	0.867243	0.947473	0.957654	1.26004	1.29279
P49184	HUMAN	DNASE1L1	DNASE1L1	Deoxyribonuclease-1-like 1 OS=Homo sapiens OX=9606 GN=DNASE1L1 PE=1 SV=1	#N/A	0	1	0	0	0	0	0	0	0	0	0	0	0	32.3303	25.159	31.1263	23.3537	16.492	32.0304	20.3652	44.2717	45.9889	24.2122	32.6759	30.0428	35.6046	24.3657	33.0959	0	0	0	0	0	0	0	0	0	0	0	0	0			0.780483		0.811003		0.531621		0.656473	1.04217	0.75281				1.0325				1.00336				1.05331				1.4271		1.48246	0.968434			0.780483	0.666366	0.694895	0.942495	1.02834	1.29267
Q9BXH1	HUMAN	BBC3	BBC3	Bcl-2-binding component 3, isoforms 1/2 OS=Homo sapiens OX=9606 GN=BBC3 PE=1 SV=1	#N/A	1	2	0	188.577	131.5	200.429	186.97	218.406	250.078	275.907	225.656	250.09	262.07	95.1762	115.466	157.401	159.332	106.3	118.768	168.318	172.216	158.373	174.817	121.749	145.319	138.147	89.0894	109.294	0	0	0	0	0	0	0	0	0	0	0	0	0		1.26328	1.55841		1.02932	1.14502	0.947613		1.50047	0.848448	1.42036	1.0332			1.05876		1.25238		1.40315				1.08533	1.16828	1.14507		1.53522	1.19992	1.41181	1.29545			1.41084	1.1556	1.24068	1.09019	1.24695	1.29262
Q8N543	HUMAN	OGFOD1	OGFOD1	Prolyl 3-hydroxylase OGFOD1 OS=Homo sapiens OX=9606 GN=OGFOD1 PE=1 SV=1	#N/A	2	2	0	88.3583	91.8109	129.862	180.662	145.678	173.89	169.903	316.017	146.825	271.02	48.4231	41.6052	32.2549	64.0902	70.2209	63.2142	55.7592	41.3415	38.0422	57.6681	39.8837	62.1076	38.9197	55.3031	53.1796	0	0	0	0	0	0	0	0	0	0	0	0	0		1.16629	1.17369		0.846767	1.19366	1.42917		1.13484	0.985528	1.30439	2.16929			1.28656		1.44155		0.656467				0.811731	2.00547	1.00787		0.841401	1.86041	0.774252	1.26404			1.16999	1.15111	1.1574	1.43644	0.969918	1.29224
P42680	HUMAN	TEC	TEC	Tyrosine-protein kinase Tec OS=Homo sapiens OX=9606 GN=TEC PE=1 SV=2	#N/A	6	3	1	1387.51	2116.13	1187.94	2384.07	2178.69	1206.1	1766.75	3023.12	3310.3	3229.88	421.516	441.041	407.101	309.823	249.753	311.427	337.666	337.325	412.458	319.126	585.832	374.296	352.677	280.595	320.099	151.902	84.73	222.202	122.93	113.349	123.655	168.733	168.999	188.973	263.777	161.419	174.966	181.261		0.810922	1.0042	1.06097	1.38783	0.553591	0.785905	0.694247	1.06254	1.3264	0.974929	1.38759	0.475708	0.690179	0.979975	0.906271	0.678118	0.852838	1.28104	1.24753	0.636387	0.948829	1.84345	1.36091	1.5194	0.947336	1.06147	1.48249	1.29789	1.17781	1.48095		0.958699	0.896824	0.920027	0.963006	1.06974	1.29103
Q9Y490	HUMAN	TLN1	TLN1	Talin-1 OS=Homo sapiens OX=9606 GN=TLN1 PE=1 SV=3	#N/A	768	787	504	159100	260430	96177.5	297345	135574	99954	148860	169899	250390	257425	129550	78343.4	86053	63556.3	48944.9	71276.8	88792.5	60475.9	99191.2	75264.4	192003	78816.6	88301.2	72691.2	89300.4	47160.3	36779.7	97352.4	75920.6	45151.2	39808.6	57876.8	65816.1	57956.8	92970.2	66168.5	66299.9	64727.5		1.098	0.902116	0.884652	0.939021	0.737265	0.586652	0.607638	1.06426	1.55278	0.761784	1.25318	0.561405	1.15885	0.854321	1.01	0.458501	0.719854	1.03143	1.48598	0.689187	1.00462	2.30135	1.41752	1.84689	0.883431	0.724861	1.89878	1.1889	0.944692	1.4191		0.961588	0.786968	0.85245	1.02176	1.0987	1.29052
Q9Y624	HUMAN	F11R	F11R	Junctional adhesion molecule A OS=Homo sapiens OX=9606 GN=F11R PE=1 SV=1	#N/A	16	14	18	3415.14	4868.32	2469.05	6627.67	2952.78	1843.25	3107.16	3043.21	5025.35	4368.08	3130.12	2581.57	3211.56	1451.39	984.077	1711.64	1745.46	1438.95	2330.96	1611.33	3846.02	1734	2235.69	1417.2	1720.16	1146.26	892.027	2177.52	1323.76	1068.78	890.932	1309.57	1443	1199.24	2041.32	1318.28	1445.72	1269.22		1.05228	0.899672	0.883436	1.4414	0.624242	0.549452	0.656319	0.974563	1.74768	0.810373	1.03063	0.657125	0.975169	0.955681	0.971128	0.596139	0.84441	1.79315	1.6041	0.787331	1.06301	2.1474	1.60022	1.70191	0.964714	0.803429	1.47931	1.30147	0.968167	1.50377		0.94513	0.849196	0.885171	1.02111	1.26222	1.29037
P05141	HUMAN	SLC25A5	SLC25A5	ADP/ATP translocase 2 OS=Homo sapiens OX=9606 GN=SLC25A5 PE=1 SV=7	#N/A	17	23	6	4692.53	4852.38	7119.04	5766.47	7993.5	7592.02	8337.2	7848.71	11126.9	10765.1	3068.48	2555.33	4088.38	3066.56	2726.48	2971.39	2740.39	3566.02	4201.75	2897.72	3559.32	3566.07	3081.7	2745.8	2915.82	651.554	640.437	803.098	701.072	491.542	747.749	794.573	1092.99	928.413	1081.51	662.737	609.566	899.264		1.043	0.994261	1.23064	0.876783	0.949774	0.935506	0.991164	0.94028	1.05285	1.05219	0.981886	0.848919	0.929292	1.01954	0.878478	1.49169	0.863655	1.4028	1.06453	0.651554	1.44879	1.22127	1.20828	1.392	1.05323	1.22357	1.34673	1.4417	1.22359	1.43357		1.0893	0.938701	0.995176	0.966166	1.16347	1.29033
Q9UJ83	HUMAN	HACL1	HACL1	2-hydroxyacyl-CoA lyase 1 OS=Homo sapiens OX=9606 GN=HACL1 PE=1 SV=2	#N/A	4	3	0	848.134	734.516	800.783	603.933	1362.71	1324.08	1262.15	1236.6	1355.64	899.962	165.514	233.764	416.72	256.578	217.45	188.602	207.336	525.397	314.88	248.604	157.13	258.699	247.214	190.757	181.564	0	0	0	0	0	0	0	0	0	0	0	0	0		0.926204	1.20383		1.13197	0.971654	1.05297		1.00399	0.801475	1.24244	0.90746			0.913278		1.01195		2.0179				0.760879	0.763193	0.99481		2.54415	0.660421	1.52476	1.25271			1.06502	1.04015	1.04844	0.966163	1.26358	1.29001
G5EA09	HUMAN	SDCBP	SDCBP	Syndecan binding protein (Syntenin), isoform CRA_a OS=Homo sapiens OX=9606 GN=SDCBP PE=1 SV=1	#N/A	5	3	0	1508.35	1064.05	1595.84	1035.18	1351.36	1107.12	1553.16	1707.62	1880.08	1944.58	168.901	112.583	236.925	295.248	250.836	233.51	248.81	690.431	567.069	232.127	198.362	297.712	345.62	385.729	407.69	0	0	0	0	0	0	0	0	0	0	0	0	0		1.14933	0.611376		0.296522	0.81926	0.660651		0.655315	0.444852	0.777625	1.26363			0.615019		1.24074		0.624012				0.522445	0.804834	1.39125		1.81846	1.43898	1.49355	0.784114			0.880352	0.607937	0.698742	0.775281	0.795732	1.28853
Q96L58	HUMAN	B3GALT6	B3GALT6	Beta-1,3-galactosyltransferase 6 OS=Homo sapiens OX=9606 GN=B3GALT6 PE=1 SV=2	#N/A	0	2	0	0	0	0	0	0	0	0	0	0	0	139.904	183.072	146.478	135.222	86.3995	134.367	122.982	158.242	100.246	120.891	117.52	135.624	122.606	94.4435	88.8367	0	0	0	0	0	0	0	0	0	0	0	0	0			1.18564		1.79549		0.84737		1.20615	1.37212	1.3262				1.31781				1.43659				1.15258				1.55197		0.983173	1.33014			1.18564	1.283	1.25866	1.33871	1.29459	1.28843
Q70J99	HUMAN	UNC13D	UNC13D	Protein unc-13 homolog D OS=Homo sapiens OX=9606 GN=UNC13D PE=1 SV=1	#N/A	38	40	12	6969.8	8110.72	5674.36	11206.9	7488.99	6507.68	7741.27	8112.37	11130.1	10734.3	3083.12	2517.12	3465.51	2189.36	1865.93	2081.68	2558.32	2501.57	2814.62	2478.47	3905.07	2747.82	2556.05	1761.13	2491.59	1252.61	1020.37	1421.76	1199.14	1036.33	1093.18	1195.56	1120.61	1100.77	1554.21	1201.12	1161.83	1192.57		1.03369	1.09204	0.935077	1.10907	0.868966	0.822143	0.92863	1.12722	1.35845	0.964651	1.08324	0.866778	1.01864	0.917205	1.02032	0.752542	1.06406	1.52694	1.20775	0.880338	0.951929	1.72061	1.48627	1.48619	1.0156	1.10221	1.43335	1.24015	1.21071	1.32026		1.02027	0.971205	0.989603	1.03275	1.15774	1.28684
P11279	HUMAN	LAMP1	LAMP1	Lysosome-associated membrane glycoprotein 1 OS=Homo sapiens OX=9606 GN=LAMP1 PE=1 SV=3	#N/A	7	9	7	2970.79	2356.14	4425.43	4835.79	2910.51	3200.54	2985.02	2902.19	3443.21	3919.29	1973.37	1529.35	2021.76	1348.26	1290.8	1170.4	1203.52	2297.79	1513.83	1314.8	991.033	1520.25	1449.3	1238.71	1369.7	817.096	736.379	996.002	888.87	836.009	955.491	844.436	1122.28	993.182	1077.78	743.533	1045.23	871.411		1.0256	0.972078	1.03638	1.1307	1.09965	0.954329	0.997045	0.889802	1.45898	0.996816	0.99714	0.768404	0.927527	0.865317	0.775869	1.66153	0.852631	1.49476	1.03932	0.872367	1.17109	0.732705	1.8156	1.18303	0.881161	1.69884	1.3466	1.11922	1.12397	1.12465		1.01135	1.0143	1.0132	0.970007	1.11777	1.28663
Q96EY5	HUMAN	MVB12A	MVB12A	Multivesicular body subunit 12A OS=Homo sapiens OX=9606 GN=MVB12A PE=1 SV=1	#N/A	5	6	0	448.268	431.719	508.224	1197.1	714.585	590.824	685.076	1104.69	740.57	1099.12	282.538	283.453	489.019	440.505	443.399	402.233	400.578	303.087	275.628	337.217	336.243	388.15	390.885	405.23	403.107	0	0	0	0	0	0	0	0	0	0	0	0	0		0.958705	0.843589		0.709092	0.826808	1.10922		1.00209	0.706803	1.10198	1.54592			1.00624		1.15507		1.22334				0.841154	2.72073	1.03636		0.758209	1.53812	0.689516	0.971005			0.901147	0.911803	0.908251	1.09023	1.07319	1.28566
A0A087X266	HUMAN	TMEM120A	TMEM120A	Transmembrane protein 120A OS=Homo sapiens OX=9606 GN=TMEM120A PE=1 SV=1	#N/A	2	2	1	116.452	139.467	245.715	126.85	216.671	243.62	252.957	349.28	311.334	266.011	68.6619	66.7985	91.6573	69.8164	53.7919	57.6365	57.8125	144.209	104.663	66.3064	62.6215	76.3547	75.5644	73.3937	72.2153	54.8837	41.5551	36.6512	47.1707	44.2904	41.6461	43.5598	38.4442	48.589	40.9498	39.246	40.101	36.1388		1.16747	0.899381	1.27464	0.906056	1.12438	0.729635	1.0925	0.78417	0.931331	0.946991	1.61203	1.09012	1.23743	0.781783	1.02954	1.92026	1.43977	1.24324	0.961473	1.16187	1.00851	0.8494	0.99133	1.4369	1.14271	1.95606	1.22772	1.41965	1.03568	1.07424		1.11383	0.927348	0.997279	1.08989	1.22636	1.28553
Q9BU61	HUMAN	NDUFAF3	NDUFAF3	NADH dehydrogenase [ubiquinone] 1 alpha subcomplex assembly factor 3 OS=Homo sapiens OX=9606 GN=NDUFAF3 PE=1 SV=1	#N/A	2	1	0	177.172	145.342	267.056	341.685	240.172	215.832	227.443	422.897	238.471	459.452	41.8309	53.0041	23.8586	45.3927	26.9748	39.7384	29.9591	25.8048	28.87	42.8578	27.4188	27.1379	33.5717	33.6715	24.0923	0	0	0	0	0	0	0	0	0	0	0	0	0		0.947	1.4077		1.74097	0.898656	0.886014		0.984035	1.37398	1.49097	1.76081			1.30525		1.65609		0.783657				0.900597	2.11889	0.992917		0.847583	1.91301	0.948264	0.89137			1.17735	1.12742	1.14406	1.48275	1.11345	1.28534
Q15942	HUMAN	ZYX	ZYX	Zyxin OS=Homo sapiens OX=9606 GN=ZYX PE=1 SV=1	#N/A	74	78	48	19045.7	24260	9957.11	32607.3	13952.4	10375.4	13306	18480.6	22263.3	24561.3	9967.3	5480.53	7481.12	5822.69	5241.88	6403.97	8231.74	5657.67	7911.66	7162.63	16454.8	7484.12	7471.99	7531.75	9554.21	4276.12	3221.39	8888.87	4876.87	4467.71	3002.56	5539.6	4890.07	4056.78	7740.97	5070.32	4433.51	4893.3		0.95367	0.874988	0.869919	0.669501	0.743629	0.640348	0.643856	1.00559	1.21761	0.7113	1.32455	0.690781	1.04578	0.782309	1.08726	0.459852	0.916953	0.913894	1.90609	0.958036	1.0486	2.01012	1.50591	1.59566	1.18789	0.691141	1.76037	0.966488	0.914261	1.65994		0.899525	0.740585	0.800187	0.979939	1.17336	1.28521
Q9BY49	HUMAN	PECR	PECR	Peroxisomal trans-2-enoyl-CoA reductase OS=Homo sapiens OX=9606 GN=PECR PE=1 SV=2	#N/A	5	3	1	812.735	926.03	1086.92	665.354	1455.79	1764.81	1817.19	1241.1	1133.11	1180.53	1875.6	2724.91	769.561	1080.37	983.671	1224.95	755.75	2312.84	1380.68	705.93	770.313	755.56	1011.32	865.821	698.427	414.24	341.132	455.524	325.409	414.954	314.785	405.502	380.921	335.663	466.534	335.83	290.063	348.022		1.24825	0.822261	1.0521	3.17395	1.21227	1.14577	0.986656	0.880291	2.18468	1.2584	0.852525	1.06924	1.01996	1.42681	1.05262	1.25022	1.29839	0.896378	1.42779	1.30062	1.19395	0.897254	0.765317	0.778346	1.271	2.69398	0.81092	1.60821	0.880069	1.46229		1.04087	1.47979	1.31519	1.26632	1.18066	1.28377
Q7Z6I8	HUMAN	C5orf24	C5orf24	UPF0461 protein C5orf24 OS=Homo sapiens OX=9606 GN=C5orf24 PE=1 SV=1	#N/A	1	1	1	85.4662	85.269	175.852	73.2832	139.027	219.448	275.351	315.044	307.548	379.583	126.911	146.333	144.668	131.757	101.925	139.37	117.798	179.855	164.58	177.248	161.586	155.089	206.203	150.939	134.017	117.157	146.107	83.4711	111.657	127.639	144.943	120.53	85.9394	115.7	44.7601	112.835	114.269	119.067		1.98056	1.08263	0.991701	0.893804	1.57846	0.622558	1.24235	0.719509	0.775173	0.804774	2.26606	1.25233	0.957043	0.851272	0.967149	2.05994	1.00419	0.883633	0.715458	1.09404	0.736614	0.98697	0.858443	2.21215	1.0331	1.09855	2.73029	1.00526	0.947281	0.383653		1.35163	1.01134	1.13895	1.12483	1.06869	1.28359
P53671	HUMAN	LIMK2	LIMK2	LIM domain kinase 2 OS=Homo sapiens OX=9606 GN=LIMK2 PE=1 SV=1	#N/A	1	0	1	147.569	145.879	219.784	172.447	201.701	257.236	230.217	248.605	249.683	243.661	0	0	0	0	0	0	0	0	0	0	0	0	0	0	0	53.8255	45.4354	39.3645	33.311	55.3077	44.9771	50.3714	45.9847	37.0971	40.2352	35.4249	36.1124	28.6846		1.14138		1.14503		1.27533		1.38825				1.23254	1.40239	1.02816		1.09341	1.49795	1.66136		1.21501	1.70711	1.41935		1.17531	1.23789	1.55475		1.20803			1.24188		1.1432	1.33179	1.2375	1.18913	1.50015	1.28357
A4D1S5	HUMAN	RAB19	RAB19	Ras-related protein Rab-19 OS=Homo sapiens OX=9606 GN=RAB19 PE=1 SV=2	#N/A	1	1	1	58.5511	43.3517	100.777	77.4756	65.4346	70.3265	72.9501	68.4328	71.8611	69.9842	67.5021	244.938	183.725	75.3793	141.631	90.7612	99.6759	111.133	67.763	94.1353	100.081	104.676	88.1599	79.2482	91.1894	61.4664	55.0581	44.6387	49.4419	79.8351	40.6896	78.7761	63.3231	56.3629	53.8939	32.3098	35.7781	44.8949		1.11486	1.09207	1.39732	2.84153	1.07476	1.64306	1.00876	1.15634	0.783095	0.874478	1.04582	1.36497	1.22574	1.05292	0.801008	1.97791	1.52384	2.1314	1.10666	1.97923	1.56987	1.16105	1.52058	1.09821	1.95297	1.28926	1.06953	0.786121	1.21435	1.33611		1.20141	1.54489	1.41609	1.02115	1.63571	1.28339
Q10469	HUMAN	MGAT2	MGAT2	Alpha-1,6-mannosyl-glycoprotein 2-beta-N-acetylglucosaminyltransferase OS=Homo sapiens OX=9606 GN=MGAT2 PE=1 SV=1	#N/A	2	7	0	294.207	314.576	417.155	491.324	396.5	407.312	423.394	448.273	515.641	603.397	770.511	586.708	616.667	513.596	473.923	631.92	578.685	616.803	624.1	624.672	784.485	656.639	620.316	533.068	592.324	0	0	0	0	0	0	0	0	0	0	0	0	0		1.06783	1.0735		1.00826	1.02727	0.814438		0.99447	1.32412	0.882616	1.13057			1.08596		1.37046		1.05974				1.34814	1.61412	1.30048		1.05998	1.52181	1.07252	1.12843			1.07066	0.961109	0.997627	1.10582	1.25945	1.28289
Q9GZT9	HUMAN	EGLN1	EGLN1	Egl nine homolog 1 OS=Homo sapiens OX=9606 GN=EGLN1 PE=1 SV=1	#N/A	3	1	0	625.731	514.282	704.087	621.532	926.41	833.356	773.809	1090.17	825.783	830.47	29.0457	28.6371	108.792	25.3742	32.1749	29.3709	30.3649	43.7117	39.667	29.1484	20.817	56.4295	30.1342	28.2251	28.6983	0	0	0	0	0	0	0	0	0	0	0	0	0		0.835277	1.00445		0.986835	0.899555	1.10874		1.04637	1.00091	0.874395	1.17677			1.01212		1.23523		3.74898				0.717351	1.09039	0.89138		1.50631	0.896439	1.36692	1.94456			0.919865	1.01038	0.980206	1.01605	1.90052	1.28267
P20933	HUMAN	AGA	AGA	N(4)-(beta-N-acetylglucosaminyl)-L-asparaginase OS=Homo sapiens OX=9606 GN=AGA PE=1 SV=2	#N/A	9	13	5	3324.79	2471.8	2145.92	1064.25	929.231	3323.02	3186.23	3667.08	3195.16	2901.02	1729.24	478.211	1163.22	616.788	1720.55	1208.8	2315.19	1136.09	935.123	1601.41	752.722	1184.94	898.603	1570.64	1491.94	606.714	600.826	578.545	736.53	572.372	1045.27	472.384	689.039	1097.7	349.194	678.762	1031.06	866.394		3.42889	1.21282	1.15702	0.362173	3.5761	1.30305	1.10176	1.7534	1.30964	0.467124	3.94635	0.633296	0.776333	0.915486	0.715443	0.740408	0.639502	0.880962	0.60981	0.603304	0.726276	0.570074	0.367198	3.4385	0.497913	0.860418	3.12196	0.708215	0.89741	0.368065		1.93291	1.6193	1.7369	1.25195	0.681477	1.28246
Q9P260	HUMAN	RELCH	RELCH	RAB11-binding protein RELCH OS=Homo sapiens OX=9606 GN=RELCH PE=1 SV=2	#N/A	4	3	1	767.229	897.492	630.304	1244	776.458	686.491	807.958	833.194	1023	1149.09	302.7	200.092	290.834	201.23	167.381	222.984	283.313	214.381	264.401	265.033	396.345	256.347	266.43	246.768	267.268	257.454	235.06	349.801	261.686	244.755	225.755	310.396	282.88	250.988	435.375	237.56	226.916	247.813		1.04057	1.01875	1.05739	0.769124	0.884132	0.643389	0.95109	1.08902	1.16354	0.7735	1.07307	0.990293	1.10246	0.85712	1.00082	0.757248	1.08463	1.11793	1.47369	1.03113	1.19175	1.52349	1.49455	1.31752	1.30767	0.824049	1.47991	1.01632	0.98536	1.8342		1.0389	0.86735	0.931683	0.994401	1.16855	1.28245
Q7Z7L1	HUMAN	SLFN11	SLFN11	Schlafen family member 11 OS=Homo sapiens OX=9606 GN=SLFN11 PE=1 SV=2	#N/A	4	3	1	529.28	483.878	807.663	453.827	655.256	752.623	758.77	761.776	863.964	965.231	241.169	203.267	606.741	278.622	210.947	259.905	329.597	390.619	366.323	292.492	238.249	466.968	298.454	301.169	290.732	120.182	99.721	90.6235	99.5726	114.665	97.46	113.814	87.5681	107.325	110.699	89.7168	83.1891	100.307		1.15797	0.985536	1.16978	0.684898	1.14859	0.710773	1.06226	1.11056	0.812606	0.938803	1.16256	1.0869	1.08528	0.875735	0.977861	1.59435	1.30991	2.04438	0.987743	1.24978	0.954442	0.802767	0.895865	1.31851	1.24051	1.31617	1.47306	1.23431	1.57342	1.20656		1.10443	0.943416	1.0038	0.991393	1.27762	1.2823
P28288	HUMAN	ABCD3	ABCD3	ATP-binding cassette sub-family D member 3 OS=Homo sapiens OX=9606 GN=ABCD3 PE=1 SV=1	#N/A	11	12	5	2466.1	2458.33	3893.25	3314.58	3357.28	3607.66	3728.9	3971.22	4248.15	5017.25	1984.51	1660.87	2184.19	1286.11	1390.71	1478.45	1373.83	1745.49	1482.53	1752.45	1542.76	1663.94	1809.07	1624.89	1369.43	424.052	369.074	576.865	402.12	498.953	419.988	617.383	537.754	393.535	646.731	358.695	367.751	449.05		1.11069	1.09451	0.9636	1.03731	1.07458	0.868577	1.02837	0.858036	1.23944	0.803253	1.18287	0.903705	0.984622	0.923379	0.878293	1.5812	1.03832	1.36415	1.4125	1.22172	1.31673	0.963546	1.34618	1.26535	1.51171	1.09016	1.49444	0.925925	1.03923	1.58357		1.05627	0.973375	1.00446	0.987938	1.27117	1.28207
Q8N4Q0	HUMAN	ZADH2	ZADH2	Prostaglandin reductase 3 OS=Homo sapiens OX=9606 GN=ZADH2 PE=1 SV=1	#N/A	4	5	3	730.238	1376.45	946.254	978.189	965.531	1161.84	1444.25	1176.15	1159.64	1401.04	655.246	868.86	505.919	425.208	465.105	447.784	296.892	605.113	403.821	433.14	415.666	388.244	376.26	266.362	302.512	260.406	234.063	303.626	260.889	284.388	269.736	288.712	293.47	268.614	304.894	238.721	264.979	265.434		1.49581	1.37485	1.01285	2.75789	1.20332	1.47631	1.01708	0.942381	2.07985	1.34967	1.21813	0.882569	0.983721	1.42133	0.900135	0.898334	0.9819	1.60586	1.14487	1.07233	1.10657	1.31939	0.928652	1.20104	1.08863	1.92072	1.45106	1.28179	1.23234	1.14965		1.2945	1.4794	1.41006	1.2622	1.16132	1.28174
M0R0K5	HUMAN	ADGRE2	ADGRE2	Adhesion G protein-coupled receptor E2 OS=Homo sapiens OX=9606 GN=ADGRE2 PE=1 SV=1	#N/A	1	2	0	126.092	83.032	268.723	127.164	128.715	82.9473	140.042	133.823	92.5556	148.238	605.516	341.01	398.408	398.052	284.044	212.176	141.931	307.677	344.717	174.708	146.914	429.444	163.475	395.046	146.643	0	0	0	0	0	0	0	0	0	0	0	0	0		1.088	0.743264		1.45077	0.644426	1.20842		0.60382	2.57606	1.69344	1.03968			0.902667		2.56998		1.69496				0.625021	1.21616	0.719074		1.30896	1.15168	1.46654	1.82699			0.915633	0.976858	0.95645	1.55296	1.62999	1.28157
G3V325	HUMAN	ATP5MF-PTCD1	ATP5MF-PTCD1	ATP5MF-PTCD1 readthrough OS=Homo sapiens OX=9606 GN=ATP5MF-PTCD1 PE=4 SV=1	#N/A	5	4	0	300.926	325.424	391.604	423.651	460.876	507.266	472.094	505.825	547.447	636.485	147.829	175.863	325.066	197.634	163.745	158.107	184.252	204.677	217.229	187.951	161.072	201.138	191.891	149.974	154.479	0	0	0	0	0	0	0	0	0	0	0	0	0		1.02434	1.13601		1.06295	1.10066	0.989709		1.11365	0.893506	1.19454	1.09753			0.95563		1.25043		1.96476				0.973549	1.35276	1.18784		1.23711	1.38103	1.31297	1.21572			1.08018	1.06674	1.07122	1.0353	1.39625	1.28124
Q96GQ5	HUMAN	RUSF1	RUSF1	RUS family member 1 OS=Homo sapiens OX=9606 GN=RUSF1 PE=1 SV=2	#N/A	5	5	2	1510.13	1232.55	1867.06	1502.91	2086.22	2025.88	2123.37	2068.13	1891.26	2431.9	582.652	525.643	813.366	588.716	373.221	461.454	475.465	744.435	675.634	466.595	523.104	519.337	509.094	409.81	416.058	143.506	134.041	112.667	124.508	114.578	120.257	138.074	135.165	112.584	144.363	110.533	102.394	105.358		1.01781	1.04856	1.08383	1.18125	0.971075	0.838724	1.1577	1.06849	1.30937	1.323	0.991327	1.29039	1.19862	1.037	1.06409	1.36149	1.38151	1.82784	1.08463	1.10303	1.30121	1.17555	1.09594	0.906546	1.32922	1.67294	1.1657	1.51832	1.16708	1.38976		1.05007	1.04345	1.04593	1.1734	1.31932	1.28069
Q13740	HUMAN	ALCAM	ALCAM	CD166 antigen OS=Homo sapiens OX=9606 GN=ALCAM PE=1 SV=2	#N/A	7	3	0	1431.2	2067.1	2029.46	1877.3	1535.35	1340	1996.19	1847.11	2465.84	2323.59	181.847	152.856	205.372	196.547	159.738	198.582	171.129	200.668	310.906	194.717	265.105	222.029	247.618	201.094	181.768	0	0	0	0	0	0	0	0	0	0	0	0	0		1.30015	0.926519		0.727331	0.872765	0.760077		0.814281	0.865278	0.935224	1.20305			0.944906		1.16026		0.977217				1.26144	1.07326	1.60605		0.954834	1.51339	1.47938	1.05648			1.11334	0.793613	0.900188	0.987116	1.13297	1.28056
P35580	HUMAN	MYH10	MYH10	Myosin-10 OS=Homo sapiens OX=9606 GN=MYH10 PE=1 SV=3	#N/A	90	88	59	21118.5	27803.1	16386	31026.1	24142.2	21640.9	26206.8	26161.4	36945.8	36151.4	12141.2	12970.4	7730.38	9700.67	8116.56	9176.97	9291.68	14903.1	19851.9	9642.3	15042.3	7999.29	9798.3	9232.57	9624.5	6413.51	6830.85	14210.2	9036.63	5531.48	7068.31	6012.52	8032.83	10207.4	8119.8	8919.16	10211.3	9008.42		1.08552	1.00948	1.06218	1.3579	0.896395	0.849743	0.735525	0.972769	1.27109	1.01559	1.08364	0.710815	0.940348	0.96076	0.928123	0.669888	0.667387	0.809313	1.4787	0.575603	0.835893	1.57482	1.2684	1.53034	0.625661	1.56024	1.49744	2.07835	0.837465	0.844942		1.05239	0.962467	0.996188	0.987195	0.944515	1.28035
P19086	HUMAN	GNAZ	GNAZ	Guanine nucleotide-binding protein G(z) subunit alpha OS=Homo sapiens OX=9606 GN=GNAZ PE=1 SV=3	#N/A	7	7	2	1476.12	2377.15	816.077	2736.85	1246.68	774.978	1498.78	1729.08	2578.98	2162.67	821.164	790.462	628.051	682.862	512.776	721.196	833.374	632.808	785.727	763.459	1262.63	831.989	956.574	674.401	966.569	111.305	94.0041	172.341	116.377	111.03	86.5891	120.807	115.61	111.058	156.791	120.147	107.54	121.922		1.20222	0.881748	0.967986	0.912934	0.621633	0.592223	0.754716	0.962494	0.948393	0.788662	1.38695	0.819346	1.01435	0.832935	1.04721	0.423576	0.970142	0.725359	1.50214	0.967745	1.00767	1.45826	1.42054	2.06868	1.05296	0.730854	1.73475	0.907465	0.960895	1.3666		1.01732	0.7688	0.861994	0.976835	1.00784	1.28034
Q13444	HUMAN	ADAM15	ADAM15	Disintegrin and metalloproteinase domain-containing protein 15 OS=Homo sapiens OX=9606 GN=ADAM15 PE=1 SV=4	#N/A	1	1	0	24.6463	22.6911	39.8714	22.7569	34.555	24.9029	30.4034	35.2902	34.4084	30.1529	158.033	235.521	405.578	126.081	127.489	167.449	129.449	308.972	135.557	145.321	99.8077	216.035	159.764	92.4707	156.19	0	0	0	0	0	0	0	0	0	0	0	0	0		0.879856	1.06743		1.72997	0.720676	0.936443		0.950843	1.1608	0.926101	1.02128			1.22996		1.68457		2.97909				0.733116	0.961477	0.995758		2.26949	0.872605	0.995701	1.58684			0.973642	1.08448	1.04754	1.08453	1.79892	1.28031
Q7Z3D6	HUMAN	DGLUCY	DGLUCY	D-glutamate cyclase, mitochondrial OS=Homo sapiens OX=9606 GN=DGLUCY PE=1 SV=2	#N/A	19	12	5	4859.26	2649.75	5197.66	3210.05	7480.94	10650.7	912.769	9449.31	3868.22	6443.01	1542.72	1378.49	1582.58	1026.48	801.704	1617.06	742.829	947.36	1455.9	926.519	617.177	1679.36	267.707	1501.17	240.572	311.545	287.057	275.673	214.996	171.151	332.945	304.003	271.19	308.752	258.823	311.153	289.064	300.626		0.122013	1.38325	1.04717	2.05801	1.42371	1.1969	1.12922	1.10901	2.3032	1.53248	1.26312	0.973588	0.729185	2.41419	1.05531	1.38438	1.05664	2.36271	0.934978	0.580479	0.919774	0.921413	0.854985	0.517077	1.03106	1.41436	0.861256	2.17359	2.50721	0.877829		0.850808	1.38337	1.18366	1.4673	1.16577	1.27967
Q6NSJ2	HUMAN	PHLDB3	PHLDB3	Pleckstrin homology-like domain family B member 3 OS=Homo sapiens OX=9606 GN=PHLDB3 PE=1 SV=3	#N/A	2	0	0	498.941	536.421	514.977	618.506	583.219	629.325	625.947	745.802	717.59	824.232	0	0	0	0	0	0	0	0	0	0	0	0	0	0	0	0	0	0	0	0	0	0	0	0	0	0	0	0		1.07326				1.07905						1.27877					0.994776							1.19476	1.2304			1.41325					1.07326	1.07905	1.07616	1.27877	0.994776	1.27947
Q9Y294	HUMAN	ASF1A	ASF1A	Histone chaperone ASF1A OS=Homo sapiens OX=9606 GN=ASF1A PE=1 SV=1	#N/A	3	1	1	416.912	364.15	512.975	336.24	579.055	525.165	573.148	660.587	584.932	468.45	48.8201	44.8092	67.3653	52.1028	51.4181	64.544	57.3946	101.036	80.4292	50.0124	58.1859	136.892	55.457	62.5945	53.949	71.2206	76.6575	51.74	62.4906	82.7748	63.8204	74.2726	78.3031	64.3496	60.9341	74.1653	69.488	65.6953		0.989799	0.872307	0.952035	0.781553	0.906935	0.896825	0.944206	1.00106	0.851511	0.908766	1.1408	1.13413	0.924532	1.12576	1.09726	1.31353	1.05369	1.17497	0.76548	1.22463	1.15847	1.01487	0.860983	1.01015	1.09884	1.76226	0.80899	1.40283	2.38764	0.901504		0.938047	0.906117	0.91809	1.02611	1.10081	1.27915
Q8TCJ2	HUMAN	STT3B	STT3B	Dolichyl-diphosphooligosaccharide--protein glycosyltransferase subunit STT3B OS=Homo sapiens OX=9606 GN=STT3B PE=1 SV=1	#N/A	13	23	4	2663.62	2463.38	4768.59	3869.58	4984.91	4823.14	5290.38	4413	6146.88	6817.64	4160.08	3929.35	3383.82	2996.08	2518.36	3555.23	2864.7	4370.61	3509.57	3375.91	3783.28	3478.33	3604.61	3161.18	2821.61	334.758	232.933	433.775	336.869	233.29	256.344	238.066	266.328	301.607	449.214	247.212	265.411	269.893		1.06128	1.05636	1.12686	1.22953	0.967548	0.788023	0.957749	0.896396	1.30173	0.937504	0.885272	0.87028	1.2586	1.11247	0.923632	1.86019	1.25072	1.05883	1.62066	0.871616	0.995052	1.18383	1.50949	1.2331	0.889461	1.36761	1.36766	1.09818	1.08841	1.67835		1.0815	0.96785	1.01047	1.04136	1.26299	1.27903
O43312	HUMAN	MTSS1	MTSS1	Protein MTSS 1 OS=Homo sapiens OX=9606 GN=MTSS1 PE=1 SV=2	#N/A	10	10	3	1325.76	1423.82	1386.72	1971.14	1913.14	2082.54	1833.09	2173.89	1944.66	1919.35	1030.32	832.6	997.59	781.32	684.867	698.858	881.346	680.81	801.543	815.849	1488.67	854.779	760.532	854.212	908.972	202.343	208.124	240.284	202.295	195.44	159.236	239.757	227.113	170.11	556.11	190.194	198.753	199.153		0.958156	0.969819	0.855026	0.989731	1.08855	0.814117	0.800366	1.04768	1.22477	0.928773	1.1363	1.04609	1.0168	0.830749	0.955975	1.00868	1.01704	1.18586	1.20774	0.98234	1.14154	1.76961	1.43378	1.01648	1.20509	0.809294	1.00325	0.952813	1.0161	2.79518		0.927667	0.948088	0.94043	1.01992	1.18754	1.279
Q96AC1	HUMAN	FERMT2	FERMT2	Fermitin family homolog 2 OS=Homo sapiens OX=9606 GN=FERMT2 PE=1 SV=1	#N/A	5	1	0	891.401	1145.93	702.063	1199.08	954.279	900.142	1105.8	1232.53	1506.67	2201.31	296.508	236.394	386.672	384.367	324.686	282.392	342.988	250.691	277.424	304.378	293.094	339.648	324.838	349.538	322.786	0	0	0	0	0	0	0	0	0	0	0	0	0		1.15878	0.915735		0.711201	0.943269	0.976832		1.03189	0.892056	1.15638	1.29158			0.849589		0.689197		1.16332				0.881786	1.17711	1.57885		0.754214	2.30678	0.834642	1.02184			1.03726	0.915798	0.956284	1.0474	0.911434	1.27891
Q07065	HUMAN	CKAP4	CKAP4	Cytoskeleton-associated protein 4 OS=Homo sapiens OX=9606 GN=CKAP4 PE=1 SV=2	#N/A	27	48	19	7536.1	5094.68	14592.3	6087.87	8286.21	6402.26	8089.19	9597.72	8505.2	13314.2	4588.28	3936.91	6147.87	3920.51	3164.2	3713.32	3119.3	6294.47	4968.83	4699.69	3512.85	4206.35	6022.68	3731.82	4178.74	2400.29	1388.36	3200.25	2737.07	2457.73	1540.85	2057.2	3146.98	2045.65	4951.68	1771.82	1532.55	2727.91		0.976224	1.0119	0.960296	0.847664	0.772641	0.681291	0.723323	0.671623	0.987913	0.844134	1.15828	0.651741	1.28487	0.799524	0.831749	2.31059	1.12677	1.32371	1.5023	1.15374	1.47729	0.75636	0.963975	1.02643	0.965719	1.35528	1.60679	1.06985	0.905679	2.32448		0.982807	0.739308	0.83062	0.936887	1.37868	1.27727
Q9Y3B2	HUMAN	EXOSC1	EXOSC1	Exosome complex component CSL4 OS=Homo sapiens OX=9606 GN=EXOSC1 PE=1 SV=1	#N/A	4	4	3	662.261	589.614	749.971	482.76	1031.82	1095.02	1241.87	1093.22	1336.51	1736	221.391	293.922	254.143	315.991	276.959	295.7	272.72	252.049	230.718	328.084	279.584	317.216	299.5	309.923	322.924	318.895	332.159	267.026	287.57	320.443	331.225	329.817	307.163	260.742	832.539	318.1	310.234	286.911		1.20358	1.05567	0.873297	0.945751	1.06125	0.891169	1.10936	0.877527	0.712367	1.01676	1.05951	1.11249	0.963151	0.951471	1.0654	1.19816	1.06807	0.817752	0.894342	1.07325	1.02877	0.899616	0.77126	1.29529	1.10465	0.811015	1.68246	0.742378	1.0207	2.7884		1.04418	0.977012	1.0022	0.983022	0.997136	1.27702
P19256	HUMAN	CD58	CD58	Lymphocyte function-associated antigen 3 OS=Homo sapiens OX=9606 GN=CD58 PE=1 SV=1	#N/A	4	6	1	688.505	743.07	963.013	1022.28	845.177	803.03	904.165	891.754	1171.61	1168.37	300.715	273.916	278.162	240.301	195.708	253.033	251.747	396.471	346.067	252.985	360.685	248.093	287.147	221.178	245.699	87.4149	93.3498	85.9759	93.5992	88.7105	86.4834	108.538	99.6574	88.35	77.5015	105.22	88.7856	90.5046		1.06979	1.00654	0.985552	1.08981	0.950133	0.778652	0.96473	1.00161	1.19644	0.956075	1.05511	1.04133	1.04411	1.00673	1.17374	1.34539	0.975121	1.10671	0.959069	0.989575	1.11169	1.43504	1.42819	1.38623	1.21076	1.57742	1.38239	1.37688	0.987073	0.864537		1.02063	0.956989	0.980854	1.06765	1.1318	1.27668
Q15645	HUMAN	TRIP13	TRIP13	Pachytene checkpoint protein 2 homolog OS=Homo sapiens OX=9606 GN=TRIP13 PE=1 SV=2	#N/A	1	2	0	160.067	167.38	158.397	174.614	163.553	181.143	158.851	203.438	229.146	255.498	201.27	112.91	353.079	176.048	177.844	252.171	252.017	237.742	315.548	187.228	265.056	199.489	201.186	200.087	221.279	0	0	0	0	0	0	0	0	0	0	0	0	0		0.971248	0.902226		0.544098	1.10755	0.857006		1.21444	0.969895	0.848351	1.24387			1.21518		0.967468		1.70144				1.27727	1.06652	1.40105		1.14565	1.56218	1.52058	0.961312			0.936737	0.930774	0.932762	1.06932	1.31539	1.27622
Q9NVI7	HUMAN	ATAD3A	ATAD3A	ATPase family AAA domain-containing protein 3A OS=Homo sapiens OX=9606 GN=ATAD3A PE=1 SV=2	#N/A	16	12	4	3149.44	3480.29	4425.24	3796.64	3931.01	4040.07	4500.01	4253.64	4987.47	5360.92	1141.14	925.283	1464.35	927.422	886.911	983.219	897.086	1324.86	1413.91	944.524	927.791	1126.91	974.338	891.804	885.872	245.739	213.834	228.698	217.253	209.167	229.124	234.63	258.019	221.668	288.293	218.872	215.328	256.306		1.14475	1.02964	0.94	1.00866	1.02774	0.966831	0.97162	0.977923	1.24397	1.01099	1.08207	0.90678	0.921279	1.07182	0.928145	1.33497	1.04208	1.59631	0.969812	0.886989	1.09415	1.0114	1.14534	1.26875	0.994969	1.44424	1.36375	1.54132	1.22845	1.22253		1.03813	0.990556	1.0084	1.02358	1.13367	1.27617
Q8TAG9	HUMAN	EXOC6	EXOC6	Exocyst complex component 6 OS=Homo sapiens OX=9606 GN=EXOC6 PE=1 SV=3	#N/A	5	3	2	1215.6	1417.62	1171.12	1746.03	1489.7	1540.28	1655.06	2379.39	1687.61	1875.3	459.364	333.968	687.85	436.431	410.227	439.898	484.733	621.381	581.974	450.763	445.9	500.946	456.245	446	457.369	129.995	98.477	70.2439	104.033	173.311	79.8034	163.437	102.236	92.1494	62.3129	78.7553	76.7057	88.6893		1.111	0.994612	1.11429	0.736904	1.03395	0.90517	0.965004	1.06957	1.01359	0.962989	1.59723	1.19081	1.258	0.970638	0.95233	0.889492	1.57193	1.51775	0.849408	2.09572	1.23626	0.983882	1.32615	1.13285	1.97632	1.37108	1.25884	1.28413	1.10534	0.753504		1.0733	0.94212	0.991313	1.13508	1.30635	1.27603
Q9H3S1	HUMAN	SEMA4A	SEMA4A	Semaphorin-4A OS=Homo sapiens OX=9606 GN=SEMA4A PE=1 SV=2	#N/A	6	4	1	1188.43	911.077	1787.15	1033.93	1493.06	971.095	1322.45	1493.35	1203.17	1524.17	274.992	241.644	513.643	306.204	205.562	295.251	288.053	504.103	420.521	463.289	189.023	279.641	307.201	281.795	272.367	738.835	77.8131	155.363	131.834	165.274	111.227	156.996	281.095	131.376	246.8	119.459	99.1764	153.063		0.885731	1.61357	1.04167	0.84161	0.650406	0.715941	0.881918	1.00325	0.957757	1.06646	1.00019	0.616977	1.0453	1.02832	0.94719	1.70245	5.85819	1.78894	1.23187	1.31045	2.22879	0.658338	0.984929	0.805839	1.24482	1.75571	1.02083	1.46461	0.973948	1.95686		1.18032	0.818625	0.954262	0.951743	2.11129	1.27594
J3QRS3	HUMAN	MYL12A	MYL12A	Myosin regulatory light chain 12A OS=Homo sapiens OX=9606 GN=MYL12A PE=1 SV=1	#N/A	67	120	56	16233.9	19664.5	11981.2	26420	17158	14008.1	18681	19768	24609.3	22037.9	13061.9	19654.1	10014.2	10254.5	7544.99	9576.1	9913.32	10527.9	10164	10772.7	14987.1	10069.2	10211.5	8948.64	8504.36	4266.47	4089.9	7630.6	5334.06	4448.21	3974.94	5879.45	5500.69	5483.19	7649.91	4809.07	5281.8	4820.88		1.08876	1.16821	1.08549	2.13134	0.816418	0.818197	0.786907	1.07502	1.41646	1.11202	1.15212	0.809666	1.05597	1.03846	0.952037	0.667505	0.844621	1.08596	1.51061	0.880599	1.08896	1.62523	1.47193	1.43428	1.16394	1.14167	1.28441	1.10221	1.09193	1.51443		1.11416	1.12558	1.12129	1.07668	1.1005	1.2756
Q9H4L4	HUMAN	SENP3	SENP3	Sentrin-specific protease 3 OS=Homo sapiens OX=9606 GN=SENP3 PE=1 SV=2	#N/A	3	3	1	963.669	850.87	1265.15	887.824	1624.79	1702.71	1734.03	1505.31	1464.65	1399.49	155.955	216.862	313.747	193.754	146.373	175.134	223.781	295.253	220.841	141.019	134.204	339.649	174.095	134.426	132.387	49.6031	48.8219	28.099	36.7409	25.306	49.0622	33.6853	32.5994	37.7793	22.7033	38.8232	37.6121	31.2022		1.06723	0.959514	1.09801	1.47556	1.04796	0.995943	1.42593	1.52264	1.06114	1.31833	0.926465	1.41895	1.06783	1.19164	1.12835	1.39446	1.44165	2.13478	0.816663	0.735488	0.947461	0.913144	0.978567	0.901437	0.979022	2.00894	0.861335	1.50263	2.31102	0.659842		1.04159	1.29361	1.1991	1.15896	1.19766	1.27535
P32248	HUMAN	CCR7	CCR7	C-C chemokine receptor type 7 OS=Homo sapiens OX=9606 GN=CCR7 PE=1 SV=2	#N/A	2	1	0	427.233	403.385	419.385	243.93	528.254	919.007	1140.69	409.185	635.513	687.298	31.9063	94.2028	14.4678	38.9337	58.3614	91.7682	53.3894	43.7272	17.1562	45.909	17.8257	64.2749	29.204	26.1129	27.0441	0	0	0	0	0	0	0	0	0	0	0	0	0		2.15936	1.67223		3.43133	1.73971	2.12581		1.94471	1.16219	1.41816	0.7746			3.34266		1.00982		0.526989				0.649302	0.587345	1.20304		1.59276	1.30107	0.624913	2.34121			1.9158	2.31039	2.17886	1.6744	0.728702	1.27506
O14656	HUMAN	TOR1A	TOR1A	Torsin-1A OS=Homo sapiens OX=9606 GN=TOR1A PE=1 SV=1	#N/A	13	12	5	2599.91	2463.96	3364.3	3643.1	3935.5	3851.56	3830.57	4876.05	4340.13	5211.53	1281.44	1077.65	2072.53	1507.5	1323.52	1349.53	1358.73	1855.91	1614.45	1595.92	1302.58	1734.55	1554.79	1421.71	1386.22	338.867	265.132	400.765	342.221	220.62	270.601	292.386	354.096	282.278	510.842	250.042	268.036	315.812		0.973338	1.09743	0.966957	0.741038	0.978671	0.91011	0.926957	0.934325	0.881175	1.03662	1.23899	0.908225	1.1723	0.927999	0.856531	1.32875	1.16081	1.42516	1.37284	0.755745	1.21297	0.895708	1.43886	1.10282	1.00158	1.2762	1.32424	1.11017	1.19275	1.74992		1.01257	0.89822	0.941103	1.00312	1.16457	1.27457
A0A0C4DFL7	HUMAN	CYP51A1	CYP51A1	Lanosterol 14-alpha demethylase OS=Homo sapiens OX=9606 GN=CYP51A1 PE=1 SV=1	#N/A	2	0	0	215.265	203.577	409.234	329.584	353.81	331.076	273.85	435.013	339.248	456.761	0	0	0	0	0	0	0	0	0	0	0	0	0	0	0	0	0	0	0	0	0	0	0	0	0	0	0	0		0.774004				0.935744						1.22951					1.95412							1.57379	0.958843			1.29098					0.774004	0.935744	0.854874	1.22951	1.95412	1.27454
Q9Y613	HUMAN	FHOD1	FHOD1	FH1/FH2 domain-containing protein 1 OS=Homo sapiens OX=9606 GN=FHOD1 PE=1 SV=3	#N/A	37	19	10	7497.04	9743.86	4548.02	14477.3	5841.14	4307.1	6535.34	8266.74	9442.42	10284.6	3117.29	2508.3	3059.7	1789.23	1233.31	1771.09	2339.17	1609.32	3099.83	1925.88	5231.52	2349.36	2394.53	1806.68	2365.02	1230.52	1012.71	1894.81	1396.7	1125.01	924.406	1310.74	1427.24	1241.05	1198.82	1391.92	1258.69	1362.84		1.11885	0.879902	0.946818	1.146	0.737373	0.563478	0.705243	1.06873	1.42424	0.817468	1.41526	0.772608	1.06556	0.809183	1.06192	0.527585	0.938781	1.39793	1.44558	0.858289	1.08886	2.3902	1.67941	1.61654	0.999983	0.73527	1.76071	1.41626	1.07338	0.914598		0.981855	0.844164	0.895798	1.05232	1.23532	1.27452
Q8NHH9	HUMAN	ATL2	ATL2	Atlastin-2 OS=Homo sapiens OX=9606 GN=ATL2 PE=1 SV=2	#N/A	7	7	1	729.218	838.82	1057.58	1190.37	1081.28	996.233	1217.18	1295.53	1439.62	1552.37	1017.83	915.93	872.897	592.308	624.419	1006.22	1096.77	1078.92	1040.09	1285.95	1368.14	900.849	1132.12	575.824	922.097	188.193	148.965	184.992	168.739	194.053	159.077	161.059	184.486	156.61	227.17	143.654	140.476	174.847		1.12568	1.46685	0.993329	1.04477	0.921346	0.712255	1.00898	1.25105	1.16101	0.675627	1.19815	0.944839	1.07026	1.14776	0.911157	1.34892	1.19365	0.995686	1.17335	1.23082	1.17014	1.56059	1.51829	1.3314	1.02155	1.23069	1.43568	1.18639	1.02757	1.44087		1.19528	0.987679	1.06553	1.01554	1.23902	1.27406
Q96SL4	HUMAN	GPX7	GPX7	Glutathione peroxidase 7 OS=Homo sapiens OX=9606 GN=GPX7 PE=1 SV=1	#N/A	3	1	0	883.694	1102.26	1049.27	951.185	1113.47	1127.46	1101.21	1139.96	1522.41	1718.37	182.4	121.997	326.905	125.343	130.089	277.34	139.21	270.061	202.261	115.294	376.831	232.967	234.961	121.913	203.725	0	0	0	0	0	0	0	0	0	0	0	0	0		0.988993	0.616989		0.652855	1.01256	0.696163		0.744972	0.9761	0.670761	1.02379			1.48416		1.05669		1.74941				2.01658	0.957914	1.36727		1.44521	1.54325	1.08239	1.24671			0.802991	0.776638	0.785422	1.0387	1.60756	1.27379
P04196	HUMAN	HRG	HRG	Histidine-rich glycoprotein OS=Homo sapiens OX=9606 GN=HRG PE=1 SV=1	#N/A	2	1	1	350.469	556.112	477.529	678.476	382.011	359.999	333.427	387.705	684.234	537.14	180.519	316.899	106.53	127.993	79.0422	144.303	89.3816	145.194	106.449	88.641	134.272	82.5766	128.968	91.9232	92.5741	48.6138	63.4985	42.0677	49.5124	68.064	50.5834	74.4336	76.4655	43.5596	37.1696	45.6531	48.746	48.4071		0.872821	0.848333	0.89672	3.03286	0.942379	0.756468	1.04131	0.85542	1.72765	1.22495	1.01491	1.30718	1.01927	1.38104	0.939818	1.05347	1.00077	1.01954	0.866009	1.40117	1.57412	1.28504	1.49678	1.79114	1.53229	1.38957	1.40609	1.01876	0.790294	0.765175		0.872624	1.32569	1.15579	1.23069	1.17145	1.27376
O00429	HUMAN	DNM1L	DNM1L	Dynamin-1-like protein OS=Homo sapiens OX=9606 GN=DNM1L PE=1 SV=2	#N/A	47	38	19	10343.6	14917.1	6908.09	19342.4	9372.53	7327	10901.9	11800.9	15024.1	15369.5	6868.59	4760.49	6284.89	4201.24	3478.15	4412.18	5146.91	3977.88	6427.7	4695.39	12889.5	5157.19	5429.09	4982.4	5398.68	1893.27	1332.69	3204.42	2099.55	1539.68	1541.93	1866.33	2134.8	1953.17	3353.07	2318.86	2023.65	2216.35		1.16317	0.890955	0.921305	0.903309	0.781753	0.659983	0.727323	0.976633	1.30332	0.797191	1.25909	0.628626	0.990354	0.837217	1.0938	0.546944	0.893051	1.19257	1.51152	0.726264	1.00698	2.4458	1.53142	1.603	0.880344	0.754808	1.63984	1.21966	0.978583	1.58163		0.991811	0.8098	0.878054	0.987086	1.18902	1.27366
Q96B36	HUMAN	AKT1S1	AKT1S1	Proline-rich AKT1 substrate 1 OS=Homo sapiens OX=9606 GN=AKT1S1 PE=1 SV=1	#N/A	1	0	0	108.06	106.762	114.716	105.315	131.445	117.738	114.436	110.804	113.201	260.163	0	0	0	0	0	0	0	0	0	0	0	0	0	0	0	0	0	0	0	0	0	0	0	0	0	0	0	0		0.870598				0.89572						0.842966					1.06801							0.980486	0.861204			1.97925					0.870598	0.89572	0.883159	0.842966	1.06801	1.27365
P48449	HUMAN	LSS	LSS	Lanosterol synthase OS=Homo sapiens OX=9606 GN=LSS PE=1 SV=1	#N/A	10	7	3	1063.93	1231.44	1205.16	1606.5	1580.15	1499.37	1330.56	1785.72	1539.04	1752.5	921.48	588.264	807.087	712.221	379.316	583.515	368.754	919.905	630.055	517.239	930.985	629.016	536.198	510.085	463.094	172.319	187.721	79.1768	146.618	179.033	180.712	187.753	211.635	149.5	260.919	141.876	206.84	171.162		0.842048	1.02805	0.791001	1.16922	0.948878	0.75392	0.956142	0.732926	1.83151	1.41559	1.13009	0.99323	0.775756	1.15978	0.750663	1.05008	0.911737	1.60415	0.418923	0.94726	1.11976	1.8504	1.39978	0.973985	0.993397	1.82838	1.10907	1.25228	1.25022	1.38052		0.887034	0.912217	0.902773	1.15095	1.1289	1.27345
Q969S9	HUMAN	GFM2	GFM2	Ribosome-releasing factor 2, mitochondrial OS=Homo sapiens OX=9606 GN=GFM2 PE=1 SV=1	#N/A	8	7	1	590.459	603.583	591.107	790.695	862.571	826.457	968.255	1190.07	949.615	1316.91	586.73	591.492	768.748	604.759	496.021	505.445	270.01	742.045	694.636	458.021	433.011	469.095	602.043	437.975	425.015	59.2833	54.8829	29.4007	47.2589	64.669	59.6923	75.0893	111.676	45.2378	25.1412	39.6661	42.2766	43.719		1.12252	0.937906	1.0521	1.21122	0.958132	1.01572	1.38826	0.55291	1.20147	1.23839	1.37967	1.27641	1.0991	1.03502	0.922514	0.990094	1.37875	1.57419	0.683771	1.50401	2.59724	0.886691	1.3244	1.10091	1.74635	1.51951	1.52673	1.42243	0.960582	0.584709		1.03751	1.02525	1.02985	1.16465	1.37354	1.2732
P12110	HUMAN	COL6A2	COL6A2	Collagen alpha-2(VI) chain OS=Homo sapiens OX=9606 GN=COL6A2 PE=1 SV=4	#N/A	3	3	0	1172.13	995.758	1708.49	2346.4	1642.33	1143.87	1314.26	1487.54	1967.48	1963.56	553.273	454.629	331.923	417.04	377.846	487.82	408.502	427.12	486.001	538.053	719.761	395.574	521.211	418.54	335.264	0	0	0	0	0	0	0	0	0	0	0	0	0		0.800239	1.26599		1.0697	0.696491	0.88904		0.961169	1.3018	0.981259	0.905748			1.1478		1.57618		0.780986				1.69354	2.16469	1.19798		1.00498	1.19559	1.14352	0.930752			1.03312	0.904101	0.947106	1.08415	1.35023	1.27292
H3BST1	HUMAN	BLOC1S6	BLOC1S6	Biogenesis of lysosome-related organelles complex 1 subunit 6 OS=Homo sapiens OX=9606 GN=BLOC1S6 PE=1 SV=1	#N/A	3	0	0	340.831	427.875	336.246	414.703	527.715	708.727	770.598	788.632	706.668	738.956	0	0	0	0	0	0	0	0	0	0	0	0	0	0	0	0	0	0	0	0	0	0	0	0	0	0	0	0		1.46025				1.34301						1.49443					0.874836							1.07897	1.33911			1.40029					1.46025	1.34301	1.40163	1.49443	0.874836	1.27279
Q9HAP2	HUMAN	MLXIP	MLXIP	MLX-interacting protein OS=Homo sapiens OX=9606 GN=MLXIP PE=1 SV=2	#N/A	1	1	0	101.197	96.0169	125.381	117.195	136.204	136.106	117.277	131.479	149.909	143.546	17.6691	26.0379	24.6339	19.4806	19.787	23.2275	17.7377	35.7669	19.2503	20.5395	18.4553	20.9174	19.8944	16.4071	16.756	0	0	0	0	0	0	0	0	0	0	0	0	0		0.861042	1.16135		1.47224	0.99928	1.1188		1.00293	0.999052	1.10148	0.96531			1.31334		1.27153		1.39286				1.0435	1.18851	1.10062		2.02234	1.0539	1.08846	1.18272			1.0112	1.14831	1.10261	1.09479	1.23596	1.27276
Q14435	HUMAN	GALNT3	GALNT3	Polypeptide N-acetylgalactosaminyltransferase 3 OS=Homo sapiens OX=9606 GN=GALNT3 PE=1 SV=2	#N/A	2	4	2	206.029	183.065	298.983	184.452	303.482	320.196	280.454	356.905	326.453	442.184	371.296	374.531	368.752	265.258	284.031	308.972	297.563	570.455	390.727	338.39	249.209	378.998	317.474	267.444	295.979	138.443	120.193	115.099	154.324	133.409	137.437	158.686	151.124	130.379	119.485	109.413	130.042	130.492		0.92412	1.15243	1.00085	1.27551	1.05507	0.967302	1.05504	1.01339	1.26449	0.903367	1.17603	0.922663	1.18468	1.05224	0.839914	1.53682	1.06276	1.25583	0.883563	1.02412	1.16011	0.84871	0.948113	1.07569	1.21815	1.94275	1.45703	1.33067	1.29072	0.917231		1.0258	1.07326	1.05546	1.04906	1.11027	1.27255
Q96S66	HUMAN	CLCC1	CLCC1	Chloride channel CLIC-like protein 1 OS=Homo sapiens OX=9606 GN=CLCC1 PE=1 SV=1	#N/A	3	7	4	380.607	361.232	528.045	657.265	720.549	728.508	743.253	1025.33	829.899	1002.26	1788.8	1426.17	1327.32	994.659	1003.06	1261.73	1150.54	1408.69	1235.56	1312.57	1496.84	1350.73	1426.89	1019.08	1004.99	325.71	229.318	355.528	316.464	313.918	279.949	330.44	269.992	272.744	355.842	293.844	286.033	287.801		1.03151	1.14105	0.950602	1.23981	1.01105	0.871984	0.975714	1.00019	1.55505	0.86468	1.42298	0.799248	1.10298	1.09685	1.02414	1.42361	1.13521	1.15387	1.23913	1.09411	0.941012	1.30123	1.77199	1.15176	1.15169	1.22461	1.39097	1.0741	1.17422	1.24023		1.04105	1.01975	1.02774	1.1237	1.18402	1.27245
Q9Y608	HUMAN	LRRFIP2	LRRFIP2	Leucine-rich repeat flightless-interacting protein 2 OS=Homo sapiens OX=9606 GN=LRRFIP2 PE=1 SV=1	#N/A	15	11	11	3212.46	4517.49	2766.2	5726.98	3131.09	2536.09	3378.57	3821.04	5121.92	4721.43	1280.05	1255.94	849.887	855.136	743.019	983.688	967.34	886.491	1093.49	884.468	1612.05	945.435	1003.2	892.794	1115.59	1054.17	825.537	1671.36	1131.86	1174.98	903.891	1465.6	1283.42	1078.61	1574.13	1138.18	1147.7	1158.15		1.07904	0.881065	0.935535	1.25111	0.809971	0.74016	0.783996	0.963618	1.27512	0.851845	1.22035	0.716035	0.981723	0.979903	0.987204	0.71571	0.914341	0.846617	1.44966	1.01912	1.11319	1.60585	1.48176	1.63583	1.2712	0.88308	1.50792	1.08928	0.941798	1.36533		0.965213	0.90977	0.930561	1.00174	1.09493	1.27203
Q70CQ2	HUMAN	USP34	USP34	Ubiquitin carboxyl-terminal hydrolase 34 OS=Homo sapiens OX=9606 GN=USP34 PE=1 SV=2	#N/A	7	7	0	466.893	434.369	691.452	398.702	773.085	809.537	768.039	714.548	741.475	686.877	527.812	527.596	1226.21	710.742	641.477	618.469	760.882	927.736	858.506	570.249	469.799	1214.73	612.073	621.531	604.669	0	0	0	0	0	0	0	0	0	0	0	0	0		0.993473	0.930627		0.861019	1.04715	1.04687		1.24173	0.861372	1.15991	0.924281			1.00932		1.53441		2.00113				0.766697	0.884763	0.959111		1.51403	0.888489	1.40105	1.9824			0.96205	1.04919	1.02015	0.988721	1.43408	1.27164
A6NJ78	HUMAN	METTL15	METTL15	12S rRNA N4-methylcytidine (m4C) methyltransferase OS=Homo sapiens OX=9606 GN=METTL15 PE=1 SV=1	#N/A	3	1	1	288.702	299.293	313.947	308.466	455.858	524.193	539.102	493.853	509.457	513.72	25.6588	13.911	24.8313	18.7776	16.8919	26.432	17.6031	17.6715	15.7364	18.4596	17.9389	26.0155	13.172	13.4576	15.7974	54.8176	57.3472	37.1205	38.7691	53.0274	45.8103	64.5557	48.8062	43.3105	40.5165	37.141	33.5968	44.9113		1.18261	1.30527	1.10334	0.983644	1.1499	1.19442	1.16702	1.24471	1.81432	1.32776	1.08335	1.46092	0.987645	1.869	0.94617	1.06785	1.39648	1.75581	0.945646	1.35088	1.24334	1.26846	1.04921	1.11758	1.64456	1.24954	1.12693	1.11272	1.83954	1.03216		1.19707	1.14794	1.16636	1.35559	1.28978	1.27153
O43306	HUMAN	ADCY6	ADCY6	Adenylate cyclase type 6 OS=Homo sapiens OX=9606 GN=ADCY6 PE=1 SV=2	#N/A	8	6	1	1278.07	1789.22	1002.99	2233.45	1269.01	883.363	1286.4	1424.19	2031.99	1982.73	379.191	370.804	203.46	211.653	150.479	250.147	249.988	199.673	299.836	226.678	392.237	206.848	272.744	168.349	235.102	27.0515	21.1467	36.7482	27.0471	15.5251	23.6993	29.5608	33.6809	46.2166	32.2825	30.5907	28.0057	23.149		1.0137	1.00568	1.80694	1.64511	0.696104	0.667611	0.926573	1.1091	1.68231	0.939017	1.12229	0.826774	1.05747	1.1098	1.19601	0.653988	1.05764	0.902666	1.43675	0.606986	1.31683	1.7402	1.4563	1.60124	1.15574	0.885867	1.56242	1.33025	0.9177	1.26215		1.27544	1.0089	1.10885	1.13338	1.10215	1.27146
Q5VY43	HUMAN	PEAR1	PEAR1	Platelet endothelial aggregation receptor 1 OS=Homo sapiens OX=9606 GN=PEAR1 PE=1 SV=1	#N/A	11	10	5	1248.11	1781.2	780.343	2162.06	1059.74	919.621	1162.98	1081.04	1880.53	1500.61	1342.14	1239.49	252.859	792.292	477.828	696.978	750.72	666.365	724.115	778.09	1411.98	800.227	835.429	672.887	710.782	220.404	156.456	649.918	353.52	238.045	199.643	360.769	353.276	344.52	589.723	304.011	342.367	391.478		1.09742	1.0519	0.938944	1.67567	0.86778	0.645977	0.544103	1.0149	1.81444	1.0711	1.0201	0.4264	0.963475	0.942246	0.828543	0.515195	0.600683	0.341841	1.77127	0.648761	0.962808	1.90885	1.42743	1.77452	0.98323	0.900859	1.41602	0.978932	1.08183	1.60721		1.02942	0.949686	0.979587	1.00947	0.964201	1.27125
Q7Z3V4	HUMAN	UBE3B	UBE3B	Ubiquitin-protein ligase E3B OS=Homo sapiens OX=9606 GN=UBE3B PE=1 SV=3	#N/A	2	1	1	441.115	423.161	614.977	454.742	600.857	609.61	675.528	660.145	865.098	945.133	543.798	470.826	474.974	344.245	384.886	381.569	345.641	411.301	352.947	294.908	249.598	372.67	357.378	293.971	280.839	289.766	303.965	333.958	291.505	318.907	318.24	361.718	370.047	297.969	357.721	274.556	287.052	301.315		1.12427	0.949083	1.01287	1.51523	1.01457	1.23865	1.08178	1.11235	1.75007	1.10786	1.09867	1.03325	0.990896	1.22798	0.93328	1.4231	0.984984	1.52858	1.13521	1.08404	1.25788	0.803265	1.05231	1.43977	1.22957	1.32366	1.57298	1.13587	1.19934	1.21598		1.02874	1.19252	1.1311	1.16314	1.17386	1.27118
Q9UBK8	HUMAN	MTRR	MTRR	Methionine synthase reductase OS=Homo sapiens OX=9606 GN=MTRR PE=1 SV=4	#N/A	1	2	0	81.3216	113.73	248.334	105.88	127.338	198.534	169.417	201.914	189.672	152.126	77.2315	59.7649	70.336	61.8395	61.3079	86.6638	86.3417	96.0408	128.754	89.192	117.204	106.988	91.5792	94.119	72.4987	0	0	0	0	0	0	0	0	0	0	0	0	0		1.33045	1.03632		0.69441	1.55911	0.712339		1.00321	0.897356	0.718515	1.58565			1.00695		2.54634		0.817236				1.3618	1.08566	1.48952		1.1159	1.19466	1.496	1.2431			1.18339	0.992267	1.05597	1.05212	1.57512	1.27081
E9PEJ6	HUMAN	ATP11A	ATP11A	Phospholipid-transporting ATPase OS=Homo sapiens OX=9606 GN=ATP11A PE=1 SV=1	#N/A	7	7	2	1492.45	1433.91	2388.65	1721.93	2060.2	2052.18	2303.24	2515.99	2739.49	2898.35	1033.54	831.281	1292.88	836.809	766.44	831.93	718.316	1962.39	1263.44	885.01	873.565	993.555	1200.72	1033.56	1034.86	123.817	106.9	121.396	114.059	137.012	94.7208	134.062	137.49	112.364	137.253	101.49	109.077	119.043		1.11797	0.812149	0.985129	0.762843	0.996106	0.703341	0.830447	0.659178	0.948451	0.767916	1.22124	0.937227	0.999989	0.763439	0.889797	1.63251	1.08554	1.18644	1.06432	1.20122	1.20542	0.801646	1.17684	1.32972	1.17537	1.80083	1.40683	1.15943	0.911758	1.20334		0.971749	0.790383	0.858395	0.932579	1.16816	1.27051
Q6PCB8	HUMAN	EMB	EMB	Embigin OS=Homo sapiens OX=9606 GN=EMB PE=1 SV=1	#N/A	5	5	2	1380.07	1174.32	2136.4	1477.48	2136.37	2215.5	2227.22	1849.11	2190.24	2417.21	1069.26	831.137	1445.38	1020.93	863.485	1105.59	870.303	1480.27	1210.81	870.046	681.758	1095.32	1080.41	1034.51	902.921	226.788	156.207	215.018	198.16	182.388	173.275	186.586	241.685	191.479	331.016	175.47	164.216	171.195		1.04253	0.864901	1.14176	0.826222	1.03704	0.858378	1.03321	0.865156	1.06294	1.01489	0.865537	0.931434	1.18159	1.09906	1.0463	1.67273	1.3523	1.43684	1.28212	1.08755	1.44113	0.677726	1.15682	1.02522	1.11258	1.47152	1.13146	1.20365	1.08884	1.97379		1.0164	0.924	0.958649	1.02882	1.27863	1.27048
Q12999	HUMAN	TSPAN31	TSPAN31	Tetraspanin-31 OS=Homo sapiens OX=9606 GN=TSPAN31 PE=1 SV=1	#N/A	1	3	2	108.572	107.945	163.989	125.844	158.288	173.35	173.466	168.249	172.103	190.085	428.054	443.841	434.973	330.859	387.841	358.854	386.275	543.927	395.314	304.376	380.182	307.29	314.474	262.638	277.338	176.246	196.349	186.916	164.944	185.503	174.606	206.84	180.477	159.599	165.081	152.688	144.451	173.994		1.09589	1.06867	1.00237	1.55834	1.09516	1.36172	1.09662	1.35622	1.50291	1.16165	1.06293	1.23318	1.03594	1.25995	0.958961	1.51479	1.10692	1.5272	1.17394	1.16506	1.13349	1.33483	1.16245	1.08728	1.29907	1.90974	1.20088	1.38796	1.0789	1.0368		1.05564	1.29361	1.20437	1.17365	1.27946	1.27039
P49588	HUMAN	AARS1	AARS1	Alanine--tRNA ligase, cytoplasmic OS=Homo sapiens OX=9606 GN=AARS1 PE=1 SV=2	#N/A	49	50	26	13030.7	13705.3	14684.5	17089.4	15457.6	16311.2	14050.4	14815.4	17980	18759.2	5320	4039.52	5115.14	4595.65	5533.77	6268.38	6385.67	5893.69	6939.25	5255.65	7121.47	5399.15	4734.71	4839.81	5473	3955.87	3173.46	3105.57	3186.79	3833.13	3417.3	3699.02	3647	2780.11	4390.19	2877.45	2814.88	2816.3		0.908965	1.04781	0.987399	0.805352	1.05522	1.10326	1.21371	1.2731	1.06064	0.916227	0.958457	1.1271	1.13184	1.24972	1.02197	1.09848	1.40499	1.0198	1.10299	1.3614	1.29529	1.4198	1.27839	1.16318	1.31377	1.17502	1.21359	1.38347	1.07642	1.55925		0.981391	1.09013	1.04935	1.06656	1.24325	1.27038
Q16740	HUMAN	CLPP	CLPP	ATP-dependent Clp protease proteolytic subunit, mitochondrial OS=Homo sapiens OX=9606 GN=CLPP PE=1 SV=1	#N/A	11	13	7	1904.59	1821.06	3031.02	2119.61	2795.8	3110.71	3136.77	3415.61	3164.9	3260.18	1735.65	1597.02	2114.98	1438.13	1289.1	1578.32	1344.76	1748.41	1714.92	1390.22	1252.57	1458.47	1321.42	1184.38	1137.96	483.813	396.754	501.784	454.422	451.691	432.458	548.872	513.365	435.681	562.751	444.7	393.468	438.152		1.12196	1.14461	1.04779	1.31487	1.11264	1.06135	1.04004	1.10717	1.42901	1.18405	1.22169	0.954171	1.09286	1.29948	1.06948	1.62711	1.16354	1.74132	1.20676	1.08629	1.23462	1.03127	1.13785	1.13202	1.32001	1.43951	1.1661	1.41194	1.2008	1.35339		1.10478	1.12721	1.1188	1.17868	1.2987	1.2702
J3KQL8	HUMAN	APOL2	APOL2	Apolipoprotein L2 OS=Homo sapiens OX=9606 GN=APOL2 PE=1 SV=2	#N/A	8	5	4	1421.03	1134.1	2642.17	1661.22	2115.46	4071.53	2677.41	2951.96	4619.19	3924.35	181.81	287.089	447.062	197.534	294.007	309.579	433.618	314.971	299.62	532.034	273.693	235.203	256.955	225.087	325.488	850.038	519.216	554.925	524.386	647.583	934.404	598.517	617.841	537.879	460.78	726.586	537.186	736.288		1.26564	1.97652	0.844743	1.06655	1.92466	1.09225	1.46749	1.61091	0.67543	0.733844	1.39542	0.815433	0.823551	1.15009	1.14111	2.06813	1.33499	1.66085	0.871513	1.01703	0.970323	1.01678	1.3003	2.18354	0.939974	1.17013	1.85508	1.1131	0.873787	0.723658		1.3623	1.43237	1.40609	0.962126	1.27709	1.26995
O00308	HUMAN	WWP2	WWP2	NEDD4-like E3 ubiquitin-protein ligase WWP2 OS=Homo sapiens OX=9606 GN=WWP2 PE=1 SV=2	#N/A	4	1	1	392.951	356.751	409.09	342.164	450.331	462.93	518.298	532.373	393.973	552.729	22.4834	43.298	34.1369	20.326	26.7178	29.9735	24.5506	37.9174	25.9675	25.5998	17.8982	25.4883	22.8205	19.2272	24.306	34.106	15.3181	20.4713	15.8306	28.7017	14.8752	29.7494	25.3444	14.4509	24.8413	14.9898	15.6381	19.5509		1.15093	1.15743	0.821327	1.9576	1.02798	1.20797	0.845446	1.10999	1.01653	0.918986	1.18218	0.870617	0.899749	1.35517	0.85196	1.09134	1.93845	1.54341	1.1635	1.63129	1.44047	0.809219	0.912799	0.874853	1.69083	1.71433	1.22738	1.17405	1.15239	1.41188		1.04323	1.2298	1.15983	1.0136	1.37395	1.26981
Q01968	HUMAN	OCRL	OCRL	Inositol polyphosphate 5-phosphatase OCRL OS=Homo sapiens OX=9606 GN=OCRL PE=1 SV=3	#N/A	3	4	1	475.542	702.355	600.487	883.547	619.339	605.57	765.805	904.62	1017.88	1181.31	804.685	571.498	852.468	649.067	465.964	539.576	581.202	654.435	708.273	563.129	873.706	784.624	724.293	621.026	689.973	64.119	44.5435	74.5287	82.3614	46.1515	54.3018	61.8831	60.7386	72.7368	74.7663	75.6376	65.6884	75.0765		1.23649	0.830047	1.03345	0.842383	0.977768	0.686826	0.771525	0.856687	1.1861	0.956718	1.46062	0.632878	1.1702	0.795329	1.07467	1.01959	0.911009	1.25653	1.05891	0.655724	0.862979	1.28783	1.50021	1.64349	0.87924	0.964631	1.90737	1.04399	1.15653	1.06229		1.03333	0.827038	0.904397	1.0395	1.00751	1.26972
P49770	HUMAN	EIF2B2	EIF2B2	Translation initiation factor eIF-2B subunit beta OS=Homo sapiens OX=9606 GN=EIF2B2 PE=1 SV=3	#N/A	11	12	0	2336.1	2019.76	3191.9	4019.1	2255.8	2425.52	2452.05	2762.22	2488.63	3108.94	939.819	807.326	1129.03	989.75	1010.49	1031.58	1084.46	1030.11	1276.02	1127.24	1021.82	1128.54	1048.98	1053.76	1029.88	0	0	0	0	0	0	0	0	0	0	0	0	0		1.087	1.07951		0.773148	1.07524	0.967712		1.03855	0.900032	0.947849	1.2245			0.987908		1.46557		1.08124				0.978565	1.84538	1.10321		0.986498	1.3782	1.222	1.08077			1.08326	0.963661	1.00353	1.01507	1.17512	1.26934
Q5T5C0	HUMAN	STXBP5	STXBP5	Syntaxin-binding protein 5 OS=Homo sapiens OX=9606 GN=STXBP5 PE=1 SV=1	#N/A	6	9	1	878.057	1090.72	626.326	1238.39	1103.55	1014.27	1029.61	1465.47	1490.67	1666.8	911.329	809.218	1064.56	651.981	515.695	645.366	795.794	919.507	857.127	707.867	1455.37	901.85	779.61	724.213	686.102	120.833	102.055	274.687	140.776	127.403	108.502	132.304	143.484	134.97	197.985	131.669	142.029	137.15		0.933	0.969714	0.966903	1.10856	0.919101	0.706456	0.777289	1.09017	1.24844	0.893156	1.32796	0.731103	1.0085	0.884093	0.943254	0.636258	0.865629	1.45836	1.96781	0.912692	1.0279	1.99373	1.25803	1.35079	0.947808	1.25964	1.5104	1.17419	1.23545	1.41833		0.956539	0.920314	0.933898	1.00521	1.26605	1.26933
Q8TBP6	HUMAN	SLC25A40	SLC25A40	Solute carrier family 25 member 40 OS=Homo sapiens OX=9606 GN=SLC25A40 PE=1 SV=1	#N/A	4	4	0	529.279	657.12	665.968	514.105	690.574	979.776	1164.77	968.697	1186.43	1335.7	469.505	450.586	735.76	513.63	443.379	409.757	271.789	820.273	619.74	504.96	456.377	600.383	630.781	675.076	671.262	0	0	0	0	0	0	0	0	0	0	0	0	0		1.68667	0.766205		0.6837	1.41878	0.672764		0.412401	0.712408	0.779361	1.40274			0.621749		1.12267		1.11641				0.692488	0.866665	1.71803		1.24465	1.93418	0.940369	0.910996			1.22644	0.796912	0.940087	0.879065	0.97719	1.26915
Q9Y3D2	HUMAN	MSRB2	MSRB2	Methionine-R-sulfoxide reductase B2, mitochondrial OS=Homo sapiens OX=9606 GN=MSRB2 PE=1 SV=2	#N/A	1	5	0	113.408	131.725	222.738	194.799	174.567	181.302	201.504	182.995	212.693	258.515	1077.23	1049.06	1490.76	676.202	639.041	780.382	634.716	1086.37	796.405	791.588	1019.34	559.517	831.855	630.94	741.615	0	0	0	0	0	0	0	0	0	0	0	0	0		1.15431	1.07728		1.42767	1.03858	0.869676		0.86379	1.46601	0.920248	1.04828			1.06203		1.81728		2.02879				1.38723	1.58933	1.2184		1.47844	1.48089	1.08383	0.761451			1.11579	1.04993	1.07188	1.12414	1.74444	1.26873
Q9UFF9	HUMAN	CNOT8	CNOT8	CCR4-NOT transcription complex subunit 8 OS=Homo sapiens OX=9606 GN=CNOT8 PE=1 SV=1	#N/A	2	0	0	616.952	574.476	752.048	810.431	796.193	804.615	747.671	1333.14	802.307	1144.96	0	0	0	0	0	0	0	0	0	0	0	0	0	0	0	0	0	0	0	0	0	0	0	0	0	0	0	0		0.939057				1.01058						1.67439					1.26243							1.36044	1.00768			1.43804					0.939057	1.01058	0.974817	1.67439	1.26243	1.26872
Q96T21	HUMAN	SECISBP2	SECISBP2	Selenocysteine insertion sequence-binding protein 2 OS=Homo sapiens OX=9606 GN=SECISBP2 PE=1 SV=2	#N/A	2	2	1	117.591	135.274	178.928	128.407	213.738	264.31	297.575	229.321	222.561	225.887	189.533	211.922	197.093	188.704	196.135	232.357	192.32	206.971	177.162	200.404	149.567	175.935	162.237	173.639	192.594	21.4393	12.9183	6.10284	10.1322	25.2817	12.1193	27.4144	18.5759	10.7173	6.72909	11.8169	11.4	6.30764		1.39224	1.13764	1.21047	1.20303	1.23661	1.11341	1.36882	1.09175	1.07593	1.07123	1.07291	1.45906	1.14438	1.31903	1.33467	1.41521	2.42147	1.11885	0.689287	2.85545	2.09806	0.849056	1.01562	1.04128	3.09633	1.17492	1.05684	1.0057	0.99874	0.76002		1.24679	1.20272	1.21925	1.21103	1.63534	1.26868
Q9BXD5	HUMAN	NPL	NPL	N-acetylneuraminate lyase OS=Homo sapiens OX=9606 GN=NPL PE=1 SV=1	#N/A	3	0	0	681.725	687.094	527.46	540.569	672.143	499.514	640.487	639.874	727.9	1298.96	0	0	0	0	0	0	0	0	0	0	0	0	0	0	0	0	0	0	0	0	0	0	0	0	0	0	0	0		0.952903				0.743166						0.951991					0.770678							0.789832	1.08295			1.93256					0.952903	0.743166	0.848034	0.951991	0.770678	1.26845
Q6UWJ1	HUMAN	TMCO3	TMCO3	Transmembrane and coiled-coil domain-containing protein 3 OS=Homo sapiens OX=9606 GN=TMCO3 PE=1 SV=1	#N/A	1	1	0	58.8903	69.2839	124.249	82.298	84.5612	71.5951	105.767	118.777	111.984	163.983	108.17	82.4473	92.8591	68.8367	57.1325	70.5292	70.0332	86.9251	77.318	67.5747	84.5697	76.4779	98.9445	61.0687	75.8131	0	0	0	0	0	0	0	0	0	0	0	0	0		1.25077	0.859633		1.04883	0.846666	0.726796		0.890909	1.37606	0.875688	1.40463			0.897219		1.93875		1.18128				1.07583	1.28416	1.3243		1.10579	1.93923	0.983581	0.972893			1.0552	0.878301	0.937267	1.1384	1.39862	1.26833
Q14571	HUMAN	ITPR2	ITPR2	Inositol 1,4,5-trisphosphate receptor type 2 OS=Homo sapiens OX=9606 GN=ITPR2 PE=1 SV=2	#N/A	31	35	11	5826.86	6460.91	6348.24	8442.29	7920.47	6591.06	7609.96	8835.98	9053.28	10919.5	5391.8	5593.26	5242.93	4796.65	3933.38	4394.54	4217.07	6229.36	5725.5	4117.94	5374.8	5099.09	4992.77	4227.43	4043.16	947.747	838.331	1141.41	1102.57	878.68	804.417	990.524	1041.42	1011.81	1319.97	881.746	951.753	980.89		0.960797	0.931425	1.04707	1.26512	0.832155	0.889678	0.832453	0.953846	1.21955	1.08494	1.11559	0.867549	1.141	0.993987	0.912477	1.03326	0.980778	1.18588	1.18119	0.909304	1.07772	1.21571	1.3741	1.14302	1.02505	1.409	1.37864	1.29503	1.15335	1.36597		0.979764	0.954651	0.964068	1.04787	1.08341	1.26802
G8JLH6	HUMAN	CD9	CD9	Tetraspanin OS=Homo sapiens OX=9606 GN=CD9 PE=1 SV=2	#N/A	13	16	9	3896.98	5266.25	2221.27	6959.17	4046.69	2064.4	3879.75	4353.66	6577.37	4886.25	3100.71	3543.67	2359.55	1821.4	1123.96	1926.43	2253.88	2021.17	2839.5	2178.76	4425.16	2231.33	2506.13	1757.68	2409.86	849.278	485.245	2400.97	1111.76	648.843	608.964	1018.76	1136.26	1025.69	2040.54	1041.08	1205.62	1145.39		0.958747	0.979415	0.872553	1.59298	0.510145	0.505249	0.518044	1.01318	1.39386	0.818769	1.07586	0.412797	0.945772	0.865984	0.885646	0.484823	0.722479	1.06068	2.0425	0.551969	0.966616	1.98923	1.51893	1.62537	0.86666	0.908573	1.20747	1.27644	1.00305	1.73588		0.936905	0.827919	0.868789	0.914097	1.1169	1.2678
Q96K37	HUMAN	SLC35E1	SLC35E1	Solute carrier family 35 member E1 OS=Homo sapiens OX=9606 GN=SLC35E1 PE=1 SV=2	#N/A	2	3	0	242.855	290.073	367.301	404.338	374.083	454.237	554.366	468.743	752	750.836	495.031	447.442	340.514	463.988	416.809	462.281	428.769	269.288	362.154	466.281	544.949	283.848	475.903	422.764	426.663	0	0	0	0	0	0	0	0	0	0	0	0	0		1.48193	1.05547		1.01282	1.21427	0.943484		0.970557	1.12055	1.05028	1.25304			1.04641		1.37843		0.770784				1.23354	1.51742	2.01025		0.609557	2.00714	0.819768	0.642515			1.2687	1.03528	1.11309	1.11757	1.12758	1.26777
A0A2R8Y651	HUMAN	GIPC3	GIPC3	PDZ domain-containing protein GIPC3 OS=Homo sapiens OX=9606 GN=GIPC3 PE=1 SV=1	#N/A	4	4	0	290.77	398.115	227.885	444.145	307.809	291.578	339.545	353.14	418.328	413.499	198.545	168.268	160.778	118.999	92.2188	147.158	134.084	129.031	185.632	135.351	302.446	162.702	144.284	130.415	122.122	0	0	0	0	0	0	0	0	0	0	0	0	0		1.1031	1.02326		1.27212	0.94727	0.697182		1.01369	1.50102	0.899646	1.14727			1.11253		0.661606		1.2155				2.28652	1.28946	1.35905		0.975486	1.34336	1.40339	1.23004			1.06318	0.982564	1.00944	1.16512	1.38787	1.2668
Q96DA6	HUMAN	DNAJC19	DNAJC19	Mitochondrial import inner membrane translocase subunit TIM14 OS=Homo sapiens OX=9606 GN=DNAJC19 PE=1 SV=3	#N/A	6	6	3	1930.67	1877.3	2720.3	2240.5	2966.24	3074.09	3177.38	3222.72	3459.35	3640.61	1165.77	1252.76	1448.31	1005.02	987.21	1142.57	915.349	1336.44	1160.15	1124.85	1060.05	1047.72	979.727	853.442	848.135	459.336	435.898	505.063	416.383	483.194	419.795	534.672	553.524	401.761	548.322	361.853	401.762	432.735		1.07118	1.25855	0.962883	1.40166	1.03636	1.10455	1.0061	1.02415	1.30433	1.12447	1.08647	1.0447	0.997925	1.27837	0.867237	1.42874	1.10087	1.62045	1.21046	1.15805	1.32661	1.18604	1.17674	1.16624	1.28142	1.49529	1.22735	1.29804	1.17225	1.31414		1.09754	1.11456	1.10818	1.1005	1.29017	1.26643
Q9NYY8	HUMAN	FASTKD2	FASTKD2	FAST kinase domain-containing protein 2, mitochondrial OS=Homo sapiens OX=9606 GN=FASTKD2 PE=1 SV=1	#N/A	1	1	1	105.668	113.18	191.105	182.706	155.54	166.581	161.116	224.524	238.604	310.829	89.5971	98.3922	120.586	110.065	103.996	120.499	95.7286	95.8187	99.1828	83.0453	81.7389	86.8669	94.9698	91.7562	79.3819	19.8319	16.7308	13.4341	15.9062	17.7518	15.0765	16.1153	20.1549	15.3421	10.2231	19.0268	17.1932	12.8918		1.03585	0.936221	1.01992	1.10924	1.07098	1.17241	1.00226	1.07921	1.01008	1.24083	1.44351	1.11224	1.05742	1.35846	1.26487	1.74647	1.31839	1.35944	0.893075	1.18011	1.33986	0.921493	1.66971	1.53403	1.07132	1.08022	1.99838	1.11815	0.979305	0.679614		0.99733	1.08682	1.05326	1.21249	1.25126	1.26634
Q9HCM2	HUMAN	PLXNA4	PLXNA4	Plexin-A4 OS=Homo sapiens OX=9606 GN=PLXNA4 PE=1 SV=4	#N/A	9	3	1	2043.97	2838.12	1491.63	3449.57	2025.85	1579.57	2189.97	2419.74	3188.58	3077.71	208.299	249.528	148.494	157.556	139.249	189.015	173.78	149.82	175.281	177.119	260.327	197.142	225.024	151.783	182.882	153.338	194.27	229.361	185.015	224.49	170.244	361.718	249.058	206.361	247.088	258.669	215.446	215.579		1.08101	0.94938	0.957537	1.3375	0.779708	0.74639	0.789948	0.931481	1.11651	0.844522	1.19443	0.901432	0.858487	1.01314	1.20025	0.611061	0.711504	0.795949	1.06426	1.04166	1.15566	1.39539	1.41315	1.57395	1.67841	0.803055	1.51922	0.939528	1.05671	1.14651		0.995977	0.917006	0.94662	1.0184	0.967924	1.26632
Q05940	HUMAN	SLC18A2	SLC18A2	Synaptic vesicular amine transporter OS=Homo sapiens OX=9606 GN=SLC18A2 PE=1 SV=2	#N/A	1	1	0	268.552	442.869	166.255	373.791	170.71	108.513	245.46	329.748	268.822	345.201	77.399	88.7329	64.1305	77.6633	55.5727	64.0289	77.5143	71.4759	99.0707	68.0913	95.4218	80.3062	84.8938	75.5365	94.6758	0	0	0	0	0	0	0	0	0	0	0	0	0		1.43787	0.800741		1.04348	0.635654	0.653525		0.911553	0.910198	0.913306	1.93163			0.752968		0.467388		0.754162				1.12214	1.05083	1.57473		0.840543	2.02215	1.16505	0.944386			1.11931	0.811054	0.913805	1.12702	0.781231	1.26628
