## Supplemental Table 3 for "Proteomic analysis of circulating immune cells identifies novel cellular phenotypes associated with COVID-19 severity" (part 2 of 3)

### Sheet: B - WCL All data (continued)
Protein Id	Species	Gene Symbol	Gene Symbol + Isoform	Description	RBC?	WCL2 Fractions Peptides	WCL4 Fractions Peptides	WCL3 Fractions v1 Peptides	CV0902	CV0904	CV0025	CV0144	CV0902_2	CV0059	CV0068	CV0074	CV0176	CV0200	CV0050	CV0058	CV0062	CV0073	CV0155	CV0160	CV0171	CV0180	CV0201	CV0231	CV0257	CV0279	CV0915	CV0917	CV0939	CV0037	CV0100	CV0120	CV0128	CV0137	CV0164	CV0178	CV0234	CV0262	CV0284	CV0326	CV0911	CV0929		CV0068_Ratio	CV0231_Ratio	CV0262_Ratio	CV0058_Ratio	CV0059_Ratio	CV0155_Ratio	CV0164_Ratio	CV0171_Ratio	CV0050_Ratio	CV0073_Ratio	CV0074_Ratio	CV0100_Ratio	CV0128_Ratio	CV0160_Ratio	CV0326_Ratio	CV0025_Ratio	CV0037_Ratio	CV0062_Ratio	CV0120_Ratio	CV0137_Ratio	CV0234_Ratio	CV0257_Ratio	CV0144_Ratio	CV0176_Ratio	CV0178_Ratio	CV0180_Ratio	CV0200_Ratio	CV0201_Ratio	CV0279_Ratio	CV0284_Ratio		A vs Healthy Cont Ratio	B vs Healthy Cont Ratio	AB Average	C vs Healthy Cont Ratio	D vs Healthy Cont Ratio	E vs Healthy Cont Ratio
Q9H160	HUMAN	ING2	ING2	Inhibitor of growth protein 2 OS=Homo sapiens OX=9606 GN=ING2 PE=1 SV=2	#N/A	1	1	0	246.991	271.685	370.35	345.272	318.574	360.586	354.415	444.424	521.049	499.242	46.5245	41.7121	44.9863	34.5216	32.5121	48.0436	42.5872	33.1207	18.6388	33.2109	28.4416	33.1005	25.9682	26.9046	30.2692	0	0	0	0	0	0	0	0	0	0	0	0	0		1.11251	1.19835		1.50509	1.13187	1.17313		1.53667	1.67874	1.24564	1.39504			1.73355		1.42806		1.62324				1.02626	1.33136	1.63557		1.19509	1.56711	0.672542	1.19436			1.15543	1.33669	1.27627	1.51324	1.35918	1.266
Q9BZ67	HUMAN	FRMD8	FRMD8	FERM domain-containing protein 8 OS=Homo sapiens OX=9606 GN=FRMD8 PE=1 SV=1	#N/A	3	6	1	597.765	608.876	558.036	679.595	774.809	716.245	664.632	724.439	799.159	691.494	201.082	164.354	233.224	189.29	158.341	165.924	207.624	257.671	314.924	187.236	227.609	217.81	193.631	167.596	186.448	14.2567	9.82845	14.7642	10.2196	16.6524	11.9752	18.7396	14.0994	10.1121	13.6201	8.02782	11.5181	12.0499		0.857801	1.02562	0.858123	0.900281	0.924415	0.867345	1.01623	1.1373	1.10147	1.03687	0.93499	0.834051	0.867246	0.90888	0.681248	0.924941	1.20984	1.27753	1.2529	1.41314	1.19649	1.24677	1.12642	1.03143	1.59026	1.41144	0.89247	1.72506	1.1931	1.15581		0.913848	0.969114	0.948389	0.909251	1.21737	1.26575
Q96LI5	HUMAN	CNOT6L	CNOT6L	CCR4-NOT transcription complex subunit 6-like OS=Homo sapiens OX=9606 GN=CNOT6L PE=1 SV=2	#N/A	5	2	0	677.374	733.296	818.011	551.503	1150.76	1331.61	1319	985.174	1204.04	1057.69	147.759	148.238	316.337	218.163	201.82	188.402	226.248	268.658	267.306	203.097	159.425	370.687	197.357	190.049	173.872	0	0	0	0	0	0	0	0	0	0	0	0	0		1.1462	1.08554		0.792322	1.15716	1.07871		1.20928	0.789763	1.16607	0.856107			1.007		1.15975		1.6908				0.852116	0.781902	1.0463		1.43596	0.919125	1.42873	1.9813			1.11587	1.05937	1.0782	0.954734	1.23422	1.26555
Q16611	HUMAN	BAK1	BAK1	Bcl-2 homologous antagonist/killer OS=Homo sapiens OX=9606 GN=BAK1 PE=1 SV=1	#N/A	1	1	0	70.9325	51.0294	86.5951	99.1349	73.3635	86.4243	87.8772	65.9442	100.834	109.783	26.1718	25.8488	13.3916	28.577	21.765	27.5631	24.3107	18.4891	24.8531	28.8876	23.8068	26.8715	20.8552	26.2478	20.9402	0	0	0	0	0	0	0	0	0	0	0	0	0		1.19783	1.27364		1.13966	1.17803	0.95961		1.07185	1.1539	1.25995	0.89887			1.21525		1.42003		0.59043				1.04963	1.62567	1.37444		0.815178	1.49643	1.09576	1.18475			1.23574	1.08729	1.13677	1.13199	1.02003	1.26537
A0A0D9SEI0	HUMAN	MTRES1	MTRES1	Mitochondrial transcription rescue factor 1 OS=Homo sapiens OX=9606 GN=MTRES1 PE=1 SV=1	#N/A	3	7	4	955.835	1249.81	1249.43	1470.97	1598.9	1608.04	1889.45	1730.78	2101.92	2192.28	850.593	833.844	820.846	701.398	646.512	719.084	585.56	846.462	731.96	795.719	672.392	809.587	775.86	678.321	695.05	247.426	204.36	202.518	202.738	309.825	203.459	324.337	272.015	223.891	201.456	168.092	185.672	193.976		1.18172	1.1107	1.17947	1.16392	1.00572	0.902432	1.07183	0.817352	1.1873	0.979044	1.08248	1.07658	1.06803	1.00373	0.885515	1.13294	1.30345	1.14578	1.06687	1.63217	1.43299	0.938557	1.33383	1.3146	1.70862	1.18153	1.37112	1.0217	1.13006	1.06128		1.1573	0.992251	1.05414	1.04038	1.23611	1.26534
P47813	HUMAN	EIF1AX	EIF1AX	Eukaryotic translation initiation factor 1A, X-chromosomal OS=Homo sapiens OX=9606 GN=EIF1AX PE=1 SV=2	#N/A	1	1	0	1088.16	918.104	943.103	641.429	1010.01	957.441	1285.89	987.586	856.526	841.514	91.9174	101.931	231.09	127.305	86.3968	120.863	88.4127	235.869	196.108	113.661	99.1819	119.272	113.252	112.997	87.5392	0	0	0	0	0	0	0	0	0	0	0	0	0		1.27314	1.08667		0.974524	0.947952	0.826005		0.845278	0.878785	1.21711	0.977798			1.15552		0.940158		2.20936				0.948238	0.639426	0.848037		2.25505	0.833174	1.87491	1.14031			1.17991	0.89844	0.992261	1.0573	1.36592	1.26515
P13716	HUMAN	ALAD	ALAD	Delta-aminolevulinic acid dehydratase OS=Homo sapiens OX=9606 GN=ALAD PE=1 SV=1	#N/A	15	23	4	3809.31	4202.81	2025.93	2990.97	3548.85	3274.83	3452.56	3631.79	4216.77	5714.81	1629.29	1914.63	1694.81	2089.56	1605.12	1778.2	1569.58	3125.91	4342.15	1971.21	2020.16	2194.02	2104.89	2178.82	2319.63	267.93	251.294	307.712	277.497	264.822	252.787	260.731	279.33	266.692	320.125	254.347	280.336	251.245		0.972867	0.895552	1.00339	0.869848	0.922787	0.729229	0.951076	0.713085	0.740212	0.94932	1.02337	0.94546	1.04405	0.807864	0.956946	0.505715	1.00805	0.769978	1.15772	0.996357	1.05094	0.91779	0.746611	1.18821	0.980965	1.42015	1.61033	1.9727	0.996778	1.20443		0.95727	0.837205	0.882229	0.923888	0.915222	1.26502
O43847	HUMAN	NRDC	NRDC	Nardilysin OS=Homo sapiens OX=9606 GN=NRDC PE=1 SV=3	#N/A	15	10	2	6208.6	5653.48	6577.29	7866.52	7556.77	6894.47	6052.35	7354.67	9091.76	9050.71	1266.96	773.112	950.874	987.444	1038.51	1063.64	1289.81	952.293	1210.2	1088.85	1312.35	1169.98	1010.75	1201.71	1173.7	313.529	227.7	226.67	284.35	313.406	273.588	471.334	281.363	247.808	404.327	249.004	251.643	257.412		0.800917	0.964675	0.973601	0.684946	0.912357	0.920076	1.07489	1.14272	1.12247	0.874835	0.973255	0.894601	1.11717	0.942344	0.9783	1.10896	1.23181	0.842435	0.890554	1.23133	1.10543	1.16269	1.32633	1.20313	1.8518	0.843693	1.1977	1.07219	1.03655	1.58854		0.913064	0.946996	0.934272	0.98614	1.08189	1.26499
Q95460	HUMAN	MR1	MR1	Major histocompatibility complex class I-related gene protein OS=Homo sapiens OX=9606 GN=MR1 PE=1 SV=1	#N/A	1	0	0	185.117	145.918	329.991	205.721	340.411	420.55	488.91	279.516	582.632	286.07	0	0	0	0	0	0	0	0	0	0	0	0	0	0	0	0	0	0	0	0	0	0	0	0	0	0	0	0		1.43624				1.23542						0.821113					1.9937							1.2429	1.71156			0.840367					1.43624	1.23542	1.33583	0.821113	1.9937	1.26494
P38117	HUMAN	ETFB	ETFB	Electron transfer flavoprotein subunit beta OS=Homo sapiens OX=9606 GN=ETFB PE=1 SV=3	#N/A	32	43	22	7581.72	8308.8	10608.7	10840.1	9400.26	9767.86	11434.2	10940	12867.5	12880.4	6007.4	6569.81	5623.44	5438.5	4569.24	5689.64	4233.23	6405.79	6438.44	4579.71	4971.09	5805.04	5491.28	4633.32	4185.25	2330.87	2172.38	2311.61	2311.7	2682.48	2312.96	2105.57	2579.52	2229.07	2468.89	2204.84	2059.32	2286.2		1.21637	0.960116	1.02592	1.37733	1.03911	0.957922	1.06453	0.887479	1.25943	1.14016	1.1638	0.999828	1.06395	1.19281	1.01477	1.33523	1.07277	1.17893	1.06391	1.2346	1.18721	1.04217	1.36435	1.36884	0.969077	1.34295	1.37022	1.34979	1.217	1.13629		1.06747	1.06527	1.0661	1.11925	1.15926	1.26481
Q9Y5U9	HUMAN	IER3IP1	IER3IP1	Immediate early response 3-interacting protein 1 OS=Homo sapiens OX=9606 GN=IER3IP1 PE=1 SV=1	#N/A	1	2	1	171.118	138.203	323.171	282.73	383.861	324.064	373.654	367.99	485.307	495.875	221.071	206.169	171.074	176.78	129.753	183.783	182.156	176.324	193.43	185.443	249.146	168.358	211.863	167.24	160.449	18.2811	8.62805	19.2207	17.2382	11.7474	11.1342	8.34843	13.0622	12.8818	24.1922	13.0472	11.7798	11.9523		0.97341	1.03109	1.0856	1.14633	0.844222	0.721449	0.938327	1.01282	1.22919	0.982925	0.958655	0.72712	1.45273	1.02186	1.09954	2.08955	1.54062	0.951201	1.61981	0.989999	1.10081	1.38529	1.82807	1.26428	0.703555	0.980392	1.29181	1.0755	0.936102	2.03877		1.03003	0.93263	0.969157	1.06743	1.38247	1.26481
Q9Y5Y5	HUMAN	PEX16	PEX16	Peroxisomal membrane protein PEX16 OS=Homo sapiens OX=9606 GN=PEX16 PE=1 SV=2	#N/A	0	2	0	0	0	0	0	0	0	0	0	0	0	101.399	72.947	138.088	82.5461	92.2287	93.4025	101.752	114.798	118.363	107.061	90.4604	148.261	119.813	73.6127	108.156	0	0	0	0	0	0	0	0	0	0	0	0	0			1.065		0.725644		0.91745		1.01219	1.00867	0.821131				0.929126				1.37363				0.899859				1.14196		1.17743	1.47483			1.065	0.885093	0.930069	0.919643	1.13675	1.26474
Q9Y6I9	HUMAN	TEX264	TEX264	Testis-expressed protein 264 OS=Homo sapiens OX=9606 GN=TEX264 PE=1 SV=1	#N/A	6	4	1	852.308	1016.64	1240.99	1775.16	1240.77	1132.38	1292.73	1277.68	1841.4	1745.79	1106.87	810.191	773.924	695.794	655.086	780.614	748.649	622.385	709.884	774.538	1258.49	709.413	630.855	563.255	680.138	27.7771	21.5927	35.8714	34.9366	38.8607	32.9772	30.4418	20.5516	29.1351	30.3661	28.9607	28.2453	30.8561		1.04188	1.23976	0.985936	1.29682	0.912646	1.04856	1.11595	1.19832	1.7717	1.11372	1.02975	0.730701	1.18226	1.24948	0.980035	1.328	0.939981	1.23878	1.21389	1.31505	0.695469	2.01439	1.89964	1.48408	1.03015	0.996216	1.40703	1.13627	1.13552	1.02759		1.08919	1.11446	1.10498	1.15109	1.24937	1.26456
Q969V3	HUMAN	NCLN	NCLN	Nicalin OS=Homo sapiens OX=9606 GN=NCLN PE=1 SV=2	#N/A	12	8	6	2424.18	2382.41	3720.86	3137.86	3626.65	3565.98	3816.07	4138.5	4180.18	5087.72	603.2	545.62	1009.01	508.125	440.879	548.156	470.266	744.653	732.06	589.836	738.534	613.868	678.369	456.887	518.933	514.196	486.216	547.081	506.903	476.385	433.945	496.76	536.764	462.527	609.923	413.886	422.271	476.775		1.05223	1.06971	1.02893	0.989524	0.983272	0.799568	0.965346	0.852863	1.09395	0.921524	1.14114	1.08163	1.12765	0.994124	0.920723	1.54823	1.14387	1.82992	1.21703	1.05976	1.19407	1.33939	1.30565	1.15263	1.10508	1.35049	1.40287	1.32765	1.1133	1.35682		1.05029	0.918115	0.967681	1.0401	1.33318	1.26431
Q96D31	HUMAN	ORAI1	ORAI1	Calcium release-activated calcium channel protein 1 OS=Homo sapiens OX=9606 GN=ORAI1 PE=1 SV=2	#N/A	2	0	0	82.8869	312.565	129.372	163.726	106.97	136.98	142.926	121.628	137.32	179.683	0	0	0	0	0	0	0	0	0	0	0	0	0	0	0	0	0	0	0	0	0	0	0	0	0	0	0	0		1.33613				1.28055						1.13702					0.6543							0.828044	1.28372			1.67975					1.33613	1.28055	1.30834	1.13702	0.6543	1.26384
Q8WWC4	HUMAN	MAIP1	MAIP1	m-AAA protease-interacting protein 1, mitochondrial OS=Homo sapiens OX=9606 GN=MAIP1 PE=1 SV=1	#N/A	7	6	1	1808.84	1999.85	2391.18	2383.62	2573.88	2838.77	3049.23	3083.89	3276.14	3374.79	1117.73	1127.99	1247.62	1037.6	933.338	1080.82	913.068	1173.89	1151.34	978.758	932.528	1134.94	1048.36	917.107	880.378	59.4284	62.6859	52.3422	47.2598	37.8528	45.5965	53.272	42.2296	40.8188	62.4142	39.143	44.4567	43.6732		1.18468	1.03178	0.926333	1.18909	1.10292	0.983897	1.03476	0.962529	1.17828	1.09381	1.19815	1.42258	1.0725	1.13937	0.888302	1.25564	1.34865	1.31521	1.18784	0.859024	0.95835	0.983043	1.25168	1.27284	1.20894	1.23748	1.31117	1.21371	1.19642	1.41641		1.0476	1.05464	1.052	1.14186	1.12968	1.26358
A0A3B3ITX9	HUMAN	GET1-SH3BGR	GET1-SH3BGR	Guided entry of tail-anchored proteins factor 1 OS=Homo sapiens OX=9606 GN=GET1-SH3BGR PE=3 SV=1	#N/A	3	1	0	176.968	172.525	228.286	302.052	267.416	232.66	247.963	440.777	287.019	340.868	43.7914	41.601	58.0208	42.6515	36.0678	40.4771	42.794	47.4221	46.317	39.515	53.7276	40.2452	39.5682	33.3192	41.8618	0	0	0	0	0	0	0	0	0	0	0	0	0		0.927257	1.03308		1.08762	0.870031	0.942957		1.1188	1.14488	1.11508	1.64828			1.05823		1.30638		1.51689				1.40465	1.72851	1.07331		1.2398	1.27467	1.21091	1.05217			0.980168	1.00485	0.996624	1.24162	1.40931	1.26323
A6NI79	HUMAN	CCDC69	CCDC69	Coiled-coil domain-containing protein 69 OS=Homo sapiens OX=9606 GN=CCDC69 PE=1 SV=1	#N/A	1	3	0	190.018	172.626	207.177	184.31	306.01	316.91	296.93	294.091	262.621	281.197	278.62	288.754	381.648	315.106	256.556	284.228	290.813	437.436	343.092	318.787	214.744	591.1	313.506	244.357	302.11	0	0	0	0	0	0	0	0	0	0	0	0	0		0.970327	1.11208		1.00731	1.03562	0.894992		1.0145	0.971961	1.09924	0.961049			0.991524		1.14259		1.33137				0.749131	1.01648	0.858211		1.52599	0.918914	1.19687	2.06204			1.0412	0.988105	1.00581	1.00594	1.07436	1.26308
Q8TCA0	HUMAN	LRRC20	LRRC20	Leucine-rich repeat-containing protein 20 OS=Homo sapiens OX=9606 GN=LRRC20 PE=1 SV=1	#N/A	1	1	0	89.2042	101.792	99.9324	91.8181	97.5493	107.1	119.289	138.368	119.569	141.654	81.2284	58.9757	153.874	98.4504	90.1085	94.1604	111.054	118.56	161.809	103.517	100.825	128.126	96.9693	118.318	96.0377	0	0	0	0	0	0	0	0	0	0	0	0	0		1.22286	0.99751		0.568303	1.0979	0.868306		1.07014	0.782736	0.948691	1.41844			0.907351		1.04643		1.48276				0.971574	0.961463	1.22573		1.14247	1.45213	1.55923	1.23465			1.11018	0.901164	0.970837	1.0143	1.16692	1.26261
Q9BWU1	HUMAN	CDK19	CDK19	Cyclin-dependent kinase 19 OS=Homo sapiens OX=9606 GN=CDK19 PE=1 SV=1	#N/A	1	2	0	45.5644	56.7105	79.4399	79.9784	83.3147	70.9433	73.8134	92.5703	81.2577	104.608	200.688	177.387	415.683	245.128	217.424	216.185	213.908	285.101	250.915	201.829	164.559	326.064	244.611	214.061	225.529	0	0	0	0	0	0	0	0	0	0	0	0	0		0.885959	0.884956		0.777786	0.85151	0.953334		0.937917	0.879953	1.07481	1.11109			0.947902		1.55346		1.82264				0.721539	1.56399	0.97531		1.25008	1.25558	1.10018	1.42969			0.885458	0.880137	0.881911	1.00344	1.36588	1.26247
P23258	HUMAN	TUBG1	TUBG1	Tubulin gamma-1 chain OS=Homo sapiens OX=9606 GN=TUBG1 PE=1 SV=2	#N/A	8	11	3	1227.39	1510.84	1728.54	1864.04	1590.45	1782.37	1990.97	2064.42	2571.96	2516.83	846.541	932.683	1471.7	788.577	775.755	785.967	800.641	812.726	886.79	782.875	887.962	778.299	721.931	684.351	664.038	230.048	165.31	195.346	179.09	186.601	168.061	156.874	273.583	177.008	174.722	167.548	168.596	171.842		1.25183	1.13443	1.03988	1.35151	1.12067	1.12411	0.987321	1.16017	1.22668	1.14269	1.29801	0.971158	1.05212	1.13891	0.984305	1.26252	1.35148	2.13257	1.14762	1.09624	1.60724	1.2867	1.36149	1.61712	0.921599	1.17768	1.58246	1.285	1.12779	1.02646		1.14205	1.14876	1.14624	1.11627	1.41205	1.26245
Q14247	HUMAN	CTTN	CTTN	Src substrate cortactin OS=Homo sapiens OX=9606 GN=CTTN PE=1 SV=2	#N/A	23	18	14	10356.3	17787.1	4491.16	18690.8	5406.12	3592.09	7892.02	9464.01	12344.7	10457.3	4118.69	2428.08	3403.36	1897.15	1093.3	2451.2	3304.45	1985.74	3315.09	2606.19	7999.28	2803.39	3533.03	2776.63	4062.62	1640.97	1316.3	4723.51	2551.19	1837.03	1239.12	2391.52	1965.56	1985.9	3801.8	2583.97	2733.83	2872.26		1.45983	0.753795	0.708481	0.702281	0.664449	0.316217	0.442063	0.955753	1.19126	0.548718	1.75061	0.469597	0.91015	0.708968	0.921843	0.319162	0.585424	0.984363	1.68513	0.65537	0.701222	2.31365	1.32825	2.28347	0.853186	0.574341	1.93434	0.958832	0.81083	1.35631		0.974036	0.616153	0.750359	0.928735	1.0349	1.26245
A0A2R8Y5V8	HUMAN	FRY	FRY	Protein furry homolog OS=Homo sapiens OX=9606 GN=FRY PE=1 SV=1	#N/A	1	4	0	278.187	360.471	227.953	453.695	278.089	272.982	314.748	437.91	341.31	423.621	405.997	429.701	920.292	458.372	456.048	442.382	508.928	605.179	523.074	512.516	492.318	627.017	501.602	525.178	521.162	0	0	0	0	0	0	0	0	0	0	0	0	0		1.13183	0.993284		0.832785	0.981635	0.883846		0.986331	0.786845	0.88835	1.57471			0.857361		0.71385		1.78358				0.95414	1.42078	1.22734		1.17287	1.52333	1.01375	1.21519			1.06255	0.921149	0.968285	1.02682	1.15052	1.26221
Q5J8M3	HUMAN	EMC4	EMC4	ER membrane protein complex subunit 4 OS=Homo sapiens OX=9606 GN=EMC4 PE=1 SV=2	#N/A	4	5	0	496.071	475.27	723.086	717.626	715.722	736.863	784.271	844.041	881.902	999.833	554.875	555.649	610.764	433.431	361.094	440.921	421.826	497.909	440.578	386.506	498.442	454.467	456.993	359.355	389.918	0	0	0	0	0	0	0	0	0	0	0	0	0		1.09578	0.961246		1.38191	1.02954	0.898045		1.04909	1.37998	1.07795	1.17929			1.09658		1.48884		1.51898				1.23963	1.4776	1.23219		1.23831	1.39696	1.09572	1.13027			1.02851	1.08964	1.06927	1.18345	1.41582	1.26184
O60281	HUMAN	ZNF292	ZNF292	Zinc finger protein 292 OS=Homo sapiens OX=9606 GN=ZNF292 PE=1 SV=3	#N/A	6	4	0	196.623	173.947	239.139	177.474	204.925	201.174	229.271	206.917	216.836	305.601	232.613	1381.84	232.888	256.678	200.932	256.768	204.39	246.799	166.094	201.794	151.674	432.994	215.85	208.377	200.428	0	0	0	0	0	0	0	0	0	0	0	0	0		1.11881	0.969148		6.63652	0.981694	0.965008		0.981613	1.11716	1.23274	1.00972			1.23317		1.29065		1.11848				0.728437	0.957841	1.05812		1.18529	1.49128	0.797694	2.07952			1.04398	2.39121	1.94213	1.1482	1.04586	1.26163
A1L3X0	HUMAN	ELOVL7	ELOVL7	Elongation of very long chain fatty acids protein 7 OS=Homo sapiens OX=9606 GN=ELOVL7 PE=1 SV=1	#N/A	0	1	0	0	0	0	0	0	0	0	0	0	0	294.626	314.795	196.762	151.745	123.526	198.588	180.732	210.626	224.484	169.846	354.973	165.891	186.853	134.861	154.675	0	0	0	0	0	0	0	0	0	0	0	0	0			1.06958		1.98238		0.777889		1.13814	1.85537	0.955595				1.25058				1.23908				2.2354				1.32639		1.41366	1.04467			1.06958	1.29947	1.242	1.35385	1.73724	1.26157
O75844	HUMAN	ZMPSTE24	ZMPSTE24	CAAX prenyl protease 1 homolog OS=Homo sapiens OX=9606 GN=ZMPSTE24 PE=1 SV=2	#N/A	11	14	11	3382.18	3340.86	4473.41	4853.53	4574.54	3711.49	4596.1	4978.32	5369.37	5326.26	3604.38	3280.28	3296.01	2598.48	2207.71	2713.92	2426.49	3138.97	3024.95	2471.41	3430.16	2756.26	2683.1	2212.43	2301.98	1223.66	1016.41	1621.91	1281.14	1062.67	1041.45	1225.4	1393.59	1175.38	1922.29	1088.42	1163.46	1268.29		1.00471	1.03011	0.966694	1.36725	0.811335	0.920199	0.856544	1.01139	1.50235	1.08307	1.08827	0.835952	1.05368	1.13119	0.895175	1.33077	1.0064	1.37381	1.33394	0.873998	1.14616	1.42973	1.44385	1.17375	1.00783	1.30836	1.16433	1.26083	1.14884	1.58099		1.00051	0.993345	0.99603	1.08424	1.21355	1.2611
A0A3B3ITT1	HUMAN	RAB12	RAB12	Ras-related protein Rab-12 OS=Homo sapiens OX=9606 GN=RAB12 PE=1 SV=1	#N/A	12	8	8	2144.32	3341.56	2016.27	3791.83	2306.03	2211.65	2579.79	2714.5	3564.63	3991.66	1127.79	1088.22	1262.49	860.368	751.742	822.905	920.895	936.511	1026.87	803.359	1266.26	881.592	874.822	824.19	790.209	571.678	565.128	831.357	655.553	483.951	554.993	535.797	596.643	669.158	751.888	613.973	597.853	689.792		1.11871	0.968206	1.03935	1.31152	0.959073	0.905996	0.862028	1.10986	1.35921	1.03691	1.17713	0.87777	1.01822	0.991763	0.953637	0.735077	0.887944	1.52155	1.29128	0.751684	0.92672	1.5261	1.3824	1.54579	0.832212	1.12868	1.73097	1.23758	1.06249	1.16785		1.04209	1.02969	1.03434	1.05923	1.09148	1.26099
P13598	HUMAN	ICAM2	ICAM2	Intercellular adhesion molecule 2 OS=Homo sapiens OX=9606 GN=ICAM2 PE=1 SV=2	#N/A	6	4	1	1529.83	1901.07	1470.55	2743.05	1434.91	1383.2	1470.82	1592.16	1961.53	2204.7	643.775	574.559	497.89	399.721	300.1	415.231	494.719	326.15	606.504	536.519	941.267	570.437	454.742	426.646	474.594	148.253	154.807	152.903	136.569	158.425	155.034	148.292	165.601	163.504	191.568	161.852	134.167	166.692		1.02503	1.187	1.08691	1.27117	0.963961	0.663946	1.03061	1.09452	1.4243	0.884351	1.10959	1.0291	0.907862	0.918664	1.07594	0.857236	0.985533	1.10154	1.01644	1.05315	1.10086	2.08248	1.59903	1.36701	0.985791	0.721579	1.53648	1.34184	1.26204	1.27348		1.09965	1.00484	1.04039	1.04997	1.17103	1.2609
Q9NZ32	HUMAN	ACTR10	ACTR10	Actin-related protein 10 OS=Homo sapiens OX=9606 GN=ACTR10 PE=1 SV=1	#N/A	10	9	1	1706.49	1968.5	1472.56	2058.86	2125.66	2294.07	2255.48	2393.79	2332.29	2235.1	1266.9	1090.98	982.296	1397.73	1415.84	1284.7	1559.31	1232.62	1309.79	1457.48	1686.68	1549.5	1364.16	1649.68	1541.56	164.819	70.4872	34.5306	50.2207	72.3893	41.1301	101.564	77.4156	50.9262	33.1544	37.3421	32.7375	32.6244		1.06107	0.95984	1.55828	0.718477	1.07923	0.932414	1.25853	1.0269	0.834328	0.92049	1.12614	2.15683	1.5367	0.846049	1.14263	0.801397	5.04328	0.6469	1.0566	2.21503	2.36883	1.11078	1.12047	1.09721	3.10773	0.811751	1.05148	0.862574	1.02044	1.01449		1.19307	1.00311	1.07434	1.22331	1.89183	1.26077
Q92686	HUMAN	NRGN	NRGN	Neurogranin OS=Homo sapiens OX=9606 GN=NRGN PE=1 SV=1	#N/A	7	7	6	930.614	1499.53	371.244	1972.95	1162.87	522.679	1246.2	1591.46	1504.59	2071.51	538.246	183.408	519.523	233.002	221.17	339.461	472.85	271.705	539.18	472.6	1298.12	478.467	473.036	376.96	772.617	308.392	231.019	451.42	305.942	275.473	197.275	500.978	339.89	261.56	392.81	355.429	293.607	301.664		1.07166	0.873777	0.878792	0.339098	0.449473	0.408914	0.662809	0.874238	0.995147	0.43079	1.36856	0.776182	1.02791	0.627619	1.19418	0.305533	1.03614	0.96053	1.51669	0.925538	1.14197	2.40006	1.62373	1.29386	1.68319	0.502347	1.78137	0.996873	0.884624	1.31977		0.941411	0.546907	0.694846	0.917197	1.18378	1.26072
P26572	HUMAN	MGAT1	MGAT1	Alpha-1,3-mannosyl-glycoprotein 2-beta-N-acetylglucosaminyltransferase OS=Homo sapiens OX=9606 GN=MGAT1 PE=1 SV=2	#N/A	5	6	2	945.627	878.618	1329.05	1345.64	1236.61	1214.74	1363.72	1204.99	1501.36	1714.56	1090.21	808.327	1054.46	772.555	687.624	835.28	765.164	1128.96	847.992	810.183	791.822	811.556	836.94	688.295	884.108	90.4263	72.6796	117.759	85.725	89.5156	87.1239	92.9129	104.754	101.872	119.715	83.1763	75.091	92.5952		1.10279	1.0088	1.21503	1.00649	0.982312	0.856196	1.03913	0.952746	1.35748	0.961948	0.974432	0.866852	1.02245	1.04005	0.992048	1.4571	1.07852	1.31297	1.40452	1.06766	1.24941	0.985939	1.47529	1.21409	1.10818	1.40573	1.3865	1.05588	1.01051	1.42785		1.10887	0.967375	1.02044	1.03075	1.2223	1.2605
Q92604	HUMAN	LPGAT1	LPGAT1	Acyl-CoA:lysophosphatidylglycerol acyltransferase 1 OS=Homo sapiens OX=9606 GN=LPGAT1 PE=1 SV=1	#N/A	5	3	0	871.358	843.359	1442.63	880.291	1340.2	1397.23	1448.23	1882.81	1618.71	1678.52	91.0236	89.9423	180.441	92.2803	76.6779	89.0811	93.7926	186.608	115.361	94.2464	94.2596	110.874	121.231	80.1346	102.68	0	0	0	0	0	0	0	0	0	0	0	0	0		1.08061	0.929925		0.887457	1.04256	0.756578		0.925448	0.898126	0.910526	1.40487			0.878959		1.68265		1.7804				0.930055	1.02675	1.20781		1.84125	1.25244	1.13826	1.09399			1.00527	0.90301	0.937095	1.02312	1.46437	1.26008
O95563	HUMAN	MPC2	MPC2	Mitochondrial pyruvate carrier 2 OS=Homo sapiens OX=9606 GN=MPC2 PE=1 SV=1	#N/A	3	1	0	925.267	1007.62	1066.45	1072.74	1388.08	1503.72	1514.13	1529.36	1507.19	1739.79	236.558	282.33	288.324	237.441	227.784	247.854	234.282	376.524	346.782	226.709	255.283	253.937	294.152	201.568	217.377	0	0	0	0	0	0	0	0	0	0	0	0	0		1.09081	0.953763		1.18776	1.08331	0.958285		0.985625	0.995198	0.998911	1.10178			1.04272		1.10348		1.21298				1.07398	1.10999	1.08581		1.58403	1.25338	1.45891	1.06831			1.02229	1.05375	1.04326	1.03465	1.13014	1.26007
Q8WUK0	HUMAN	PTPMT1	PTPMT1	Phosphatidylglycerophosphatase and protein-tyrosine phosphatase 1 OS=Homo sapiens OX=9606 GN=PTPMT1 PE=1 SV=1	#N/A	3	2	0	208.3	208.293	357.962	318.246	404.793	370.153	340.9	754.389	378.745	535.367	201.038	224.309	136.242	133.561	124.012	157.241	135.753	189.051	168.892	134.599	187.718	163.37	158.95	105.478	150.384	0	0	0	0	0	0	0	0	0	0	0	0	0		0.842158	0.97345		1.62225	0.914425	0.896882		0.981792	1.45395	0.965937	1.86364			1.1372		1.71852		0.985329				1.35762	1.52785	0.935652		1.36725	1.32257	1.22146	1.18153			0.907804	1.10384	1.03849	1.35518	1.35382	1.25939
O14920	HUMAN	IKBKB	IKBKB	Inhibitor of nuclear factor kappa-B kinase subunit beta OS=Homo sapiens OX=9606 GN=IKBKB PE=1 SV=1	#N/A	19	18	5	4562.13	4545.13	3448.49	3915.2	6042.93	5943.74	5957.33	5519.12	4934.37	5073.34	1592.53	1408.79	1961.19	1921.14	1983.11	1696.1	1902.12	1670.52	1612.16	1874.13	1278.51	1914.7	1847.74	2086.5	2107.25	179.599	186.084	143.401	189.125	295.9	193.678	756.114	418.447	209.283	121.779	171.738	165.692	187.049		0.985834	0.930631	1.18661	0.699556	0.983586	0.984746	1.09813	0.944528	0.790796	0.953975	0.913319	1.05508	1.07232	0.842226	0.973737	0.757306	1.01831	0.973862	0.813067	1.67772	2.37255	0.634866	0.859797	0.816553	4.28708	0.829525	0.839549	0.800546	0.950776	0.690473		1.03436	0.942109	0.976703	0.943064	1.17824	1.25929
O14925	HUMAN	TIMM23	TIMM23	Mitochondrial import inner membrane translocase subunit Tim23 OS=Homo sapiens OX=9606 GN=TIMM23 PE=1 SV=1	#N/A	6	2	1	1086.69	1085.9	1492.69	1650.49	1479.55	1548.36	1373.29	1355.86	1832.54	1818.7	207.374	163.779	248.182	165.052	154.709	183.306	152.381	217.669	177.917	157.615	151.57	175.14	179.607	132.529	160.29	60.9487	51.9696	77.6619	69.1787	56.9784	57.4857	94.9766	107.574	64.622	88.0092	53.0182	78.098	70.5972		0.928178	1.00089	0.869187	1.04003	1.04651	0.98243	0.773201	0.967652	1.31687	1.04811	0.916403	0.699008	0.930477	1.16403	0.713112	1.37411	0.81978	1.576	1.04458	0.766378	1.44691	0.962498	1.51937	1.23858	1.27747	1.38224	1.22923	1.12981	1.11217	1.18375		0.93275	0.961964	0.951009	0.969715	1.14147	1.25908
Q15051	HUMAN	IQCB1	IQCB1	IQ calmodulin-binding motif-containing protein 1 OS=Homo sapiens OX=9606 GN=IQCB1 PE=1 SV=1	#N/A	1	3	0	198.164	343.265	101.75	349.767	222.714	156.799	227.913	263.941	339.638	348.315	189.136	277.675	264.961	214.345	217.88	213.099	250.886	220.081	178.185	152.688	166.965	201.805	218.651	121.373	227.371	0	0	0	0	0	0	0	0	0	0	0	0	0		1.02334	0.807311		1.46816	0.704035	1.152		1.32651	1.00002	1.13331	1.18511			1.12672		0.375856		1.40093				0.8828	1.29201	1.525		1.16364	1.56395	0.942119	1.06701			0.915327	1.16268	1.08023	1.11129	0.886529	1.25895
P12931	HUMAN	SRC	SRC	Proto-oncogene tyrosine-protein kinase Src OS=Homo sapiens OX=9606 GN=SRC PE=1 SV=3	#N/A	16	12	7	2565.95	3844.64	1379.13	4726.77	2152.53	1195.18	2395.13	2995.09	4034.29	4113.04	1952.83	1157.67	1101.62	1107.69	673.043	1002.03	1293.47	817.523	1369.47	1150.85	2537.59	1222.91	1358.8	1264.86	1424.79	847.067	728.131	2020.39	1156.06	643.448	717.551	815.166	915.397	959.815	1708.45	1035.32	1156.48	1054.26		1.11271	0.852809	0.868318	0.857865	0.555243	0.498741	0.649149	0.95849	1.44709	0.820828	1.39143	0.65872	1.04585	0.742528	0.936627	0.430266	0.766319	0.816328	1.82779	0.58211	0.828135	1.88042	1.47468	1.87421	0.737458	0.605804	1.91079	1.01481	0.906204	1.54558		0.944611	0.703898	0.794165	1.00615	1.01877	1.25869
Q9H5K3	HUMAN	POMK	POMK	Protein O-mannose kinase OS=Homo sapiens OX=9606 GN=POMK PE=1 SV=1	#N/A	0	3	0	0	0	0	0	0	0	0	0	0	0	72.0932	67.7737	106.084	56.8369	51.579	68.8511	73.6438	146.444	112.177	100.371	116.483	131.611	113.196	86.1412	110.792	0	0	0	0	0	0	0	0	0	0	0	0	0			0.970925		0.655603		0.498945		0.712387	0.697387	0.549806				0.666025				1.02619				1.12678				1.41662		1.08513	1.27312			0.970925	0.622311	0.709465	0.637739	1.07649	1.25829
Q8NBM4	HUMAN	UBAC2	UBAC2	Ubiquitin-associated domain-containing protein 2 OS=Homo sapiens OX=9606 GN=UBAC2 PE=1 SV=1	#N/A	1	2	0	36.4738	26.4322	53.7941	57.5181	44.1953	32.955	40.2669	48.146	53.0178	61.1723	81.6529	87.8636	49.1171	72.3253	50.1444	68.7613	72.3932	55.1628	64.973	79.5553	87.9902	61.7657	62.7853	60.0992	51.1608	0	0	0	0	0	0	0	0	0	0	0	0	0		0.911114	1.37129		1.5145	0.745667	0.864334		1.24783	1.40744	1.24666	1.08939			1.18523		1.7103		0.846626				1.51668	1.8287	1.19962		0.950834	1.38414	1.11993	1.06465			1.1412	1.09308	1.10912	1.23218	1.35787	1.25798
P67812	HUMAN	SEC11A	SEC11A	Signal peptidase complex catalytic subunit SEC11A OS=Homo sapiens OX=9606 GN=SEC11A PE=1 SV=1	#N/A	13	11	3	2610	2411.6	3342.49	3004.69	4084.73	3991.86	4198.31	4355.44	4256.11	4639.99	1308.6	1431.62	2182.36	1225.54	1068.97	1227.1	1353.09	1943.95	1332.31	1355.65	1231.2	1595.31	1482.66	1060.62	1124.73	369.809	346.789	374.002	355.734	393.49	402.783	440.953	436.361	376.245	625.589	376.757	398.699	391.149		1.02781	1.10876	0.952702	1.1709	0.977265	0.874291	1.0199	1.10667	1.07028	1.00235	1.06627	0.878117	0.900765	1.00362	0.953999	1.33124	0.936406	1.78492	0.947024	0.996369	1.10492	1.00698	1.19671	1.04196	1.11655	1.58993	1.13593	1.08968	1.30478	1.58408		1.02976	1.0298	1.02979	0.982201	1.15827	1.25745
X6R7X0	HUMAN	TCEANC2	TCEANC2	Transcription elongation factor A N-terminal and central domain-containing protein 2 OS=Homo sapiens OX=9606 GN=TCEANC2 PE=1 SV=1	#N/A	3	0	0	468.557	509.391	727.084	640.255	627.888	736.877	666.906	734.158	739.297	806.634	0	0	0	0	0	0	0	0	0	0	0	0	0	0	0	0	0	0	0	0	0	0	0	0	0	0	0	0		1.06214				1.17358						1.16925					1.48696							1.30938	1.17743			1.28468					1.06214	1.17358	1.11786	1.16925	1.48696	1.25717
F8W031	HUMAN	F8W031	F8W031	DUF3456 domain-containing protein (Fragment) OS=Homo sapiens OX=9606 PE=1 SV=1	#N/A	5	5	1	1333.28	1383.05	1898.83	1631.67	1537.23	1599.89	1697.62	1967.76	1753.11	2086.47	465.266	378.598	648.264	459.893	366.319	395.638	355.98	507.049	501.071	464.711	468.977	425.532	496.484	454.159	436.244	138.799	80.6637	155.885	116.866	116.904	105.269	115.543	125.276	89.8397	175.697	107.685	74.9751	103.966		1.10434	1.00522	1.00413	0.818951	1.04076	0.79239	1.17658	0.770027	1.00642	0.994802	1.28007	0.901566	1.3062	0.855812	1.20358	1.39809	1.55134	1.40227	1.74231	1.30662	1.40019	1.01445	1.20138	1.14044	1.29141	1.09681	1.35729	1.08387	0.920474	1.96374		1.0379	0.919741	0.964049	1.07835	1.40218	1.25693
P51606	HUMAN	RENBP	RENBP	N-acylglucosamine 2-epimerase OS=Homo sapiens OX=9606 GN=RENBP PE=1 SV=2	#N/A	4	8	7	1187.43	1604.78	771.032	2242.45	1532.51	1480.38	1372.35	1244.58	2516.84	2046.59	1463.34	888.869	1417.32	1016	890.884	951.314	1219.59	922.868	1094.62	1264.82	3008.61	1485.4	1564.03	1255.32	1360.64	987.432	743.267	1786	929.295	685.636	706.45	857.635	1105.77	955.144	2007.62	944.937	850.167	1087.54		0.895489	0.907765	0.985849	0.637946	0.965983	0.639392	0.72916	0.875307	1.05025	0.72919	0.812118	0.76716	0.959168	0.682763	0.975313	0.552274	1.01917	1.01722	1.84342	0.707677	1.14131	2.1593	1.60622	1.6423	0.885205	0.662347	1.33545	0.785613	1.06608	2.07216		0.929701	0.769558	0.829611	0.853708	1.20577	1.25692
Q53TN4	HUMAN	CYBRD1	CYBRD1	Cytochrome b reductase 1 OS=Homo sapiens OX=9606 GN=CYBRD1 PE=1 SV=1	#N/A	2	1	0	606.509	540.21	689.628	643.203	576.842	495.095	596.515	336.149	752.914	808.161	49.0207	49.7849	107.469	69.7878	47.4041	49.687	54.6248	92.0287	100.963	53.7871	58.8953	78.4807	78.9262	71.6188	68.8127	0	0	0	0	0	0	0	0	0	0	0	0	0		1.0341	0.735608		0.680873	0.858286	0.648312		0.747064	0.670421	0.954438	0.58274			0.679533		1.20278		1.46978				0.805469	1.12181	1.30523		1.25861	1.40101	1.3808	1.07332			0.884856	0.733634	0.784041	0.721783	1.15934	1.2568
Q9BQ70	HUMAN	TCF25	TCF25	Transcription factor 25 OS=Homo sapiens OX=9606 GN=TCF25 PE=1 SV=1	#N/A	1	3	0	127.609	114.852	115.015	83.0197	143.314	158.726	160.262	185.848	142.663	93.6747	132.886	212.344	400.608	164.398	237.124	208.104	197.44	590.139	554.822	284.403	257.945	245.658	286.148	255.384	259.867	0	0	0	0	0	0	0	0	0	0	0	0	0		1.11826	1.06465		0.794899	1.10754	0.887664		0.739106	0.497452	0.615416	1.29679			0.779028		0.948733		1.49966				0.965606	0.684809	0.995458		2.20916	0.653633	2.07695	0.919608			1.09145	0.882302	0.952019	0.797172	1.138	1.2566
Q9UBW8	HUMAN	COPS7A	COPS7A	COP9 signalosome complex subunit 7a OS=Homo sapiens OX=9606 GN=COPS7A PE=1 SV=1	#N/A	2	5	1	328.999	383.842	629.922	621.778	377.324	417.065	426.21	478.302	491.963	572.57	1252.11	897.334	828.794	792.68	829.758	1059.83	924.257	815.258	898.299	787.849	976.676	770.938	778.037	711.354	772.113	87.5355	94.5391	84.5646	82.9624	111.103	95.8681	109.908	103.059	85.7538	78.6832	94.7202	82.7355	89.6738		1.12956	1.04512	0.99477	1.19036	1.10532	1.10072	1.1121	1.22607	1.66099	1.05153	1.26762	1.09668	0.962389	1.40592	1.09878	1.76736	1.01544	1.09944	0.980975	1.28883	1.19551	1.29561	1.74451	1.30382	1.27497	1.08148	1.51745	1.19164	1.02269	0.912749		1.05648	1.14691	1.113	1.22056	1.23474	1.25616
Q9BYJ0	HUMAN	FGFBP2	FGFBP2	Fibroblast growth factor-binding protein 2 OS=Homo sapiens OX=9606 GN=FGFBP2 PE=1 SV=1	#N/A	1	1	0	158.787	126.076	128.552	170.53	219.634	584.986	253.049	222.558	273.779	185.015	870.009	353.126	79.7151	72.607	70.2869	122.025	126.278	93.1829	65.7544	82.8172	134.151	79.38	52.0619	31.9997	84.1623	0	0	0	0	0	0	0	0	0	0	0	0	0		1.15214	1.47691		6.29743	2.66346	1.25345		2.25196	15.5152	1.29483	1.01331			2.17612		0.902551		1.42159				2.39236	1.19728	1.24652		1.66176	0.84238	1.17262	1.41561			1.31452	3.11658	2.51589	4.99986	1.57217	1.25603
P40197	HUMAN	GP5	GP5	Platelet glycoprotein V OS=Homo sapiens OX=9606 GN=GP5 PE=1 SV=1	#N/A	12	9	7	2842.37	3895.41	1398.62	4641.18	2136.62	1958.39	2537.25	2787.35	2607.83	3384.9	1475.24	1371.7	1643.69	1005.9	505.666	1056.17	1346.44	947.464	1934.1	1169.86	2603.09	1147.8	1568.85	844.343	1780.71	867.457	735.92	1901.64	1177.03	1007.2	729.216	936.518	919.177	940.116	1735.18	1222.95	737.434	1053.91		1.1875	0.836829	1.04962	0.981207	0.916582	0.361715	0.814154	0.963141	1.05527	0.719544	1.30456	0.821638	1.31413	0.755505	1.36539	0.415159	0.968496	1.17577	2.12314	1.12452	1.02624	1.86205	1.37766	1.22054	1.0456	0.677743	1.58423	1.3835	0.821051	1.93729		1.02465	0.80736	0.888844	1.04801	1.2422	1.25595
Q8TCT8	HUMAN	SPPL2A	SPPL2A	Signal peptide peptidase-like 2A OS=Homo sapiens OX=9606 GN=SPPL2A PE=1 SV=2	#N/A	1	1	0	259.634	229.533	362.198	274.782	296.889	423.754	377.969	439.27	463.318	482.931	9.90432	7.33325	9.27252	7.71379	5.99515	6.58605	7.77133	9.68201	8.47513	8.43479	7.83558	6.71292	8.19077	7.56665	7.38393	0	0	0	0	0	0	0	0	0	0	0	0	0		1.2731	1.09347		0.950668	1.42732	0.7772		1.00746	1.28398	1	1.47958			0.853802		1.48088		1.20207				1.01579	1.12347	1.56058		1.25516	1.62664	1.0987	0.870251			1.18328	1.04066	1.0882	1.15434	1.23291	1.2558
Q9Y570	HUMAN	PPME1	PPME1	Protein phosphatase methylesterase 1 OS=Homo sapiens OX=9606 GN=PPME1 PE=1 SV=3	#N/A	12	15	5	3063.58	3415.45	2422.09	3127.6	3559.49	3953.85	3417.14	3877.18	3680.36	5232.54	1315.89	1129.47	1413.73	1573.17	1824.57	1569.56	1738.09	1902.35	3698.6	1549.46	1555.22	1473.54	1473.23	1747.22	1762.92	465.841	454.829	354.69	398.24	488.412	443.474	550.665	389.02	422.105	401.862	424.074	397.164	424.719		0.960008	0.932776	1.02717	0.679943	1.11079	1.09839	1.07917	1.04633	0.792168	0.947053	1.08925	1.1068	0.969093	0.944878	1.03196	0.747669	1.1336	0.851068	0.863117	1.18852	0.946656	0.936246	0.965452	1.03396	1.34001	1.14522	1.47002	2.22657	0.887073	0.977907		0.973317	1.00293	0.991823	0.983029	0.95241	1.25578
Q3MIT2	HUMAN	PUS10	PUS10	tRNA pseudouridine synthase Pus10 OS=Homo sapiens OX=9606 GN=PUS10 PE=1 SV=1	#N/A	0	0	1	0	0	0	0	0	0	0	0	0	0	0	0	0	0	0	0	0	0	0	0	0	0	0	0	0	56.166	43.7606	55.7372	62.8503	57.3934	51.4513	70.2098	42.6028	49.9563	56.1214	52.7888	45.9598	54.6433				0.993138				1.02286					0.869966	1.24947		1.04945		1.11659		1.10806	1.14099	0.846949				1.39578					1.1157		0.993138	1.02286	1.008	1.0563	1.05315	1.25574
P58335	HUMAN	ANTXR2	ANTXR2	Anthrax toxin receptor 2 OS=Homo sapiens OX=9606 GN=ANTXR2 PE=1 SV=5	#N/A	5	2	1	1472.68	1374.74	1951.39	1157.92	2086.61	1841.42	2012.42	2192.88	1815.15	2583.74	233.389	185.871	453.302	273.164	204.916	277.982	174.426	427.392	346.481	213.582	226.686	278.909	256.105	255.99	242.097	47.4212	46.9375	58.6603	52.7952	42.8571	44.874	80.4397	64.8067	58.4507	57.2789	47.1258	42.7077	51.1466		0.964446	0.849579	1.24556	0.739352	0.882495	0.81511	0.956248	0.693828	0.928367	1.08658	1.05093	1.00022	1.12505	1.10575	1.00423	1.37064	1.01053	1.80313	1.25003	0.913269	1.38101	0.901705	0.813313	0.869903	1.71414	1.70007	1.23825	1.37822	1.10944	1.22059		1.01986	0.817406	0.893327	1.04302	1.2329	1.25549
O76095	HUMAN	JTB	JTB	Protein JTB OS=Homo sapiens OX=9606 GN=JTB PE=1 SV=1	#N/A	0	1	1	0	0	0	0	0	0	0	0	0	0	81.1429	64.1891	30.412	60.9071	50.0256	64.2593	65.1445	68.224	71.7518	60.7133	72.2028	67.8986	53.2296	53.3993	56.2852	225.943	210.298	262.782	190.09	224.598	234.647	235.83	251.875	190.883	260.044	175.459	202.56	202.44			1.11801	0.942631	1.18202		0.921201	1.15875	1.19961	1.49422	1.12158		1.03851	0.938715	1.18331	0.866462		1.11577	0.560026	1.29769	1.10912	1.24383	1.32959			1.16459	1.25632		1.32128	1.25033	1.28417		1.03032	1.11539	1.08704	1.10713	1.10934	1.25534
P16989	HUMAN	YBX3	YBX3	Y-box-binding protein 3 OS=Homo sapiens OX=9606 GN=YBX3 PE=1 SV=4	#N/A	13	8	5	3123.9	2855.02	4243.51	2757.6	3913.08	3640.99	3887.44	4308.05	4097.06	4560.94	567.667	445.328	587.635	562.501	496.988	536.852	550.54	823.002	1050.77	491.521	490.348	558.647	511.484	483.39	606.471	551.039	460.336	266.278	424.833	549.384	364.568	567.803	426.88	448.02	371.734	416.064	388.219	411.509		0.993449	0.920828	1.12043	0.834289	0.930466	0.931069	0.911729	1.0314	1.06348	1.0538	1.10093	1.15123	1.06244	1.00575	1.04051	1.41949	1.37807	1.10089	0.665922	1.37393	1.06756	0.91863	0.92244	1.04702	1.41999	1.54183	1.16556	1.96853	1.04658	0.92965		1.01157	0.92779	0.959207	1.06831	1.13207	1.2552
F8W930	HUMAN	IGF2BP2	IGF2BP2	Insulin-like growth factor 2 mRNA-binding protein 2 OS=Homo sapiens OX=9606 GN=IGF2BP2 PE=1 SV=1	#N/A	12	5	4	2158.42	2116.22	1653.65	2563.59	2286.39	1761.44	2448.21	2952.2	3005.74	3971.54	482.306	243.208	442.011	352.644	270.989	330.562	322.269	372.325	584.133	372.149	553.908	447.26	564.313	451.81	641.936	277.731	215.662	298.933	368.77	347.947	234.117	328.647	393.003	304.285	715.063	285.807	295.231	346.994		1.07078	0.673346	0.947597	0.440046	0.770404	0.490313	0.729082	0.583096	0.872658	0.638055	1.2912	0.671607	1.14841	0.598102	0.890053	0.773703	0.864902	0.79975	0.93093	1.08357	1.22388	1.00221	1.19944	1.31462	1.02346	0.673664	1.73703	1.0569	0.809247	2.22683		0.897239	0.602588	0.713082	0.87287	0.954135	1.25515
P49326	HUMAN	FMO5	FMO5	Flavin-containing monooxygenase 5 OS=Homo sapiens OX=9606 GN=FMO5 PE=1 SV=2	#N/A	0	2	0	0	0	0	0	0	0	0	0	0	0	171.227	141.799	142.082	144.458	102.241	111.867	121.625	155.875	117.811	121.195	198.142	166.391	156.247	84.0258	110.424	0	0	0	0	0	0	0	0	0	0	0	0	0			1.03675		1.213		0.874605		1.04043	1.46474	1.23575				0.956953				1.21543				1.69499				1.33342		1.0078	1.42337			1.03675	1.04268	1.0412	1.21915	1.45521	1.25486
Q6ZT21	HUMAN	TMPPE	TMPPE	Transmembrane protein with metallophosphoesterase domain OS=Homo sapiens OX=9606 GN=TMPPE PE=1 SV=2	#N/A	0	2	0	0	0	0	0	0	0	0	0	0	0	297.753	281.412	345.006	289.815	260.73	262.835	282.545	332.355	386.416	320.897	253.985	282.404	271.112	267.583	259.244	0	0	0	0	0	0	0	0	0	0	0	0	0			1.20647		1.05802		0.980263		1.06228	1.11946	1.08961				0.988177				1.29712				0.954904				1.24955		1.4528	1.06175			1.20647	1.03352	1.07676	1.06575	1.12601	1.2547
Q86UB9	HUMAN	TMEM135	TMEM135	Transmembrane protein 135 OS=Homo sapiens OX=9606 GN=TMEM135 PE=2 SV=2	#N/A	1	1	1	104.689	126.782	151.459	163.694	166.262	182.668	166.648	155.78	173.306	202.708	51.5119	48.7009	66.383	27.9238	26.9393	37.8774	30.6723	46.2718	39.7303	44.7509	49.9694	36.6717	42.6426	22.5637	33.0685	13.4997	25.2331	17.6592	7.58942	16.9591	14.6521	9.70771	14.82	11.4008	20.4369	10.3664	11.0025	12.0502		1.00232	1.36609	0.989112	1.48667	1.09868	0.822365	1.27118	0.936322	1.57249	0.852421	0.936956	2.18916	0.658441	1.15627	0.899367	1.30867	1.1712	2.02645	1.53207	1.47133	1.28575	1.5254	1.41438	1.04237	0.842219	1.41252	1.21921	1.21283	1.11947	1.77306		1.11918	1.12304	1.12159	1.18073	1.47441	1.25451
P47985	HUMAN	UQCRFS1	UQCRFS1	Cytochrome b-c1 complex subunit Rieske, mitochondrial OS=Homo sapiens OX=9606 GN=UQCRFS1 PE=1 SV=2	#N/A	12	9	6	3117.68	3695.25	4167.8	3609.5	5017.97	5160.8	5352.13	5288.77	5416.64	5303.82	1253.4	1255.09	1328.46	1024.93	922.491	1045.38	947.119	1511.05	1260.37	999.612	939.916	1094.78	1045.17	850.063	858.493	464.439	372.013	498.953	432.054	412.807	416.669	501.062	478.124	410.918	536.304	374.309	392.245	398.319		1.06659	1.08901	1.03956	1.36733	1.02846	1.00499	1.05411	1.03182	1.3655	1.11659	1.05397	0.941133	1.09303	1.13887	0.946941	1.2235	1.17496	1.44727	1.26227	1.04434	1.20958	1.02398	1.0596	1.07945	1.26761	1.64619	1.05697	1.37309	1.19269	1.35676		1.06505	1.09734	1.08523	1.09372	1.19798	1.25404
Q9BPX7	HUMAN	C7orf25	C7orf25	UPF0415 protein C7orf25 OS=Homo sapiens OX=9606 GN=C7orf25 PE=1 SV=1	#N/A	6	0	1	753.33	937.569	649.649	1124.15	891.2	880.692	839.916	1053.92	1148.2	1129.82	0	0	0	0	0	0	0	0	0	0	0	0	0	0	0	173.763	164.873	226.423	179.689	197.312	182.667	162.777	188.771	164.832	235.005	168.301	173.421	160.407		0.942455		0.987524		0.98821		1.09438				1.18258	0.98777	1.07654		1.00831	0.768407	1.04103		1.35653	1.18212	1.13095		1.32965	1.28838	0.975216		1.26775			1.40794		0.96499	1.04129	1.00314	1.0638	1.09581	1.25379
Q96I59	HUMAN	NARS2	NARS2	Probable asparagine--tRNA ligase, mitochondrial OS=Homo sapiens OX=9606 GN=NARS2 PE=1 SV=3	#N/A	7	8	2	1147.17	1060.73	1750.51	1144.16	1926	2036.93	2242.62	1580.67	1662.16	2184.16	854.879	748.463	700.867	940.09	707.958	809.01	602.198	1037.41	1508.78	831.59	523.889	868.039	804.045	777.948	719.372	93.2449	88.4116	85.6046	86.7959	88.5917	89.0443	108.558	150.419	87.3273	95.6785	75.7025	76.6616	83.8756		1.16439	1.08404	1.08794	0.975678	1.0576	0.922877	1.10933	0.78501	1.1144	1.22548	0.820702	1.10145	1.08132	1.05461	0.943116	1.58568	1.16166	0.913632	1.06648	1.10369	1.87394	0.682929	1.03642	0.863011	1.35244	1.35234	1.13404	1.96681	1.13155	1.19198		1.11212	0.970098	1.02336	1.04872	1.19829	1.25357
P18859	HUMAN	ATP5PF	ATP5PF	ATP synthase-coupling factor 6, mitochondrial OS=Homo sapiens OX=9606 GN=ATP5PF PE=1 SV=1	#N/A	14	25	19	5412.95	6976.72	8138.89	6385.57	4396.9	4835.52	5559.76	5655.7	5154.83	5159.04	3424.21	4016.6	4378.64	2845.78	2456.23	2942.94	2607.28	3376.82	3384.82	2706.52	3021	3079.5	2861.31	2413.1	2560.72	1249.77	1040.74	1402.88	1160.03	1410.73	1101.02	1776.97	1648.26	1150.75	1432.78	940.752	1052.73	1174.85		1.26447	1.0363	1.03318	1.53792	1.09976	0.94047	0.988532	0.998302	1.3111	1.08962	1.28629	0.934411	1.04152	1.12682	0.844639	1.31382	1.12209	1.67654	1.25955	1.2666	1.47987	1.15671	1.03079	1.17238	1.59542	1.29295	1.17334	1.29602	1.17911	1.2864		1.11132	1.113	1.11237	1.09063	1.32503	1.2533
Q5VYV7	HUMAN	SLX4IP	SLX4IP	Protein SLX4IP OS=Homo sapiens OX=9606 GN=SLX4IP PE=1 SV=1	#N/A	0	0	1	0	0	0	0	0	0	0	0	0	0	0	0	0	0	0	0	0	0	0	0	0	0	0	0	0	78.2136	58.927	36.5333	45.2249	65.4506	48.855	82.5025	57.0606	48.2635	29.4078	42.45	43.1046	46.1896				1.081				1.09425					1.31984	1.01294		0.950791		1.75182		0.81827	1.46596	1.27804				1.84788					0.658672		1.081	1.09425	1.08762	1.09452	1.32852	1.25328
A0A499FJD3	HUMAN	WDR24	WDR24	GATOR complex protein WDR24 OS=Homo sapiens OX=9606 GN=WDR24 PE=1 SV=1	#N/A	4	4	1	684.591	701.208	681.375	574.952	1153.48	1169.37	1228.92	990.933	990.004	1053.58	459.796	578.143	449.981	522.719	503.673	478.386	437.183	348.833	357.962	431.23	410.212	436.029	441.487	406.99	418.923	40.972	18.2569	6.37231	15.4721	32.518	16.4804	37.1961	30.9187	16.6418	7.66456	13.7924	7.24751	11.771		1.06541	1.02074	1.75007	1.3685	1.01378	1.19222	1.73309	1.03483	1.08836	1.2373	0.859081	1.91991	1.62706	1.13236	1.45042	0.983367	4.30865	1.06513	0.670118	3.41961	3.25144	0.970993	0.829777	0.858276	3.91157	0.825705	0.913392	0.847314	1.0321	0.806011		1.27874	1.26848	1.27233	1.33064	2.09561	1.25302
Q5VZK9	HUMAN	CARMIL1	CARMIL1	F-actin-uncapping protein LRRC16A OS=Homo sapiens OX=9606 GN=CARMIL1 PE=1 SV=1	#N/A	11	11	3	2460.58	1825.72	1695.25	3615.23	3230.82	2461.27	1954.22	1844.84	3712.29	3751.75	548.783	556.482	685.697	545.661	609.007	566.615	489.291	441.527	588.108	586.258	1039.88	614.235	488.87	470.252	653.791	109.498	71.3744	63.4934	67.5319	101.633	64.9158	117.168	89.6234	61.1761	74.104	56.0297	56.0476	72.7931		0.60487	1.09043	0.949639	1.03505	0.76181	1.13275	1.00769	0.910077	1.02073	1.01492	0.571013	1.10795	1.0483	1.0539	0.869752	0.791007	1.69974	1.27539	0.985611	1.57766	1.39123	1.93417	1.68688	1.14902	1.81881	0.821235	1.16124	1.09387	1.14247	1.15032		0.881647	0.969475	0.93654	0.955224	1.37926	1.25298
O75607	HUMAN	NPM3	NPM3	Nucleoplasmin-3 OS=Homo sapiens OX=9606 GN=NPM3 PE=1 SV=3	#N/A	2	1	1	50.5205	45.501	88.5072	59.943	61.0392	60.5833	60.4317	81.5262	82.6955	89.6345	43.8872	36.1876	28.1643	39.9565	46.3921	68.8738	50.8471	42.7225	36.0862	37.0469	34.6228	51.1687	34.74	41.8928	35.0725	57.3365	40.0987	30.8989	42.5299	46.2526	45.7033	53.3575	48.7989	36.1662	44.0585	39.1198	37.5488	41.6698		0.990047	0.994946	0.913074	0.971869	0.992531	1.24592	1.15385	1.36557	1.17865	1.07309	1.33564	1.01236	1.07374	1.8497	0.987641	1.84349	1.44755	0.756392	0.780093	1.16772	1.23201	0.929843	1.24853	1.35479	1.3471	1.14737	1.46848	0.969146	1.37421	1.11233		0.966022	1.14595	1.07848	1.21583	1.1653	1.25274
Q9BT09	HUMAN	CNPY3	CNPY3	Protein canopy homolog 3 OS=Homo sapiens OX=9606 GN=CNPY3 PE=1 SV=1	#N/A	10	12	6	3452.61	3481.8	6426.32	4272.32	4762.96	4108.23	5357.21	5380.91	5009.31	7814.36	1971.67	1702.35	2352.72	1557.06	1335.18	1619.78	1447.95	1978.53	1980.09	1960.71	1866.21	1905.74	2404.43	1584.6	1746.64	1301.22	786.7	1907.49	1145.82	1373.3	906.564	1204.55	1621.03	1074.05	2101.84	958.916	956.78	1225.99		1.12476	1.02553	0.984115	0.890399	0.862537	0.698355	0.830654	0.757339	1.03127	0.814407	1.12974	0.720827	1.04987	0.847212	0.878622	1.85346	1.19226	1.23057	1.74777	1.2583	1.4853	0.976107	1.23221	1.05172	1.10369	1.03485	1.64065	1.03567	0.996783	1.92585		1.0448	0.807857	0.896712	0.924564	1.39197	1.25268
P55209	HUMAN	NAP1L1	NAP1L1	Nucleosome assembly protein 1-like 1 OS=Homo sapiens OX=9606 GN=NAP1L1 PE=1 SV=1	#N/A	34	23	9	5935.32	8221.46	5068.86	11303.6	6603.77	5940.67	6728.13	8065.04	8765.81	8946.23	3705	2485.48	2946.58	2472.48	2350.35	2608.95	2711.29	2286	3814.74	2347.23	5712.88	2969.4	2654.26	2770.36	2714.8	693.302	506.187	1359.48	760.515	468.211	538.749	562.986	689.792	644.611	1167.65	779.586	715.112	727.643		1.01883	0.865135	0.893584	0.91609	0.899587	0.866284	0.746834	0.999317	1.36558	0.911299	1.22128	0.701695	1.05425	0.9616	1.08069	0.716104	0.961081	1.08604	1.88457	0.649052	0.956215	2.10564	1.59692	1.32739	0.780432	0.842568	1.35472	1.40602	1.09445	1.61864		0.925851	0.885622	0.900708	1.04234	1.1941	1.25264
Q9NQG7	HUMAN	HPS4	HPS4	Hermansky-Pudlak syndrome 4 protein OS=Homo sapiens OX=9606 GN=HPS4 PE=1 SV=2	#N/A	3	4	1	457.902	746.597	408.7	893.601	555.991	567.3	641.003	704.716	808.436	868.004	234.815	250.912	242.688	188.346	198.637	201.276	235.108	198.744	205.725	182.087	244.909	199.42	202.96	191.943	205.858	49.0606	49.2244	66.7827	48.392	29.1738	46.6937	59.2799	59.6038	45.601	81.2629	51.4441	62.1237	50.0813		1.1529	0.909281	0.812817	1.25297	1.02034	0.991926	0.832294	1.17405	1.17259	0.940535	1.26749	0.877401	0.862564	1.0051	0.916966	0.678623	0.874482	1.2119	1.19037	0.520009	1.06241	1.22299	1.48377	1.45405	1.05664	0.992462	1.56118	1.02732	0.995836	1.44847		0.958333	1.05432	1.01832	1.00609	0.965827	1.25247
Q96GN5	HUMAN	CDCA7L	CDCA7L	Cell division cycle-associated 7-like protein OS=Homo sapiens OX=9606 GN=CDCA7L PE=1 SV=2	#N/A	1	3	0	16.1827	16.9663	22.0904	28.1287	20.5898	18.7534	18.3872	18.9074	22.5964	26.3554	135.436	121.006	108.014	92.0502	100.683	123.115	116.654	138.369	133.225	108.79	164.629	135.325	136.281	101.036	117.625	0	0	0	0	0	0	0	0	0	0	0	0	0		0.893024	0.9195		1.02275	0.910812	0.85098		0.98597	1.14472	0.778015	0.918292			1.04058		1.33279		0.912939				1.39146	1.69711	1.09746		1.1695	1.28002	1.12602	1.14378			0.906262	0.942629	0.930507	0.9704	1.2124	1.25232
Q13948	HUMAN	CUX1	CUX1_Isoform_1	Protein CASP OS=Homo sapiens OX=9606 GN=CUX1 PE=1 SV=2	#N/A	3	2	0	177.389	148.539	235.316	254.556	215.797	169.21	201.11	217.685	244.258	265.842	79.9464	87.1033	57.9589	56.6822	49.1542	71.8516	66.0644	60.6821	60.1302	66.5564	89.7205	52.8015	52.5905	44.7081	47.8761	0	0	0	0	0	0	0	0	0	0	0	0	0		0.93194	1.37537		1.79997	0.784118	1.01576		1.3652	1.65207	1.17132	1.00875			1.4848		1.44398		1.19771				1.85405	1.56204	1.13189		1.25398	1.23191	1.24258	1.09113			1.15366	1.24126	1.21206	1.32924	1.49858	1.25225
Q8NBJ5	HUMAN	COLGALT1	COLGALT1	Procollagen galactosyltransferase 1 OS=Homo sapiens OX=9606 GN=COLGALT1 PE=1 SV=1	#N/A	14	15	6	3197.45	2612.79	5562.85	3053.67	3967.12	3631.17	5016.41	5192.3	5824.84	6424.81	2893.03	1753.4	3289.57	1978.91	1603.96	1610.65	1938.22	2961.94	2559.87	2014.79	1533.14	2225.87	3290.46	2134.29	2363.23	386.781	276.824	589.695	552.195	418.926	361.122	439.254	531.575	428.582	828.967	357.703	358.582	517.687		1.2645	0.776117	0.978197	0.675425	0.915317	0.617859	0.824226	0.74662	1.11442	0.762295	1.30883	0.631824	1.26033	0.620439	0.816423	1.91484	0.88279	1.26717	1.34592	0.956159	1.21327	0.590578	1.05113	1.46828	1.00255	1.14096	1.61952	0.986085	0.857425	1.89204		1.00627	0.75589	0.849782	0.930652	1.16725	1.25225
Q86WW8	HUMAN	COA5	COA5	Cytochrome c oxidase assembly factor 5 OS=Homo sapiens OX=9606 GN=COA5 PE=1 SV=1	#N/A	4	2	2	459.154	459.246	810.01	574.903	679.234	705.211	670.9	699.575	780.458	809.495	672.255	641.921	167.182	568.254	587.953	701.666	574.93	615.335	500.608	557.882	594.521	635.017	410.769	429.678	455.596	117.133	95.1448	124.722	94.6949	130.476	75.8929	101.489	97.9083	81.4029	93.33	89.3518	81.41	82.884		0.987731	1.29135	0.990942	1.48588	1.03824	1.36096	0.923867	1.33081	1.55609	1.31536	1.02995	1.15823	1.15275	1.62417	1.08771	1.76396	1.42589	0.386983	1.51827	1.58832	1.19187	1.37616	1.25197	1.14903	1.23546	1.42434	1.19178	1.15878	1.4699	1.13613		1.09001	1.22795	1.17622	1.27489	1.32164	1.25217
P78536	HUMAN	ADAM17	ADAM17	Disintegrin and metalloproteinase domain-containing protein 17 OS=Homo sapiens OX=9606 GN=ADAM17 PE=1 SV=1	#N/A	7	10	2	1338.26	1171.83	2763.91	1422.1	1739.99	1758.66	1580.69	1901.94	2264.2	1847.8	1220.35	901.748	942.71	936.055	795.859	875.075	874.724	1131.72	1022.87	875.428	1124.74	1120.97	1083.36	865.686	830.005	44.6043	33.9469	38.7567	38.37	39.1712	33.2294	44.75	58.1341	38.0955	55.0984	33.4929	29.874	37.0869		0.908447	0.945029	1.13784	0.973442	1.01073	0.859135	0.992501	0.94427	1.31737	1.01048	1.09308	1.01393	1.14604	0.944648	1.00037	2.20224	1.33225	1.01766	1.15759	1.16997	1.73636	1.21416	1.13311	1.30127	1.3366	1.2217	1.06196	1.10419	1.2101	1.64569		0.997107	0.956015	0.971425	1.07513	1.40432	1.25183
Q9NVH1	HUMAN	DNAJC11	DNAJC11	DnaJ homolog subfamily C member 11 OS=Homo sapiens OX=9606 GN=DNAJC11 PE=1 SV=2	#N/A	10	4	5	1751.65	1879.41	2223.86	2026.24	2853.73	3202.67	3550.39	3208.3	3527.96	3530.09	611.978	582.313	544.593	550.626	465.928	561.493	493.938	630.511	730.449	536.567	523.248	646.261	555.305	491.305	480.41	434.764	465.03	477.593	427.757	496.518	452.76	613.116	476.931	448.625	485.511	446.772	442.989	442.796		1.24412	1.05415	1.01294	1.14402	1.12227	0.915367	1.02228	0.970396	1.2023	1.08176	1.12425	1.04998	0.965827	1.10312	1.00876	1.22491	0.981648	1.06991	1.07835	1.12108	1.07686	1.02798	1.11606	1.23626	1.38435	1.23871	1.23701	1.43505	1.26965	1.09623		1.10374	1.03487	1.06069	1.07657	1.08296	1.25166
Q9P015	HUMAN	MRPL15	MRPL15	39S ribosomal protein L15, mitochondrial OS=Homo sapiens OX=9606 GN=MRPL15 PE=1 SV=1	#N/A	6	5	1	1107.03	1298.05	1596.98	1868.4	1618.34	1657.65	1853.27	1873.68	1964.96	2041.05	915.314	979.947	1002.24	937.955	736.343	854.692	713.958	1024.58	809.788	829.755	713.543	899.562	841.857	728.632	679.823	112.129	88.9042	78.1184	80.4483	76.2716	88.875	95.3818	89.5689	82.5467	98.5818	69.9837	66.8802	99.1592		1.14517	1.10619	0.994303	1.30642	1.02429	0.981654	1.07053	0.951813	1.22025	1.25043	1.15778	1.07088	0.969027	1.13943	0.842978	1.32801	1.35063	1.33614	0.940963	0.918717	1.07889	0.951259	1.55371	1.21418	1.14891	1.36592	1.2612	1.07957	1.19925	1.18745		1.08188	1.06694	1.07254	1.09297	1.12923	1.25127
P52824	HUMAN	DGKQ	DGKQ	Diacylglycerol kinase theta OS=Homo sapiens OX=9606 GN=DGKQ PE=1 SV=2	#N/A	2	2	1	164.405	154.943	145.484	156.192	192.476	245.868	178.776	210.353	345.831	321.388	100.965	106.135	106.872	93.8889	76.8763	107.952	140.85	83.7927	68.2037	99.6983	90.8911	75.4268	106.531	78.1443	133.886	13.0938	14.1315	8.44938	16.7755	9.20885	15.7422	15.1144	8.87234	25.6328	13.944	15.9591	8.86553	8.12398		0.928822	0.938892	3.01749	0.99951	1.2774	0.72397	1.85317	1.32643	0.950821	0.884183	1.09288	1.66356	1.97481	1.01662	1.8787	0.91113	1.5414	1.00645	0.994659	1.08406	1.04445	0.855952	0.978191	1.79675	1.77927	0.789104	1.66976	0.642297	0.71032	1.64149		1.6284	1.2361	1.38321	1.35165	1.06259	1.2509
Q9BQA9	HUMAN	CYBC1	CYBC1	Cytochrome b-245 chaperone 1 OS=Homo sapiens OX=9606 GN=CYBC1 PE=1 SV=1	#N/A	5	4	2	889.362	835.108	1244.48	1024.25	1358.53	1407.14	1465.27	1547.57	1386.55	1666.66	513.359	511.835	706.816	513.183	365.523	425	470.674	590.81	504.233	462.432	456.592	454.719	462.505	392.992	374.412	369.68	328.736	455.197	316.812	370.223	308.642	400.911	370.887	282.303	432.601	287.051	282.076	315.271		1.07857	1.12797	0.945189	1.24847	1.03578	0.891586	1.03337	1.14807	1.25219	1.25176	1.13915	1.10065	1.06073	1.03666	0.961085	1.44332	1.23774	1.72407	1.52406	1.23956	1.24178	1.11372	1.1879	1.02063	1.34231	1.44111	1.22681	1.22993	1.10915	1.44841		1.05058	1.07146	1.06363	1.1146	1.36061	1.25078
P09914	HUMAN	IFIT1	IFIT1	Interferon-induced protein with tetratricopeptide repeats 1 OS=Homo sapiens OX=9606 GN=IFIT1 PE=1 SV=2	#N/A	10	12	14	758.637	739.552	1598.92	795.363	1052.93	11062.7	2424.17	1649.44	961.605	1049.32	688.292	2763.67	750.739	522.434	616.74	878.233	1355.57	488.935	371.49	8149.05	371.723	475.058	584.862	544.872	608.927	1136.59	985.229	1158.33	421.009	1042.54	1288.8	1491.89	697.88	411.938	485.959	387.669	372.421	464.048		2.30231	14.0609	0.984944	4.76862	10.5066	1.06416	3.08152	2.33899	1.18762	0.901442	1.56652	2.35569	1.00663	1.51536	0.926918	2.13447	2.71759	1.29538	2.76958	2.49273	1.66863	0.641395	1.06177	0.913266	3.56711	0.843641	0.996569	0.640994	0.819696	1.16193		5.78272	4.35197	4.8885	1.35146	1.95997	1.25062
Q15771	HUMAN	RAB30	RAB30	Ras-related protein Rab-30 OS=Homo sapiens OX=9606 GN=RAB30 PE=1 SV=2	#N/A	5	3	1	865.389	1183.29	640.486	1648.14	938.962	643.037	1004.58	1072.1	1350.58	1593.46	247.014	224.663	191.212	221.483	173.781	179.111	195.072	132.113	210.318	147.985	327.434	172.808	154.652	121.985	154.979	22.3421	16.3833	24.6603	18.0511	14.8894	15.5969	17.5895	16.7036	21.3137	25.1584	19.3142	23.0921	27.9318		1.06988	1.02859	0.83544	1.56155	0.684838	1.20789	0.611355	1.35587	1.7169	1.53945	1.14179	0.64218	0.707554	1.24494	0.757064	0.625267	0.87575	1.32905	0.966619	0.583624	0.654736	2.27587	1.60898	1.43838	0.68946	0.918267	1.69705	1.46184	1.20112	0.98614		0.977971	1.0843	1.04443	1.10713	1.04442	1.25015
Q9HA77	HUMAN	CARS2	CARS2	Probable cysteine--tRNA ligase, mitochondrial OS=Homo sapiens OX=9606 GN=CARS2 PE=1 SV=1	#N/A	4	7	1	945.044	929.417	1098.17	1149.71	1296.71	1150.16	1384.78	1477.52	1379.59	1456.8	798.177	795.631	1247.72	896.171	707.778	603.435	630.886	1011.72	1035.12	681.911	534.047	827.467	523.81	722.333	637.575	46.6791	38.6613	61.3836	45.0995	25.8558	46.1804	32.3787	35.7012	37.3806	45.7464	51.1154	38.9048	38.8602		1.06791	1.08601	0.961375	1.26712	0.886986	1.1272	1.18769	1.00475	1.27117	1.42724	1.13944	0.994312	1.15989	0.961027	1.31461	1.17171	1.20052	1.98711	1.5787	0.664973	0.918181	0.85052	1.22671	1.06392	0.832733	1.61126	1.12346	1.64852	1.31782	1.17653		1.03843	1.09475	1.07363	1.1811	1.19596	1.25012
Q9Y3D5	HUMAN	MRPS18C	MRPS18C	28S ribosomal protein S18c, mitochondrial OS=Homo sapiens OX=9606 GN=MRPS18C PE=1 SV=1	#N/A	1	0	0	151.699	156.501	260.685	179.363	257.309	275.79	319.624	271.978	317.979	347.447	0	0	0	0	0	0	0	0	0	0	0	0	0	0	0	0	0	0	0	0	0	0	0	0	0	0	0	0		1.24218				1.07182						1.05701					1.69166							1.16394	1.23579			1.35031					1.24218	1.07182	1.157	1.05701	1.69166	1.25001
H7C299	HUMAN	SEPTIN5	SEPTIN5_Isoform_1	Septin-5 (Fragment) OS=Homo sapiens OX=9606 GN=SEPTIN5 PE=1 SV=1	#N/A	1	1	0	40.4763	57.9818	47.8829	80.4669	64.6273	51.622	69.0353	77.1198	93.6464	95.273	19.7253	11.9197	11.0457	14.0684	8.11304	14.1237	15.8325	14.7886	24.0268	13.6048	33.3844	18.6515	20.8623	18.9672	18.7731	0	0	0	0	0	0	0	0	0	0	0	0	0		1.06821	0.69646		0.610194	0.798765	0.415324		0.810504	1.00978	0.720195	1.1933			0.723024		0.972655		0.565455				1.70902	1.63454	1.44902		0.757062	1.47419	1.22998	0.954814			0.882333	0.658697	0.733242	0.911575	1.08238	1.24994
Q9NXR8	HUMAN	ING3	ING3	Inhibitor of growth protein 3 OS=Homo sapiens OX=9606 GN=ING3 PE=1 SV=2	#N/A	1	3	0	62.8386	107.755	58.7283	70.6327	101.431	112.477	85.3502	94.4328	122.389	244.121	261.783	294.306	343.728	320.905	277.147	265.793	265.943	266.274	209.165	265.634	163.402	254.72	258.995	235.524	223.18	0	0	0	0	0	0	0	0	0	0	0	0	0		0.841461	1.11036		1.23021	1.1089	1.15848		1.11165	1.09426	1.34139	0.931005			1.11102		0.688517		1.43679				0.683025	0.828083	1.20662		1.11303	2.40677	0.874317	1.06474			0.975908	1.15231	1.09351	1.11942	0.936111	1.24893
Q9Y5M8	HUMAN	SRPRB	SRPRB	Signal recognition particle receptor subunit beta OS=Homo sapiens OX=9606 GN=SRPRB PE=1 SV=3	#N/A	13	11	7	3601.15	3056.31	5748.01	4475.19	5811.17	4959.53	5295.36	5353.88	5526.94	5370.32	1976.86	1666.87	2930.42	1281.79	1143.99	1633.62	1319.52	2229.57	1763.13	1781.18	1531.27	1765.99	1605.42	1209.34	1155.18	927.801	672.706	977.763	784.605	723.39	654.399	687.496	789.747	714.307	973.343	681.605	669.669	703.407		0.911239	1.346	1.04045	1.25962	0.853448	0.864487	0.953187	0.997131	1.49387	0.968622	0.921309	0.979853	1.14284	1.23449	0.992815	1.72679	1.35142	2.21445	1.42419	1.05368	1.15033	1.15715	1.34441	0.951089	1.0014	1.68484	0.924137	1.33236	1.33452	1.41776		1.09923	0.985574	1.02819	1.10483	1.43972	1.24881
Q8IZQ1	HUMAN	WDFY3	WDFY3	WD repeat and FYVE domain-containing protein 3 OS=Homo sapiens OX=9606 GN=WDFY3 PE=1 SV=2	#N/A	2	1	0	59.8228	51.6396	57.7409	49.4681	52.1375	62.1779	56.0021	42.095	70.4911	79.1937	40.7082	40.6221	10.5246	21.9001	28.5614	18.1785	27.6703	42.4038	43.513	32.9142	38.3106	34.6355	30.3865	31.6651	34.8388	0	0	0	0	0	0	0	0	0	0	0	0	0		1.07412	1.01912		1.25778	1.19258	0.884341		0.856752	1.26044	0.678089	0.807384			0.562858		1.03606		0.325871				1.18621	0.88762	1.35202		1.31294	1.51894	1.34729	1.07241			1.04662	1.04786	1.04745	0.827193	0.84938	1.24854
P78324	HUMAN	SIRPA	SIRPA	Tyrosine-protein phosphatase non-receptor type substrate 1 OS=Homo sapiens OX=9606 GN=SIRPA PE=1 SV=2	#N/A	9	10	3	2337.36	3298.35	3540.29	2205.04	2384.92	3048.7	2765.99	2758.82	2464.63	2699.58	1374.1	435.245	1771.75	1067.31	768.018	854.702	489.609	2651.02	2058.58	1154.93	783.942	1050.15	1906.81	1001.63	887.97	354.936	243.539	450.27	544.863	448.012	337.632	387.601	398.397	510.183	714.274	437.414	272.396	613.226		1.15978	0.912654	1.15215	0.34394	1.27832	0.606904	0.762474	0.3869	1.08584	0.843412	1.15678	0.549984	1.23046	0.675403	0.98781	1.25638	0.801551	1.40007	1.01684	1.01174	0.899699	0.619487	0.782523	1.03342	0.875319	2.09489	1.13194	1.62674	0.829853	1.61304		1.07486	0.675708	0.825391	0.932813	1.00083	1.24847
Q05469	HUMAN	LIPE	LIPE	Hormone-sensitive lipase OS=Homo sapiens OX=9606 GN=LIPE PE=1 SV=4	#N/A	2	0	0	221.678	219.675	279.204	292.028	273.106	310.402	314.999	338.961	288.061	373.2	0	0	0	0	0	0	0	0	0	0	0	0	0	0	0	0	0	0	0	0	0	0	0	0	0	0	0	0		1.15339				1.13656						1.24113					1.26522							1.32333	1.05476			1.3665					1.15339	1.13656	1.14498	1.24113	1.26522	1.2482
Q9NUA8	HUMAN	ZBTB40	ZBTB40	Zinc finger and BTB domain-containing protein 40 OS=Homo sapiens OX=9606 GN=ZBTB40 PE=1 SV=4	#N/A	1	0	0	251.014	211.963	414.961	215.482	258.374	335.025	289.618	256.196	351.567	375.164	0	0	0	0	0	0	0	0	0	0	0	0	0	0	0	0	0	0	0	0	0	0	0	0	0	0	0	0		1.12093				1.29667						0.991572					1.79258							0.930852	1.36069			1.45202					1.12093	1.29667	1.2088	0.991572	1.79258	1.24785
Q14353	HUMAN	GAMT	GAMT	Guanidinoacetate N-methyltransferase OS=Homo sapiens OX=9606 GN=GAMT PE=1 SV=1	#N/A	2	1	0	312.917	436.332	349.39	513.98	287.579	333.24	367.576	375.833	422.408	421.959	17.2903	17.4098	35.5915	19.9359	19.237	14.3669	19.36	14.358	15.6175	19.8827	27.9951	22.6657	19.1224	14.396	16.1839	0	0	0	0	0	0	0	0	0	0	0	0	0		1.27817	1.20011		1.05085	1.15878	1.16113		1.16856	1.04363	1.20332	1.30689			0.867176		0.932642		2.14828				1.68977	1.37199	1.46884		0.866643	1.46728	0.942663	1.36809			1.23914	1.13483	1.1696	1.10525	1.59023	1.24758
Q9Y375	HUMAN	NDUFAF1	NDUFAF1	Complex I intermediate-associated protein 30, mitochondrial OS=Homo sapiens OX=9606 GN=NDUFAF1 PE=1 SV=2	#N/A	2	2	0	624.068	504.464	1332.77	513.965	1059.33	1440.19	1218.83	1246.52	1506.04	1393.68	317.305	265.134	308.843	233.617	258.529	311.719	252.761	290.121	347.62	292.308	224.065	260.776	231.259	230.411	241.081	0	0	0	0	0	0	0	0	0	0	0	0	0		1.15057	1.24785		1.13184	1.35953	1.10365		1.07902	1.35456	0.997297	1.1767			1.33071		2.36196		1.31843				0.956522	0.910856	1.42169		1.23851	1.31562	1.48397	1.11324			1.19921	1.16851	1.17874	1.21482	1.54564	1.24731
O75037	HUMAN	KIF21B	KIF21B	Kinesin-like protein KIF21B OS=Homo sapiens OX=9606 GN=KIF21B PE=1 SV=2	#N/A	3	1	0	396.079	346.941	574.585	916.885	501.931	511.151	508.525	522.017	675.985	648.301	34.728	33.4096	26.7312	36.4649	42.1107	44.7479	57.0858	31.7928	26.9052	40.9561	23.4096	30.1262	35.9321	35.7201	40.4818	0	0	0	0	0	0	0	0	0	0	0	0	0		1.01314	1.09573		0.893831	1.01837	1.12662		1.52726	0.929103	0.975571	1.04002			1.19717		1.54662		0.715159				0.626294	2.468	1.34677		0.850576	1.29161	0.719813	0.805988			1.05443	1.14152	1.11249	1.03547	0.962692	1.24713
Q68D91	HUMAN	MBLAC2	MBLAC2	Metallo-beta-lactamase domain-containing protein 2 OS=Homo sapiens OX=9606 GN=MBLAC2 PE=1 SV=3	#N/A	5	3	0	704.192	759.003	733.82	811.367	952.297	911.901	1012.27	1067.08	1066.8	1066.13	159.597	202.84	200.814	199.518	166.338	182.198	194.884	269.199	319.239	195.095	220.178	210.674	209.255	191.46	179.448	0	0	0	0	0	0	0	0	0	0	0	0	0		1.06297	1.00883		1.04888	0.95758	0.860126		1.00774	0.825271	1.0317	1.12054			0.942139		1.00304		1.0384				1.13853	1.10903	1.12024		1.39202	1.11953	1.65077	1.08939			1.0359	0.968582	0.991022	0.979912	1.05999	1.24683
P41279	HUMAN	MAP3K8	MAP3K8	Mitogen-activated protein kinase kinase kinase 8 OS=Homo sapiens OX=9606 GN=MAP3K8 PE=1 SV=2	#N/A	1	0	0	262.272	247.119	322.872	327.272	387.102	361.014	330.425	585.001	474.455	475.083	0	0	0	0	0	0	0	0	0	0	0	0	0	0	0	0	0	0	0	0	0	0	0	0	0	0	0	0		0.853586				0.932607						1.51123					1.26768							1.28495	1.22566			1.22728					0.853586	0.932607	0.893097	1.51123	1.26768	1.24596
Q96BD5	HUMAN	PHF21A	PHF21A	PHD finger protein 21A OS=Homo sapiens OX=9606 GN=PHF21A PE=1 SV=1	#N/A	2	1	0	266.801	259.311	497.836	377.61	423.621	494.907	450.207	473.967	885.46	822.489	88.4701	80.0915	65.3605	75.2088	77.2587	80.1022	70.0865	55.6228	39.136	76.2118	51.6913	65.5071	79.0996	73.3317	87.1327	0	0	0	0	0	0	0	0	0	0	0	0	0		1.06276	0.954382		1.00297	1.16828	0.967491		0.877676	1.10789	0.941822	1.11885			1.0031		1.89251		0.818494				0.647317	1.43547	2.09022		0.69655	1.94157	0.49009	0.820329			1.00857	1.0041	1.00559	1.04291	1.11944	1.2457
Q14012	HUMAN	CAMK1	CAMK1	Calcium/calmodulin-dependent protein kinase type 1 OS=Homo sapiens OX=9606 GN=CAMK1 PE=1 SV=1	#N/A	9	7	1	2394.29	3269.13	982.49	4693.9	1752.31	1100.96	2028.05	3065.29	3099.32	3152.15	798.09	476.617	890.112	593.902	410.983	528.572	707.681	518.636	855.357	619.628	1653.68	727.157	697.23	726.577	773.354	114.355	130.144	166.014	123.928	88.3607	120.869	114.893	99.454	120.352	118.579	122.428	129.8	119.855		1.15736	0.84604	0.964144	0.650772	0.62829	0.561155	0.968284	0.966266	1.08971	0.810913	1.74929	1.04259	0.992795	0.721712	0.980774	0.34696	0.916102	1.21536	1.32994	0.707861	0.79673	2.25793	1.65762	1.76871	0.92041	0.708145	1.79885	1.1679	0.992859	0.949941		0.98918	0.754954	0.842788	1.0554	1.08156	1.24555
Q9Y2D5	HUMAN	AKAP2	AKAP2	A-kinase anchor protein 2 OS=Homo sapiens OX=9606 GN=AKAP2 PE=1 SV=3	#N/A	6	6	3	690.357	725.849	1106.98	1191.31	945.001	632.878	938.184	1352.34	1089.69	1896.81	322.546	343.845	390.494	509.412	444.583	484.289	431.623	228.054	278.423	352.399	398.389	406.084	338.553	331.973	231.072	111.055	148.223	81.1341	97.5105	108.52	97.0233	134.857	146.52	99.1236	98.0849	91.3266	94.0034	129.602		0.992786	1.17258	0.886593	1.14412	0.669711	1.47932	0.867807	1.43619	1.07325	1.69503	1.43104	1.32576	0.872165	1.61144	0.816855	1.5633	0.993311	1.29934	0.725689	0.970634	1.31052	1.32561	1.6824	1.15311	1.2062	0.758832	2.0072	0.92643	1.35122	0.877303		1.01732	1.11943	1.08114	1.26079	1.16977	1.24534
Q14554	HUMAN	PDIA5	PDIA5	Protein disulfide-isomerase A5 OS=Homo sapiens OX=9606 GN=PDIA5 PE=1 SV=1	#N/A	12	13	10	4418.14	7063.75	3243.99	5263.63	4454.88	2655.25	3605.77	7456.91	4352.37	9585.48	1772.13	1274.28	2977.57	1345.29	913.849	1675.4	2053.18	2010.38	2616.11	1563	2354.28	1946.73	3912.17	1405.62	3250.99	1010.88	653.94	2375.11	1406.98	1022.71	882.272	1463.81	1125.77	1164.37	2190.41	1039.56	832.371	1190.01		0.809398	0.547219	1.15148	0.446134	0.596032	0.319946	0.872506	0.718833	0.620437	0.470997	1.67387	0.646701	1.39141	0.58657	1.02805	0.565062	0.999691	1.04247	2.34882	1.01139	1.11331	0.824252	0.916858	0.976989	1.44761	0.70385	2.15168	0.915922	0.681566	2.16616		0.836033	0.59069	0.682694	0.916863	1.12929	1.24508
O43615	HUMAN	TIMM44	TIMM44	Mitochondrial import inner membrane translocase subunit TIM44 OS=Homo sapiens OX=9606 GN=TIMM44 PE=1 SV=2	#N/A	16	19	6	2970.74	2928.43	5603.28	3939	5152.25	5860.79	4940.77	4920.16	6599.95	6421.21	3221.3	2908.21	3504.2	2797.78	2501.06	3162.25	2630.22	3074.08	3318.31	2676.71	2763.01	2871.4	2719.12	2391.67	2377.24	589.87	542.788	525.63	526.213	586.645	558.151	631.024	695.931	526.392	593.769	457.574	500.106	527.405		0.958954	1.0724	1.0246	1.16515	1.13752	1.00203	1.08641	1.05377	1.29058	1.1209	0.954954	1.05651	1.02425	1.26692	0.890645	1.89968	1.14815	1.40392	1.02311	1.14188	1.3546	1.10697	1.33544	1.28098	1.22826	1.2316	1.24629	1.32945	1.1504	1.15574		1.01865	1.08898	1.0626	1.08639	1.2969	1.24477
Q9P0I2	HUMAN	EMC3	EMC3	ER membrane protein complex subunit 3 OS=Homo sapiens OX=9606 GN=EMC3 PE=1 SV=3	#N/A	6	3	0	978.618	1031.02	1478.18	1286.91	1401.68	1499.05	1605.08	1790.58	1851.83	2003.56	363.989	322.6	731.722	313.052	290.062	343.549	357.246	605.446	523.545	531.805	570.74	622.069	589.593	444.698	494.122	0	0	0	0	0	0	0	0	0	0	0	0	0		1.14511	1.04384		0.633206	1.06947	0.569338		0.70121	0.714445	0.614465	1.27746			0.674325		1.47109		1.43624				1.12026	1.28074	1.32115		1.18838	1.4294	1.02762	1.22101			1.09448	0.743306	0.860363	0.820173	1.34253	1.24472
Q13257	HUMAN	MAD2L1	MAD2L1	Mitotic spindle assembly checkpoint protein MAD2A OS=Homo sapiens OX=9606 GN=MAD2L1 PE=1 SV=1	#N/A	4	1	2	1030.04	996.684	1816.43	1106.97	1397.77	1757.44	1552.95	1639.05	2212.75	1956.87	76.8527	69.4515	81.0018	104.556	99.2963	108.673	114.736	89.6919	77.2406	92.8402	78.8521	117.843	81.6375	119.125	75.3853	302.921	247.709	145.014	187.775	287.071	270.1	370.308	384.703	201.618	211.895	206.97	189.551	228.221		1.11102	1.00859	0.965208	0.754504	1.25732	1.07873	1.29305	1.24647	0.834908	1.13587	1.17262	1.18586	0.898933	1.18059	0.990827	1.79248	1.45017	0.879983	0.694228	1.37429	1.84169	0.856629	1.09237	1.58305	1.77278	0.97439	1.4	0.839123	1.28022	1.0144		1.02827	1.12601	1.08936	1.05709	1.26993	1.24454
P25686	HUMAN	DNAJB2	DNAJB2	DnaJ homolog subfamily B member 2 OS=Homo sapiens OX=9606 GN=DNAJB2 PE=1 SV=3	#N/A	7	4	1	2280.17	2314.48	1467.1	2103.07	2430.48	2322.55	2719.22	2915.29	2706.13	3430.44	336.665	364.852	249.063	322.519	347.392	359.13	328.269	388.153	583.575	310.95	369.591	299.531	297.633	304.436	274.715	97.5015	95.2296	102.216	85.3584	103.046	87.509	105.51	90.4531	76.922	72.4496	83.113	76.5856	87.8029		1.1188	1.06395	0.935857	1.24837	0.955594	1.18863	1.06466	1.12321	1.15193	1.10353	1.19947	1.15859	1.0385	1.2288	1.01118	0.638613	1.18623	0.852194	1.24359	1.25369	1.10048	1.26459	0.915444	1.11341	1.28366	1.3281	1.41142	1.99676	1.02487	0.881443		1.03953	1.11609	1.08738	1.12743	1.07706	1.24439
Q8TF47	HUMAN	ZFP90	ZFP90	Zinc finger protein 90 homolog OS=Homo sapiens OX=9606 GN=ZFP90 PE=1 SV=2	#N/A	2	0	0	224.752	228.405	295.338	295.062	339.591	359.469	336.502	334.948	394.672	430.069	0	0	0	0	0	0	0	0	0	0	0	0	0	0	0	0	0	0	0	0	0	0	0	0	0	0	0	0		0.990904				1.05854						0.986328					1.30347							1.30225	1.1622			1.26643					0.990904	1.05854	1.02472	0.986328	1.30347	1.24363
Q9H0R3	HUMAN	TMEM222	TMEM222	Transmembrane protein 222 OS=Homo sapiens OX=9606 GN=TMEM222 PE=1 SV=2	#N/A	1	3	0	122.472	124.621	178.796	168.09	152.546	171.232	162.776	162.693	203.961	214.641	56.348	56.9285	51.5762	52.4091	40.6411	49.4871	62.0966	54.903	60.1002	52.235	82.7061	53.769	58.6233	40.4715	51.7276	0	0	0	0	0	0	0	0	0	0	0	0	0		1.06706	1.039		1.13236	1.1225	0.808389		1.23516	1.12081	1.04247	1.06652			0.984345		1.4472		1.0259				1.6451	1.36055	1.33704		1.09207	1.40706	1.19545	1.06952			1.05303	1.0746	1.06741	1.05354	1.37273	1.24361
Q8IV08	HUMAN	PLD3	PLD3	5'-3' exonuclease PLD3 OS=Homo sapiens OX=9606 GN=PLD3 PE=1 SV=1	#N/A	6	6	2	1533.91	1364.88	1729.33	977.463	1926.09	1916.38	1766.44	1804.19	1638.92	2567.43	600.14	458.998	655.856	564.112	479.04	532.712	367.467	802.849	694.62	750.117	434.014	1426.9	728.145	652.463	703.834	191.687	135.567	162.794	236.991	169.108	145.041	145.806	176.776	199.232	304.943	117.313	135.417	177.686		0.91711	1.07959	1.27263	0.660606	0.994959	0.68945	0.926475	0.52887	0.863742	0.811889	0.936711	0.86596	1.51382	0.766697	0.74936	1.19314	1.22443	0.943931	1.03987	1.08021	1.12919	0.624647	0.674395	0.850906	0.931359	1.15549	1.33298	0.999721	2.05365	1.94788		1.08978	0.760072	0.883712	0.92974	1.03363	1.2433
P41162	HUMAN	ETV3	ETV3	ETS translocation variant 3 OS=Homo sapiens OX=9606 GN=ETV3 PE=1 SV=2	#N/A	3	4	0	470.533	411.443	722.931	946.232	806.771	691.442	713.536	2014.44	684.16	1522.87	411.728	471.222	302.547	411.88	390.54	385.946	401.708	332.442	257.546	382.747	255.399	361.802	388.653	364.102	354.768	0	0	0	0	0	0	0	0	0	0	0	0	0		0.884435	1.03677		1.27642	0.857048	1.05788		1.08812	1.11527	1.11568	2.49691			1.04543		1.63934		0.819523				0.691813	2.14571	0.848023		0.900503	1.88761	0.697627	0.980032			0.9606	1.06987	1.03344	1.44332	1.05023	1.24325
O00161	HUMAN	SNAP23	SNAP23	Synaptosomal-associated protein 23 OS=Homo sapiens OX=9606 GN=SNAP23 PE=1 SV=1	#N/A	19	20	12	5243.28	7529.97	3236.04	8520.71	3956.11	3043.91	5429.29	5375.15	6824.97	6464.54	5367.73	4591.99	4652.76	3423.14	2981.53	3923.52	4225.94	4003.75	4480.64	3370.22	7847.33	3985.16	4393.72	3534.16	4538.62	1617.54	1317.39	3165.78	2148.98	1493.36	1337.4	1948.87	1875.09	1820.11	2654.9	1970.5	2074.39	2014.63		1.37238	0.811026	0.890243	1.10504	0.769421	0.717488	0.654141	1.01695	1.29172	0.82376	1.35869	0.644354	1.0511	0.944175	0.963799	0.50669	0.791162	1.11966	1.54843	0.730422	0.917135	1.88842	1.33415	1.72517	0.953221	0.963482	1.63406	1.07824	0.959008	1.29855		1.02455	0.852608	0.917086	1.01109	1.0717	1.24324
Q8TCG2	HUMAN	PI4K2B	PI4K2B	Phosphatidylinositol 4-kinase type 2-beta OS=Homo sapiens OX=9606 GN=PI4K2B PE=1 SV=1	#N/A	2	3	1	128.101	146.365	202.851	138.017	189.749	208.501	208.005	233.737	222.957	260.456	234.72	218.452	293.725	192.462	176.608	237.088	247.401	302.802	237.864	291.655	234.438	221.221	210.97	175.177	214.11	25.9922	24.2319	18.7415	21.977	47.7508	19.3005	43.3059	34.4868	20.6262	28.8565	17.8134	23.608	32.2941		1.09621	1.45765	0.737938	1.09179	1.09882	0.88266	0.690509	1.23647	1.1731	0.961899	1.23182	0.86694	0.786267	1.18493	0.637307	1.47815	0.929918	1.46799	0.67051	1.70837	1.23383	1.17168	1.00571	1.17501	1.54935	1.51336	1.37263	1.18881	1.10563	1.03239		1.09727	1.00005	1.03651	0.977466	1.23721	1.24286
Q5TAQ9	HUMAN	DCAF8	DCAF8	DDB1- and CUL4-associated factor 8 OS=Homo sapiens OX=9606 GN=DCAF8 PE=1 SV=1	#N/A	7	7	0	1509.58	1428.96	1563.5	1528.96	2316.87	2141.05	2280.13	2301.96	2161.64	2610.58	943.221	773.217	884.085	1049.2	1126.35	899.885	1093.25	1232.93	1962.34	897.869	841.232	921.367	913.201	936.041	985.803	0	0	0	0	0	0	0	0	0	0	0	0	0		0.984144	0.950112		0.818206	0.924114	1.19189		1.15686	0.998102	1.11024	0.993563			0.952244		1.06413		0.935526				0.890178	1.04062	0.932998		1.30467	1.12677	2.07652	0.974976			0.967128	1.02277	1.00422	1.01354	0.963279	1.24276
Q8N5D0	HUMAN	WDTC1	WDTC1	WD and tetratricopeptide repeats protein 1 OS=Homo sapiens OX=9606 GN=WDTC1 PE=1 SV=2	#N/A	3	0	0	280.416	283.398	320.591	328.669	422.538	410.477	388.045	547.13	495.168	586.913	0	0	0	0	0	0	0	0	0	0	0	0	0	0	0	0	0	0	0	0	0	0	0	0	0	0	0	0		0.918368				0.971457						1.29487					1.13722							1.16588	1.17189			1.38902					0.918368	0.971457	0.944912	1.29487	1.13722	1.24226
Q6JQN1	HUMAN	ACAD10	ACAD10	Acyl-CoA dehydrogenase family member 10 OS=Homo sapiens OX=9606 GN=ACAD10 PE=1 SV=1	#N/A	3	2	0	357.794	385.728	364.899	348.301	519.018	468.507	506.678	539.608	589.623	565.39	145.974	96.0962	245.212	133.406	101.08	100.051	88.14	174.84	96.3333	80.4604	89.8019	133.44	91.3065	92.4947	99.0706	0	0	0	0	0	0	0	0	0	0	0	0	0		0.976224	0.853324		1.01915	0.902679	1.07201		0.93477	1.54813	1.41484	1.03967			1.0611		0.981542		2.60059				0.952395	0.936895	1.13604		1.85426	1.08935	1.02166	1.4152			0.914774	0.982152	0.959692	1.26593	1.51151	1.24223
P30039	HUMAN	PBLD	PBLD	Phenazine biosynthesis-like domain-containing protein OS=Homo sapiens OX=9606 GN=PBLD PE=1 SV=2	#N/A	0	0	1	0	0	0	0	0	0	0	0	0	0	0	0	0	0	0	0	0	0	0	0	0	0	0	0	0	56.2298	50.3827	71.3603	100.617	62.0786	59.9485	57.9564	71.3004	73.9856	140.086	83.725	89.5529	69.8941				0.928028				0.751955					0.631968	1.26207		1.05019		0.70531		0.895098	0.778674	0.894347				0.726967					1.75714		0.928028	0.751955	0.839992	0.981411	0.818357	1.24206
Q9H425	HUMAN	C1orf198	C1orf198	Uncharacterized protein C1orf198 OS=Homo sapiens OX=9606 GN=C1orf198 PE=1 SV=1	#N/A	5	3	1	1671.78	2321.34	692.921	2414.8	931.519	690.03	1167.97	1354.53	1495.98	1696.37	222.941	141.242	223.748	101.707	72.7968	155.877	165.335	113.422	177.37	115.426	341.165	121.851	138.401	141.402	173.323	17.7451	18.8286	23.372	19.437	22.7306	10.4236	28.7522	19.2328	15.6723	22.5883	22.446	15.2494	24.7701		1.25384	0.764201	0.783234	0.935114	0.740758	0.481964	0.520924	1.09463	1.47602	0.67337	1.45411	0.940972	0.971375	1.03201	1.12175	0.347058	0.886823	1.48136	1.16803	1.13598	0.961173	2.25874	1.20948	1.60596	1.43691	0.750933	1.82108	1.17431	0.806738	1.12887		0.933757	0.754678	0.821833	1.09566	1.17702	1.24178
O15211	HUMAN	RGL2	RGL2	Ral guanine nucleotide dissociation stimulator-like 2 OS=Homo sapiens OX=9606 GN=RGL2 PE=1 SV=1	#N/A	1	1	0	204.997	212.12	382.759	375.444	366.182	308.267	493.963	282.836	416.557	551.866	51.7578	54.4605	54.977	56.6042	42.1436	64.4231	52.8583	79.2605	85.1904	81.1873	117.41	67.4715	86.7745	68.6421	76.096	0	0	0	0	0	0	0	0	0	0	0	0	0		1.34895	1.05205		0.705713	0.84184	0.546107		0.684952	0.670691	0.733492	0.772393			0.834811		1.83526		0.712406				1.52142	1.80018	1.13757		1.02708	1.50708	1.10392	0.874313			1.2005	0.694653	0.863269	0.752847	1.35636	1.24169
Q9NX62	HUMAN	BPNT2	BPNT2	Golgi-resident adenosine 3',5'-bisphosphate 3'-phosphatase OS=Homo sapiens OX=9606 GN=BPNT2 PE=1 SV=1	#N/A	5	4	0	1250.01	1416.34	1484.15	1847.99	1749.63	2063.75	1678.4	1622.65	2530.22	2195.3	325.759	312.789	358.708	281.188	262.27	292.617	333.54	416.6	352.122	406.914	472.614	415.797	367.878	322.616	366.419	0	0	0	0	0	0	0	0	0	0	0	0	0		0.959289	1.15501		0.887836	1.17953	0.744441		0.946739	0.924652	0.798138	0.927424			0.83058		1.11324		1.01818				1.34149	1.38616	1.44615		1.1825	1.25472	0.999482	1.18022			1.05715	0.939637	0.978807	0.870199	1.15764	1.24154
Q9UN19	HUMAN	DAPP1	DAPP1	Dual adapter for phosphotyrosine and 3-phosphotyrosine and 3-phosphoinositide OS=Homo sapiens OX=9606 GN=DAPP1 PE=1 SV=1	#N/A	7	3	3	2142.69	2656.09	1266.96	2537.15	1827.22	1312.59	1948.01	2305.15	2742.9	2798.64	447.517	217.086	291.274	201.189	161.488	208.763	245.555	168.957	196.742	217.604	288.643	213	206.971	204.449	218.187	94.5366	82.438	105.78	80.1843	89.5789	67.1515	122.901	94.678	65.9843	105.092	74.9299	74.8749	73.0597		1.0661	1.03686	0.892074	1.03439	0.718353	0.769469	0.907853	1.17004	2.13236	0.958642	1.26156	1.11452	1.08405	0.994729	1.01301	0.528035	1.27809	1.38788	1.43008	1.21106	1.28	1.37535	1.05741	1.50113	1.66156	0.805058	1.53164	0.937453	1.01492	1.4208		0.998345	0.920021	0.949392	1.2227	1.21293	1.24125
P35749	HUMAN	MYH11	MYH11	Myosin-11 OS=Homo sapiens OX=9606 GN=MYH11 PE=1 SV=3	#N/A	66	46	48	14137.9	18265.7	10934.2	23147.1	15509.3	12999.2	16644.8	17962.5	23750.1	21002.2	7926.93	10819.9	5958.31	5104.77	4138.53	5956.43	5842.68	6327.32	5325.35	6200.36	9472.2	6060.81	6238.36	4895.84	5795.62	2392.47	2220.45	4915.59	3151.45	2639.2	2341.41	2951.82	3566.71	3432.78	4966.55	3025.84	3447.92	2957.67		1.07322	1.09872	1.07181	1.9173	0.838157	0.733355	0.731052	1.03534	1.40467	0.904576	1.15817	0.693286	0.983968	1.05549	0.94475	0.674877	0.746995	1.05582	1.53478	0.824032	1.11362	1.67849	1.42868	1.53134	0.921638	1.12121	1.35417	0.943664	1.07399	1.55069		1.08125	1.05104	1.06237	1.0207	1.0898	1.24067
O95858	HUMAN	TSPAN15	TSPAN15	Tetraspanin-15 OS=Homo sapiens OX=9606 GN=TSPAN15 PE=1 SV=1	#N/A	1	1	0	349.275	544.654	207.572	603.002	341.158	268.93	527.296	373.191	698.7	460.67	93.2625	121.427	91.2051	87.2819	71.8101	88.933	82.1464	66.2616	62.1173	75.9468	81.4122	70.2666	83.3757	67.8171	69.9057	0	0	0	0	0	0	0	0	0	0	0	0	0		1.54561	1.03049		1.6476	0.788287	0.974363		1.11461	1.26544	1.18429	1.0939			1.2067		0.464403		1.23753				1.10465	1.3491	2.04802		0.899077	1.35031	0.842845	0.953421			1.28805	1.13122	1.18349	1.18758	0.935526	1.24046
P45880	HUMAN	VDAC2	VDAC2	Voltage-dependent anion-selective channel protein 2 OS=Homo sapiens OX=9606 GN=VDAC2 PE=1 SV=2	#N/A	25	61	20	5184.71	5913.49	6285.78	7061.91	7122.51	8480.82	9449.37	8760.9	8593.53	9494.14	7907.69	8019.02	8896.07	6659.19	6828.1	7625.74	7399.03	9489.81	8857.9	7633.47	7796.57	7947.04	7565.6	6152.26	6799.73	1949.86	1701.61	2377.04	2017.39	1569.98	1854.24	1885.41	2328.37	1874.64	2340.49	1807.51	1870.55	1871.55		1.32669	1.11614	1.00192	1.17251	1.19071	0.998378	0.991016	1.08186	1.15623	0.973681	1.23003	0.90944	1.07821	1.11501	0.966041	1.13276	1.04212	1.30075	1.27043	0.83909	1.24442	1.13998	1.27262	1.20653	1.00768	1.38756	1.33298	1.29517	1.16198	1.2509		1.14825	1.08689	1.1099	1.06123	1.13851	1.23943
Q86YQ8	HUMAN	CPNE8	CPNE8	Copine-8 OS=Homo sapiens OX=9606 GN=CPNE8 PE=1 SV=2	#N/A	1	1	0	238.822	221.223	397.661	289.408	280.901	263.304	297.52	245.702	338.743	473.238	186.196	105.498	160.26	105.332	83.2944	97.2028	107.179	122.071	131.71	118.418	146.432	137.227	140.013	103.49	113.381	0	0	0	0	0	0	0	0	0	0	0	0	0		1.05916	0.995435		0.886828	0.937355	0.70018		0.900955	1.56518	0.885431	0.874692			0.817095		1.72879		1.34716				1.23092	1.25817	1.20591		1.02614	1.68471	1.10716	1.15354			1.0273	0.85633	0.913319	1.0356	1.43562	1.23927
Q9BYD1	HUMAN	MRPL13	MRPL13	39S ribosomal protein L13, mitochondrial OS=Homo sapiens OX=9606 GN=MRPL13 PE=1 SV=1	#N/A	2	6	2	146.074	164.945	221.61	182.278	222.537	231.416	248.867	262.244	230.16	281.492	571.189	744.227	631.564	613.942	514.728	645.238	586.678	727.692	617.371	614.977	513.971	664.332	640.105	537.107	576.273	64.5325	53.486	60.1045	52.9609	64.8836	51.5428	71.9688	66.5655	48.794	72.493	53.3907	42.376	53.7739		1.11832	1.05215	1.01496	1.27328	1.0399	0.880637	1.07213	1.00374	0.977235	1.05038	1.17843	1.11256	1.10163	1.10392	1.11057	1.42505	1.34233	1.08053	1.25022	1.34964	1.38462	0.879342	1.17213	1.03425	1.49701	1.24499	1.26492	1.05625	1.13659	1.50792		1.06181	1.05394	1.05689	1.09068	1.24453	1.23926
Q13423	HUMAN	NNT	NNT	NAD(P) transhydrogenase, mitochondrial OS=Homo sapiens OX=9606 GN=NNT PE=1 SV=3	#N/A	72	67	47	16113.4	18508.2	23507.2	21083.3	24721.5	27281.7	29221.5	29780.7	31315.1	33715.4	13020.4	11837	11419.9	10356.2	7802.21	10034.3	7574.18	10691.2	11550.5	9536.23	11533.6	10229.4	9893.09	7883.32	8091.33	7450.3	6844.46	9499.16	7595.91	6468.02	7176.93	7590	9359.3	8713.69	9549.8	6963.46	7664.65	7241.85		1.18203	1.10596	1.16911	1.37279	1.10356	0.904858	0.962926	0.878412	1.51003	1.20105	1.20465	0.918318	1.01914	1.16372	0.934285	1.35795	0.999604	1.32442	1.2745	0.867811	1.25573	1.3376	1.21793	1.26671	1.01835	1.23991	1.36381	1.33956	1.18635	1.28129		1.15237	1.04451	1.08496	1.13589	1.20252	1.23924
Q86Y82	HUMAN	STX12	STX12	Syntaxin-12 OS=Homo sapiens OX=9606 GN=STX12 PE=1 SV=1	#N/A	6	5	2	779.348	982.087	950.981	1202.83	930.725	874.586	1064.67	1068.55	1255.55	1387.59	1190.2	988.024	1169.73	1048.85	841.247	948.556	999.196	1155.75	1371.95	1066.13	1223.98	1082.35	1121.15	1008.44	1090.46	437.776	345.469	739.844	525.162	417.915	377.706	559.41	530.978	517.785	661.299	458.181	470.3	571.134		1.14392	0.993274	0.994368	0.920502	0.939683	0.783757	0.725358	0.930912	1.10886	0.977174	1.14809	0.663447	1.00854	0.883732	0.879904	1.07978	0.840717	1.08979	1.42082	0.802576	1.01971	1.14033	1.36574	1.349	1.07431	1.07677	1.49088	1.27819	1.00839	1.26998		1.04385	0.860042	0.928971	0.95282	1.05625	1.23916
P22234	HUMAN	PAICS	PAICS	Multifunctional protein ADE2 OS=Homo sapiens OX=9606 GN=PAICS PE=1 SV=3	#N/A	35	25	16	7732.91	7891.68	8085.32	9228.29	9113.79	9267.34	9166.23	9834.78	12531.9	13646.1	3233.44	2259.4	3469.33	3506.92	3708.4	3715.45	3623.32	3664.39	5429.55	3313.91	4469.63	3824.56	3469.34	3863.57	3584.47	2950.41	1723.5	1368.64	1642.6	1802.87	1573.26	1945.88	2080.75	1629.22	1780.94	1667.55	1618.04	1609.67		1.00575	0.910633	1.00952	0.620863	1.01685	1.01904	0.974846	0.995657	0.888521	0.963672	1.07911	1.06794	1.01781	1.02097	1.03327	1.03495	1.82817	0.953341	0.848058	1.11712	1.2893	1.22822	1.18125	1.37504	1.20574	1.00694	1.4973	1.49199	1.05096	1.10353		0.975302	0.92545	0.944145	1.01019	1.18559	1.23909
P61764	HUMAN	STXBP1	STXBP1	Syntaxin-binding protein 1 OS=Homo sapiens OX=9606 GN=STXBP1 PE=1 SV=1	#N/A	5	7	2	863.154	1324.82	699.232	1504.37	934.498	864.014	1126.6	1199.73	1415.28	1520.08	926.329	886.636	858.737	805.242	552.111	760.023	793.4	701.602	849.576	942.802	1428.24	927.765	1073.44	897.064	1058.49	93.0397	82.9797	83.7475	82.6966	92.4581	72.2946	99.6624	148.365	78.7528	131.799	83.6285	88.1197	69.6017		1.20557	0.933777	0.998632	0.878149	0.924576	0.546826	0.916739	0.785805	0.917462	0.797534	1.28382	1.05223	1.04864	0.752748	1.06046	0.639161	1.1798	0.850517	1.06197	1.17242	1.88136	1.41457	1.37513	1.51449	1.26378	0.694886	1.62663	0.841444	0.918884	1.67128		1.04599	0.810419	0.898759	0.987557	1.1714	1.23831
Q86UX7	HUMAN	FERMT3	FERMT3	Fermitin family homolog 3 OS=Homo sapiens OX=9606 GN=FERMT3 PE=1 SV=1	#N/A	113	93	50	27162.8	37002.1	16722.6	48237	26439	18594.4	25855.9	28882.3	43869.3	40713	14571.4	9102.64	11400	8688.01	6811.47	9904.87	12071.3	7621.11	12910.2	10177	23381.9	11394.6	12237	9691.18	11611.2	3625.8	2874.76	9484.94	4844.52	2900.85	3348.48	3678.03	5025.22	4757.98	9341.07	5701.09	5640.38	5464.92		0.977945	0.910306	0.856884	0.814205	0.703293	0.609267	0.603042	1.07974	1.30337	0.777118	1.09241	0.517727	0.87247	0.885963	1.02673	0.521238	0.652986	1.0197	1.70818	0.522426	0.905013	2.09144	1.50353	1.65927	0.662391	0.681686	1.53988	1.15478	1.01921	1.68227		0.915045	0.76191	0.819335	0.925113	1.06014	1.23788
O95714	HUMAN	HERC2	HERC2	E3 ubiquitin-protein ligase HERC2 OS=Homo sapiens OX=9606 GN=HERC2 PE=1 SV=2	#N/A	2	3	0	52.2443	62.0646	80.5415	69.5252	92.4981	71.6056	79.4972	86.844	86.9783	111.797	276.067	264.86	394.781	236.311	218.192	277.508	253.725	320.235	308.653	235.858	257.983	283.167	248.197	183.973	241.456	0	0	0	0	0	0	0	0	0	0	0	0	0		0.859447	1.0504		1.17956	0.774131	0.971719		1.12997	1.22947	1.05241	0.938873			1.23589		1.40919		1.75816				1.14893	1.21644	0.940326		1.42617	1.20865	1.37459	1.26109			0.954921	1.01384	0.994203	1.11416	1.43876	1.23788
A0A499FIJ6	HUMAN	MRTFA	MRTFA	Myocardin-related transcription factor A OS=Homo sapiens OX=9606 GN=MRTFA PE=1 SV=1	#N/A	2	2	0	242.095	314.97	305.362	443.536	315.934	339.732	403.977	421.203	505.445	545.226	166.693	194.633	114.523	103.326	98.7526	127.433	127.73	114.96	99.8573	142.058	198.181	151.703	143.408	138.586	156.259	0	0	0	0	0	0	0	0	0	0	0	0	0		1.27868	0.972437		1.33233	1.07533	0.675997		0.874358	1.14107	0.707306	1.3332			0.872321		1.09633		0.783951				1.35662	1.5924	1.59984		0.786944	1.72576	0.683559	1.03846			1.12556	0.989503	1.03485	1.01348	1.07896	1.23783
P82921	HUMAN	MRPS21	MRPS21	28S ribosomal protein S21, mitochondrial OS=Homo sapiens OX=9606 GN=MRPS21 PE=1 SV=3	#N/A	1	2	0	165.024	168.291	258.89	190.201	270.123	235.733	264.392	304.233	266.209	334.131	184.902	197.34	118.891	192.193	163.586	180.89	154.717	248.739	154.149	152.835	117.576	206.704	150.09	142.423	157.861	0	0	0	0	0	0	0	0	0	0	0	0	0		0.978782	1.01805		1.31451	0.872687	1.08967		1.03059	1.23166	1.28022	1.12628			1.20493		1.55342		0.791949				0.78319	1.14127	0.985509		1.65688	1.23696	1.0268	1.37688			0.998418	1.07686	1.05071	1.21077	1.04285	1.23738
P53609	HUMAN	PGGT1B	PGGT1B	Geranylgeranyl transferase type-1 subunit beta OS=Homo sapiens OX=9606 GN=PGGT1B PE=1 SV=2	#N/A	5	6	3	1732.91	1273.57	1729.82	919.442	2715.04	2559.91	1973.44	1904.87	2005.33	1838.93	345.512	432.147	516.741	539.521	490.276	488.834	527.292	888.51	1800.43	527.376	464.303	540.465	532.916	528.568	479.608	183.881	196.228	101.102	155.922	120.84	173.513	114.165	113.689	158.318	129.078	150.787	151.557	155.428		0.726856	1.02663	1.03143	0.841248	0.942861	0.954406	1.13043	1.02646	0.672598	1.05027	0.701599	1.27842	1.01582	0.951599	0.982371	1.15073	1.19798	1.00593	0.658678	0.787271	0.740681	0.903846	0.61164	0.7386	0.743781	1.72964	0.677313	3.50484	1.05211	0.840936		0.928306	0.979082	0.960041	0.950383	0.92073	1.23736
O60675	HUMAN	MAFK	MAFK	Transcription factor MafK OS=Homo sapiens OX=9606 GN=MAFK PE=1 SV=1	#N/A	2	0	0	254.697	243.542	378.243	214.307	390.248	506.462	552.421	485.466	492.892	619.587	0	0	0	0	0	0	0	0	0	0	0	0	0	0	0	0	0	0	0	0	0	0	0	0	0	0	0	0		1.41556				1.29779						1.24399					1.51832							0.860256	1.26302			1.58767					1.41556	1.29779	1.35668	1.24399	1.51832	1.23698
Q9Y316	HUMAN	MEMO1	MEMO1	Protein MEMO1 OS=Homo sapiens OX=9606 GN=MEMO1 PE=1 SV=1	#N/A	2	5	1	361.991	354.151	296.733	342.354	406.426	376.89	351.653	408.295	484.588	422.343	709.469	930.738	356.929	424.201	378.513	590.981	478.915	812.349	591.599	426.268	648.023	458.069	499.902	466.384	447.199	74.9426	55.6814	67.2389	74.9879	81.2131	55.3389	64.9035	87.3019	72.1587	113.831	57.9234	56.5869	73.1039		0.865234	0.904717	1.11278	1.97541	0.927327	0.803361	0.853398	1.01646	1.50579	0.90033	1.0046	0.858679	1.15641	1.25431	0.893253	0.8287	1.15571	0.757552	1.03691	1.25241	1.34631	1.37537	0.956106	1.19232	1.0009	1.72414	1.03916	1.25562	0.972211	1.75542		0.96091	1.11519	1.05734	1.08191	1.10757	1.23698
Q8WW59	HUMAN	SPRYD4	SPRYD4	SPRY domain-containing protein 4 OS=Homo sapiens OX=9606 GN=SPRYD4 PE=1 SV=2	#N/A	6	4	1	2287.06	1926.51	2572.19	2252.61	2688.74	1924.81	2159.92	2750.29	1792.87	2383.28	1226.21	785.8	1222.15	542.563	550.29	706.674	510.598	1097.89	793.977	506.934	993.865	655.335	574.45	471.338	447.097	46.5694	35.1561	44.9581	36.6851	47.3418	39.7064	67.1757	69.0977	56.9824	46.2223	38.8755	56.3504	48.9339		0.803321	1.0187	1.08245	1.57909	0.715878	1.10583	0.754271	1.02606	2.46411	1.0903	1.02289	0.667831	0.696877	1.42009	0.738485	1.22091	0.884641	2.45594	0.854032	0.899314	1.31259	1.99721	1.06922	0.666805	1.27608	2.20624	0.886391	1.59552	1.31692	0.878047		0.968157	1.03623	1.0107	1.15723	1.37495	1.2369
Q658Y4	HUMAN	FAM91A1	FAM91A1	Protein FAM91A1 OS=Homo sapiens OX=9606 GN=FAM91A1 PE=1 SV=3	#N/A	8	9	3	1584.85	1741.7	1559.55	2891.7	1821.14	1908.39	2041.87	2787.64	2639.58	2692.51	891.379	873.308	986.556	964.566	856.908	861.205	932.127	788.354	801.664	972.54	1094.69	920.25	930.439	973.063	876.928	68.9888	31.6046	57.5441	50.674	39.5393	43.2326	49.5829	59.6933	45.1523	89.1411	48.6562	54.269	55.8212		1.1212	1.04934	0.820278	0.942273	1.04791	0.924578	0.785404	1.00574	0.961771	1.04074	1.53071	0.574158	0.920591	0.929214	0.883934	0.937635	1.25331	1.06446	1.0454	0.718307	1.08444	1.18114	1.73856	1.44941	0.900769	0.85061	1.47848	0.864972	0.992922	1.61942		0.996941	0.94118	0.962091	0.977302	1.04067	1.23689
Q96NW4	HUMAN	ANKRD27	ANKRD27	Ankyrin repeat domain-containing protein 27 OS=Homo sapiens OX=9606 GN=ANKRD27 PE=1 SV=2	#N/A	3	1	0	680.029	778.193	569.97	734.446	637.937	760.67	746.507	752.286	689.809	604.704	32.7383	42.1506	68.4084	33.2706	27.8734	43.7762	47.4043	64.9655	58.5033	60.3576	62.21	104.339	60.5382	46.1976	49.2742	0	0	0	0	0	0	0	0	0	0	0	0	0		1.17019	1.16065		0.810536	1.19239	0.535992		0.911563	0.629542	0.639779	1.17925			0.841795		0.781732		1.31546				1.19627	1.00732	1.08131		1.24926	0.947905	1.12499	2.00639			1.16542	0.86262	0.963553	0.822591	1.09782	1.2362
A0A1C7CYX0	HUMAN	EXOC3L2	EXOC3L2	Exocyst complex component 3-like protein 2 OS=Homo sapiens OX=9606 GN=EXOC3L2 PE=1 SV=1	#N/A	2	2	0	426.601	426.931	353.317	642.817	478.879	445.194	492.069	489.987	473.267	454.066	94.3736	142.923	110.411	67.2115	48.3139	97.6938	103.507	110.243	114.123	95.05	129.914	129.471	101.409	71.7588	93.9248	0	0	0	0	0	0	0	0	0	0	0	0	0		1.02754	1.06761		1.60532	0.929659	0.542665		1.16259	1.06001	0.754924	1.02319			1.0973		0.827894		1.24015				1.45921	1.50625	0.988282		1.23825	0.948185	1.28184	1.45422			1.04758	1.06006	1.0559	0.983858	1.17575	1.23617
Q8WUY1	HUMAN	THEM6	THEM6	Protein THEM6 OS=Homo sapiens OX=9606 GN=THEM6 PE=1 SV=2	#N/A	1	1	0	249.838	218.467	249.383	232.658	349.892	341.265	336.814	329.185	293.405	244.881	61.7695	115.531	87.044	70.7334	47.1279	67.5381	63.9589	101.506	69.5968	92.0108	53.022	85.9169	65.8888	53.1983	38.7895	0	0	0	0	0	0	0	0	0	0	0	0	0		0.962622	1.74841		2.19535	0.975344	0.895533		1.21536	1.17376	1.34409	0.940818			1.28337		1.06505		1.65403				1.00753	0.993618	0.83856		1.92883	0.699875	1.32249	1.63261			1.35551	1.3204	1.3321	1.18551	1.2422	1.236
Q9UPR3	HUMAN	SMG5	SMG5	Protein SMG5 OS=Homo sapiens OX=9606 GN=SMG5 PE=1 SV=3	#N/A	1	2	0	311.367	356.152	305.668	378.129	471.229	524.2	465.519	525.096	564.797	618.508	276.735	311.065	693.372	469.63	359.843	320.915	366.148	402.437	367.569	290.35	226.856	598.818	293.065	315.838	480.661	0	0	0	0	0	0	0	0	0	0	0	0	0		0.987882	0.799448		0.856485	1.11241	0.990789		1.00815	0.761961	1.29308	1.11431			0.883604		0.915831		1.90913				0.624623	1.13294	1.19856		1.10807	1.31254	1.01206	1.64878			0.893665	0.991958	0.959194	1.01324	1.14986	1.23549
P30536	HUMAN	TSPO	TSPO	Translocator protein OS=Homo sapiens OX=9606 GN=TSPO PE=1 SV=3	#N/A	5	5	6	1739.34	1145.13	2387.17	1502.56	3595.51	2803.47	3291.99	2072.84	2731.79	3509.12	856.538	804.822	1339.05	686.671	718.472	730.176	623.403	1834.52	870.395	723.855	597.087	977.538	965.462	656.648	727.739	608.344	512.095	918.137	885.546	511.652	572.913	616.498	925.806	739.34	1179.37	708.936	623.004	872.183		0.915583	0.924129	0.98896	1.0275	0.779715	0.917257	0.766343	0.795885	1.09352	0.876658	0.576507	0.684991	1.18453	0.932199	0.948291	1.65518	0.813736	1.70954	1.22812	0.684398	1.23838	0.762288	1.04183	0.759778	0.824643	2.34209	0.975972	1.11121	1.248	1.57755		0.942891	0.85734	0.889421	0.899528	1.15595	1.23514
Q66LE6	HUMAN	PPP2R2D	PPP2R2D	Serine/threonine-protein phosphatase 2A 55 kDa regulatory subunit B delta isoform OS=Homo sapiens OX=9606 GN=PPP2R2D PE=1 SV=1	#N/A	9	3	6	2749.33	2387.26	2186.27	1898.62	3654.59	3902.2	3343.62	3004.86	2849.73	2632.16	408.724	425.375	391.963	388.312	539.967	443.057	490.996	378.8	309.376	424.571	332.457	489.413	397.572	427.138	419.124	597.023	573.673	406.995	526.492	507.924	558.978	591.788	446.915	493.829	1818.97	477.087	526.421	477.805		0.91491	1.02402	0.983501	1.02596	1.06775	1.30234	1.11325	1.18423	0.985801	0.936568	0.822216	1.14252	1.04855	1.06861	0.950159	0.851252	1.18902	0.945374	0.810565	1.01157	0.890068	0.801852	0.739252	0.779769	1.1786	0.913628	0.720235	0.746183	1.18041	3.62262		0.974144	1.13871	1.077	0.993489	0.928529	1.23509
A4D1B5	HUMAN	GSAP	GSAP	Gamma-secretase-activating protein OS=Homo sapiens OX=9606 GN=GSAP PE=1 SV=2	#N/A	2	3	0	247.295	346.626	251.378	372.17	227.462	245.363	251.275	251.275	290.237	370.833	291.373	305.531	282.668	215.541	174.181	229.138	265.624	244.021	277.124	230.375	404.314	233.608	259.264	190.253	247.469	0	0	0	0	0	0	0	0	0	0	0	0	0		1.10469	0.99159		1.31508	1.0787	0.749719		1.14331	1.25414	0.927742	1.10469			0.986266		0.846504		1.21667				1.74026	1.25327	1.27598		1.05033	1.63031	1.19281	1.00551			1.04814	1.0717	1.06385	1.06821	1.26781	1.2347
A0A087WW23	HUMAN	ALOX5AP	ALOX5AP	Arachidonate 5-lipoxygenase-activating protein OS=Homo sapiens OX=9606 GN=ALOX5AP PE=1 SV=1	#N/A	1	3	1	131.83	82.2403	196.361	99.3719	181.488	215.879	188.559	136.563	173.432	218.057	179.318	205.553	221.669	158.487	163.073	208.299	209.123	320.717	233.162	219.595	158.842	203.455	182.823	137.41	181.309	67.9421	77.5785	118.441	109.476	143.959	125.853	152.968	150.106	117.29	103.602	120.523	112.749	114.289		1.03896	1.31352	1.03322	1.22953	1.1895	0.975431	1.10865	1.25088	1.0726	0.948003	0.752464	0.683397	0.964388	1.24595	1.0617	1.83454	0.598509	1.32592	1.04336	1.26815	1.3223	0.950124	0.928405	0.955611	1.34751	1.91839	1.2015	1.39468	1.21698	0.91264		1.12857	1.1508	1.14246	0.961215	1.19184	1.23446
Q9H1A4	HUMAN	ANAPC1	ANAPC1	Anaphase-promoting complex subunit 1 OS=Homo sapiens OX=9606 GN=ANAPC1 PE=1 SV=1	#N/A	4	7	1	1006.71	930.858	1459.85	1184.69	1630.73	1638.69	1556.95	1758.25	1799.39	2050.45	802.527	692.471	949.422	630.761	806.255	786.338	766.918	824.35	736.456	690.018	690.215	867.753	703.193	749.775	747.278	38.5885	27.3431	21.9965	32.1891	27.1206	28.059	46.9569	31.2475	28.7933	27.3847	20.882	21.5545	28.3276		0.954758	0.940827	1.15445	0.944173	1.00488	1.09932	1.12501	1.04568	1.09423	0.860032	1.0782	1.09631	1.29061	1.07216	0.837254	1.50689	1.54719	1.29452	0.88194	1.08739	1.25285	0.941096	1.22286	1.10342	1.88271	1.12399	1.25738	1.00415	1.18317	1.09798		1.01668	1.04381	1.03364	1.04697	1.21598	1.23446
Q9H0N0	HUMAN	RAB6C	RAB6C	Ras-related protein Rab-6C OS=Homo sapiens OX=9606 GN=RAB6C PE=1 SV=2	#N/A	2	2	0	445.517	581.607	350.141	807.226	429.931	326.325	496.229	464.515	627.47	627.081	300.971	248.799	249.983	244.684	173.192	216.866	236.555	194.642	276.784	236.74	422.4	195.768	242.596	222.822	220.853	0	0	0	0	0	0	0	0	0	0	0	0	0		1.15421	1.0349		1.08761	0.759018	0.757101		1.03409	1.31568	1.06962	1.08044			0.948018		0.681789		1.09279				1.8465	1.57182	1.45947		0.850868	1.45856	1.20995	0.855788			1.09455	0.909455	0.971154	1.10344	1.20702	1.23441
P23919	HUMAN	DTYMK	DTYMK	Thymidylate kinase OS=Homo sapiens OX=9606 GN=DTYMK PE=1 SV=4	#N/A	13	12	3	3147.59	2814.17	3780.35	3126.9	2966.9	3202.39	3306.44	3504.94	3638.54	4474.47	1526.34	1413.31	1990.87	1615.24	1420.35	1519.47	1365.43	2566.23	2603.7	1428.46	1667.08	1621	1530.67	1615.62	1308.17	405.1	436.644	344.885	415.953	362.24	433.011	332.007	365.916	407.947	249.781	406.982	379.063	387.757		1.11444	0.962042	1.064	0.95184	1.07937	0.956581	1.12937	0.919589	1.02796	1.08783	1.18135	1.13884	1.08488	1.02334	1.06148	1.2682	1.05657	1.34082	0.89952	0.944784	0.954373	1.12275	1.04899	1.22638	0.865933	1.72831	1.50813	1.75354	1.09172	0.651473		1.04683	1.00735	1.02215	1.08653	1.08386	1.23431
Q8N5M9	HUMAN	JAGN1	JAGN1	Protein jagunal homolog 1 OS=Homo sapiens OX=9606 GN=JAGN1 PE=1 SV=1	#N/A	4	4	0	658.808	570.799	695.128	1339.88	846.721	674.655	823.995	822.227	969.137	1217.43	201.988	248.658	193.749	269.652	251.532	246.193	217.17	191.309	197.309	208.15	193.83	206.892	201.182	265.058	209.47	0	0	0	0	0	0	0	0	0	0	0	0	0		0.97316	0.92414		1.10399	0.796786	1.11675		0.964187	0.896781	1.19719	0.971072			1.09304		1.13065		0.860201				0.860561	2.17937	1.14458		0.849368	1.43781	0.876007	0.918556			0.94865	0.995426	0.979834	1.03952	0.950471	1.23428
A0A2R8Y5K2	HUMAN	C9orf72	C9orf72	Guanine nucleotide exchange C9orf72 OS=Homo sapiens OX=9606 GN=C9orf72 PE=1 SV=1	#N/A	1	0	0	127.811	146.951	162.284	159.922	172.801	135.727	168.442	174.629	199.937	238.645	0	0	0	0	0	0	0	0	0	0	0	0	0	0	0	0	0	0	0	0	0	0	0	0	0	0	0	0		0.974776				0.785451						1.01058					1.18127							1.16408	1.15703			1.38104					0.974776	0.785451	0.880114	1.01058	1.18127	1.23405
A0A5F9ZI43	HUMAN	AP1S2	AP1S2_Isoform_1	AP complex subunit sigma OS=Homo sapiens OX=9606 GN=AP1S2 PE=1 SV=1	#N/A	1	0	0	19.4996	25.2113	29.8811	27.3172	28.2125	31.6446	30.7576	28.4421	33.5228	36.4322	0	0	0	0	0	0	0	0	0	0	0	0	0	0	0	0	0	0	0	0	0	0	0	0	0	0	0	0		1.09021				1.12165						1.00814					1.33664							1.22195	1.18822			1.29135					1.09021	1.12165	1.10593	1.00814	1.33664	1.23384
Q5TDF0	HUMAN	NTPCR	NTPCR	Cancer-related nucleoside-triphosphatase OS=Homo sapiens OX=9606 GN=NTPCR PE=1 SV=1	#N/A	3	6	1	496.153	1122.14	449.251	647.334	484.442	744.81	1150.97	1580.46	719.462	638.817	457.231	484.795	657.412	652.233	1053.91	613.269	657.954	536.926	572.171	397.187	531.564	833.123	405.4	405.993	596.519	113.519	121.077	98.9213	107.269	110.437	78.0093	120.392	112.182	80.4953	94.2401	115.621	123.499	78.2894		2.37586	0.846333	0.797817	1.03301	1.53746	2.24569	0.773178	1.40198	0.974275	1.38979	3.26243	1.20004	1.06318	1.30676	1.14596	0.555215	1.12513	1.40082	0.980443	1.09458	1.11187	1.13266	0.800019	1.48513	1.19325	1.14409	1.31867	1.21919	1.77523	0.934047		1.34	1.39826	1.37642	1.47749	1.05725	1.2337
Q9NZR2	HUMAN	LRP1B	LRP1B	Low-density lipoprotein receptor-related protein 1B OS=Homo sapiens OX=9606 GN=LRP1B PE=1 SV=2	#N/A	1	1	0	188.179	143.689	454.342	126.77	246.005	190.37	331.863	223.763	337.392	519.382	70.9706	91.248	65.6119	65.8825	46.4816	68.0019	59.975	77.2343	65.4969	68.7904	44.642	66.0211	86.013	60.6117	51.8618	0	0	0	0	0	0	0	0	0	0	0	0	0		1.34901	1.03972		1.37916	0.773844	0.70254		0.906485	1.07268	0.995772	0.909587			1.02781		2.73808		0.991683				0.674737	0.763976	1.37148		1.16735	2.11127	0.989945	0.997867			1.19437	0.940506	1.02513	1.00146	1.46817	1.23365
E7EQY1	HUMAN	FAM136A	FAM136A	Protein FAM136A OS=Homo sapiens OX=9606 GN=FAM136A PE=1 SV=1	#N/A	11	12	5	2071.52	2200.69	3215.98	2496.82	3098.49	2839.17	2512.88	2618.44	3970.23	3269.59	2950.74	2702.12	1842.74	2399.67	2343.94	2800.68	2331.66	3010.42	2522.82	1658.45	3004.58	2435.13	2193.69	1786.31	1924.61	542.867	408.748	563.493	514.41	564.557	436.152	602.156	657.914	403.755	553.556	397.508	459.086	539.902		0.811001	0.842623	0.808328	1.37289	0.916306	1.1909	0.873188	1.18467	1.49921	1.21922	0.84507	0.818325	1.02986	1.42296	0.795821	1.50553	1.08683	0.936254	1.12813	1.13026	1.31716	1.52656	1.16887	1.28134	1.20553	1.52953	1.05522	1.28179	1.23724	1.10823		0.820651	1.10759	0.999988	1.09007	1.23296	1.23347
Q99538	HUMAN	LGMN	LGMN	Legumain OS=Homo sapiens OX=9606 GN=LGMN PE=1 SV=1	#N/A	2	3	1	434.186	435.371	712.502	846.034	446.283	466.657	430.656	668.339	538.007	328.935	1131.71	764.288	603.037	599.714	561.395	716.306	886.742	468.97	545.013	710.818	573.504	665.466	562.826	512.519	669.314	191.642	167.646	542.087	149.205	157.911	160.219	166.017	178.235	156.396	276.289	172.202	164.461	121.898		0.964984	1.22227	1.0923	1.31422	1.04565	0.965337	1.11901	1.52478	1.94601	1.03123	1.49757	1.17088	1.04208	1.23171	1.2027	1.63877	1.33847	1.03694	3.78606	1.10289	1.24484	0.986159	1.9459	1.20553	1.1595	0.80641	0.737054	0.937169	1.14429	1.92967		1.09319	1.1938	1.15607	1.30317	1.59059	1.23319
P46379	HUMAN	BAG6	BAG6	Large proline-rich protein BAG6 OS=Homo sapiens OX=9606 GN=BAG6 PE=1 SV=2	#N/A	11	10	2	1573.45	1678.86	1553.44	1829.93	1926.3	1895.37	2028.68	2097.58	2116.43	2265.83	857.056	947.702	969.485	931.602	922.717	1012.87	1015.92	976.49	888.612	899.463	888.019	881.661	886.224	861.212	947.208	47.5528	42.9192	42.5913	46.7183	71.8997	45.1629	71.527	47.3682	39.0165	46.3002	38.428	36.9212	32.2748		1.05315	1.00139	1.12771	1.0551	0.983943	1.02728	1.30536	1.13104	0.954177	1.03717	1.08892	1.24051	1.35032	1.12765	1.1107	0.955285	1.37444	1.07935	1.23103	2.07815	1.3691	0.988649	1.12531	1.0987	2.06737	1.08715	1.17626	0.989309	0.98157	1.33824		1.06075	1.10054	1.08562	1.12992	1.29657	1.23299
Q7L4E1	HUMAN	MIGA2	MIGA2	Mitoguardin 2 OS=Homo sapiens OX=9606 GN=MIGA2 PE=1 SV=1	#N/A	2	1	1	129.565	188.875	120.504	253.738	147.553	117.04	168.481	168.979	244.251	218.089	159.672	238.276	146.856	128.37	120.993	143.782	143.395	101.079	114.048	117.949	197.758	124.476	152.36	116.864	156.687	66.0849	58.3803	100.191	72.5108	63.1648	49.1265	72.9074	72.1337	52.9259	89.4884	57.3776	59.5692	58.7628		1.14184	0.830798	0.894532	1.67835	0.793209	0.852243	0.830316	1.01004	1.12469	0.904207	1.14521	0.986721	1.22555	1.01276	0.969773	0.756841	1.11694	1.03441	1.69339	1.06759	1.21918	1.39296	1.59363	1.65534	1.23225	0.711976	1.47804	0.803321	0.876778	1.5125		0.955722	1.03283	1.00391	1.0527	1.18304	1.23298
P16284	HUMAN	PECAM1	PECAM1	Platelet endothelial cell adhesion molecule OS=Homo sapiens OX=9606 GN=PECAM1 PE=1 SV=2	#N/A	39	32	22	10187.9	12762.7	7623.86	17795.8	9011.82	6056.06	9700.92	10658.1	15744.6	11665.2	7468.61	4767.57	3484.52	2932.35	2262.11	2879.98	3489.3	3904.18	4286.54	3415.46	5991.61	3671.78	4190.94	3433.23	4421.62	2319.86	1822.1	5760.86	3223.02	2314.21	2058.37	2836.86	3128.4	2653.76	5155.48	3258.66	3434.81	3463.71		1.07647	0.850618	0.769371	1.18736	0.672012	0.563379	0.596758	0.869009	1.86006	0.730301	1.18268	0.528258	0.934409	0.717258	0.944743	0.664372	0.672568	0.867818	1.67017	0.670929	0.906977	1.49221	1.5508	1.7471	0.822455	0.972335	1.29443	1.06756	0.914455	1.49466		0.898818	0.777704	0.823122	0.985387	0.99215	1.23298
P49789	HUMAN	FHIT	FHIT	Bis(5'-adenosyl)-triphosphatase OS=Homo sapiens OX=9606 GN=FHIT PE=1 SV=3	#N/A	0	2	0	0	0	0	0	0	0	0	0	0	0	145.556	199.123	222.086	235.501	162.878	174.355	151.549	207.821	273.202	226.906	206.972	229.374	207.569	203.223	165.409	0	0	0	0	0	0	0	0	0	0	0	0	0			1.18139		1.03673		0.848026		0.789042	0.757838	1.22614				0.90778				1.15629				1.0776				1.08202		1.42243	1.19424			1.18139	0.891267	0.963797	0.963919	1.11695	1.23289
Q6DN12	HUMAN	MCTP2	MCTP2	Multiple C2 and transmembrane domain-containing protein 2 OS=Homo sapiens OX=9606 GN=MCTP2 PE=1 SV=3	#N/A	3	3	1	252.894	290.989	388.358	352.422	456.401	590.402	519.148	536.927	597.716	578.041	422.317	412.436	318.408	256.807	275.612	313.673	375.852	390.89	307.102	343.758	446.186	216.96	299.42	224.811	325.101	53.9948	33.035	70.4968	39.2607	42.5024	61.1614	55.5891	63.658	49.7265	97.5843	40.1122	68.315	42.8076		1.13748	1.21422	0.894985	1.4568	1.2936	0.973515	1.10079	1.32758	1.4917	0.90709	1.17644	0.594569	0.70662	1.10795	0.721945	1.42809	0.971806	1.12468	1.26881	0.764963	1.14573	1.57601	1.29595	1.30963	1.0005	1.3807	1.26652	1.08474	0.766342	1.75634		1.08223	1.23046	1.17487	0.958045	1.18287	1.23259
P49748	HUMAN	ACADVL	ACADVL	Very long-chain specific acyl-CoA dehydrogenase, mitochondrial OS=Homo sapiens OX=9606 GN=ACADVL PE=1 SV=1	#N/A	45	55	20	8973.93	8749.15	13028.5	12166.2	12436.4	11313.6	12475.1	15305.2	12651	16555.5	8759.07	8241.08	12125	7583.35	6391.45	7206.73	6551.62	9999.02	8871.37	7571.34	8306.5	8151.15	8418.77	6651.27	7038.44	1376.23	1009.85	1530.64	1411.16	1178.77	1220.09	1368.39	1831.3	1373.62	1931.1	1215.92	1228.53	1442.97		1.00311	1.02739	1.02835	1.11827	0.909716	0.867284	0.913415	0.88902	1.18856	1.02902	1.23067	0.75602	1.05646	0.977913	0.910288	1.47023	1.0303	1.6453	1.14591	0.882477	1.37099	1.12715	1.37292	1.01725	1.02444	1.35681	1.33122	1.2038	1.10607	1.4457		1.01962	0.939541	0.969569	1.02128	1.23891	1.23228
P12236	HUMAN	SLC25A6	SLC25A6	ADP/ATP translocase 3 OS=Homo sapiens OX=9606 GN=SLC25A6 PE=1 SV=4	#N/A	13	19	12	2989.54	3401.21	3812.98	3684.64	4542.55	4056.28	4687.15	4517.43	5391.35	6353.63	2131.72	1802.4	2777.08	2100.06	1970.32	2208.78	1971.75	2669.14	2683.91	1973.58	2380.04	2663.1	2252.2	1981.29	1984.57	1942.68	1775.32	2311.73	2089.21	1393.28	1919.8	1643.81	2787.95	2221.13	3375	1902.3	2084.92	2372.73		1.03183	0.952187	0.996547	0.869595	0.892952	0.950614	0.861348	0.951301	1.02848	1.01321	0.994471	0.796526	0.937357	1.06566	0.853498	1.19328	0.871614	1.33985	1.03719	0.625116	1.25086	1.14829	1.15312	1.18686	0.737523	1.28777	1.39869	1.29489	1.28486	1.51425		0.993522	0.905162	0.938297	0.955601	1.0666	1.23224
A0A0U1RQK7	HUMAN	EIF4G3	EIF4G3	Eukaryotic translation initiation factor 4 gamma 3 OS=Homo sapiens OX=9606 GN=EIF4G3 PE=1 SV=1	#N/A	28	18	4	6510.52	7158.86	7862.05	10316.9	7401.03	7350.1	7937.72	8499.28	10592.1	10469.9	2357.76	1796.91	1919.13	1717.04	1676.47	2027.09	2352.47	1748.19	2237.15	2333.94	3426.93	2298.91	2324.32	2025.68	2462.31	363.463	298.664	504.022	371.367	329.227	305.743	403.593	430.259	400.168	640.372	366.128	406.827	356.589		1.07252	1.02782	1.04836	0.791321	0.993119	0.738282	0.800986	1.03598	1.03831	0.756148	1.14839	0.782441	0.972907	0.892686	0.959182	1.15032	0.952201	0.845144	1.32044	0.862509	1.12719	1.50915	1.5095	1.43117	1.05733	0.769869	1.41466	0.985193	1.01239	1.67765		1.04956	0.871937	0.938547	0.935723	1.10956	1.23222
Q5TFJ7	HUMAN	KPNA6	KPNA6_Isoform_1	Importin subunit alpha-7 (Fragment) OS=Homo sapiens OX=9606 GN=KPNA6 PE=1 SV=1	#N/A	0	1	0	0	0	0	0	0	0	0	0	0	0	115.364	167.436	189.587	133.691	158.596	131.601	132.191	147.385	166.171	116.494	84.2125	191.197	142.75	137.343	129.582	0	0	0	0	0	0	0	0	0	0	0	0	0			0.853069		1.22612		1.16138		0.968018	0.844798	0.979007				0.963703				1.38833				0.616679				1.07929		1.21685	1.40011			0.853069	1.1185	1.05215	0.929169	1.0025	1.23208
Q06187	HUMAN	BTK	BTK	Tyrosine-protein kinase BTK OS=Homo sapiens OX=9606 GN=BTK PE=1 SV=3	#N/A	35	35	20	9405.14	12772.4	6336.34	15474.9	9472.38	6702.1	10680.3	12950.3	13431.3	16253.9	6329.28	3732.27	5111.05	6052.58	4582.62	4606.01	5476.46	3957.19	5857.7	4815.07	10782.1	5963.51	5437.35	5324.43	5588.41	2202.95	2084.28	3637.71	2570.97	2089.14	1702.39	2615.48	2605.19	2418.2	3508.86	2519.43	2494.33	2545.7		1.12752	0.88349	0.9596	0.684813	0.707541	0.840839	0.675547	1.00484	1.16132	1.11055	1.36716	0.82709	1.02022	0.84513	0.999767	0.571421	0.874182	0.937796	1.44353	0.829019	1.0338	1.97834	1.39555	1.41795	1.03788	0.726082	1.71593	1.0748	1.09421	1.3924		0.990202	0.782717	0.860524	1.04732	1.09544	1.23185
A0A1B0GTV0	HUMAN	MECP2	MECP2_Isoform_1	Methyl-CpG-binding protein 2 (Fragment) OS=Homo sapiens OX=9606 GN=MECP2 PE=1 SV=1	#N/A	1	1	1	8.24257	86.632	8.426	48.4841	22.6885	14.5232	11.9686	50.6609	20.3169	59.6332	36.707	54.2903	9.54568	21.1687	7.42901	19.8762	9.50438	9.04467	12.4075	13.2813	14.9418	7.81674	15.9008	10.2078	9.65871	12.6988	12.5366	26.4167	14.8896	19.3999	10.4016	15.7111	12.632	15.1292	12.4489	12.3911	8.70803	11.0535		0.527521	1.11397	1.53118	4.55362	0.640111	0.623111	1.05272	0.797184	3.07881	1.77554	2.23289	1.26879	1.50693	1.66712	1.25406	0.177624	1.28521	0.800648	2.67355	1.96341	1.27845	1.25325	1.02207	0.895473	1.59008	0.758625	2.62835	1.04068	0.655632	1.25991		1.05756	1.53335	1.35493	1.82631	1.34745	1.23135
Q6NXT6	HUMAN	TAPT1	TAPT1	Transmembrane anterior posterior transformation protein 1 homolog OS=Homo sapiens OX=9606 GN=TAPT1 PE=1 SV=1	#N/A	4	2	1	1072.5	1086.2	1222.31	1300.31	1532.25	1515.87	1675.83	1511.67	1476.78	1623.97	357.396	365.432	444.279	308.818	290.662	290.314	282.801	324.186	356.116	305.69	440.605	347.561	325.753	259.557	292.268	356.954	357.07	311.635	310.746	349.576	289.754	517.853	332.496	258.761	383.81	248.757	302.593	277.7		1.09371	1.045	0.891831	1.24923	0.989313	0.993628	0.998647	0.966756	1.22176	1.05569	0.98657	1.23066	1.071	0.99244	0.857349	1.13245	1.23025	1.51877	1.07406	1.20483	1.14596	1.50621	1.20472	0.963796	1.7848	1.10823	1.05986	1.21738	1.18814	1.32282		1.01018	1.03951	1.02851	1.05935	1.25893	1.23122
Q15386	HUMAN	UBE3C	UBE3C	Ubiquitin-protein ligase E3C OS=Homo sapiens OX=9606 GN=UBE3C PE=1 SV=3	#N/A	8	11	3	1560.21	1769.44	1090.28	1751.19	2002.45	2018.43	1971.09	2033.41	2267.28	2316.55	799.082	1213.4	1800.18	1055.85	959.648	995.293	1293.81	2144.43	1646.46	1096.09	1200.57	1704.55	1316.96	1166.46	1057.04	282.884	281.851	279.215	241.453	214.047	272.099	238.198	231.796	244.39	210.473	268.117	237.258	248.014		0.984337	0.928765	1.00723	1.02817	1.00798	0.813155	1.12143	1.09631	0.6771	0.89467	1.01546	1.16162	0.995121	0.843359	1.10502	0.65489	1.16588	1.52538	1.15076	0.88217	0.955321	1.0173	1.05188	1.13225	0.981707	1.81708	1.15686	1.39512	1.44435	0.867443		0.973443	1.01341	0.998422	0.95605	1.05024	1.23084
P62341	HUMAN	SELENOT	SELENOT	Thioredoxin reductase-like selenoprotein T OS=Homo sapiens OX=9606 GN=SELENOT PE=1 SV=2	#N/A	2	2	0	706.176	686.9	912.527	834.032	1069.25	1011.02	1124.83	1096.15	1242.77	1285.16	301.632	440.726	257.428	221.633	235.747	318.696	284.448	326.768	327.699	280.28	341	261.594	268.119	194.143	256.656	0	0	0	0	0	0	0	0	0	0	0	0	0		1.05198	1.16959		1.83912	0.945545	0.983759		1.18699	1.25869	0.92486	1.02516			1.3299		1.31009		1.07423				1.42297	1.1974	1.16228		1.36359	1.20193	1.36747	1.09161			1.11079	1.23885	1.19616	1.13465	1.2691	1.23071
Q8IWT6	HUMAN	LRRC8A	LRRC8A	Volume-regulated anion channel subunit LRRC8A OS=Homo sapiens OX=9606 GN=LRRC8A PE=1 SV=1	#N/A	1	2	0	41.0971	48.2392	58.1774	65.5526	71.4215	79.73	77.0121	69.4309	92.1495	106.485	186.472	189.803	189.487	115.83	116.82	143.511	132.173	151.038	126.301	129.762	182.557	121.05	138.96	106.779	135.602	0	0	0	0	0	0	0	0	0	0	0	0	0		1.07828	1.02083		1.49317	1.11633	0.919024		1.0398	1.46697	0.911234	0.972129			1.129		1.30244		1.49069				1.43617	1.46755	1.29022		1.18821	1.49094	0.993607	0.9523			1.04955	1.14208	1.11124	1.11983	1.40976	1.23047
Q86TM6	HUMAN	SYVN1	SYVN1	E3 ubiquitin-protein ligase synoviolin OS=Homo sapiens OX=9606 GN=SYVN1 PE=1 SV=2	#N/A	3	2	0	273.201	247.833	563.046	348.659	305.121	338.385	378.281	410.007	444.604	581.041	143.693	114.416	92.6958	124.121	112.22	113.675	115.972	97.1573	111.291	117.861	144.462	115.074	112.338	123.973	125.499	0	0	0	0	0	0	0	0	0	0	0	0	0		1.23977	0.977257		0.948696	1.10902	0.93049		0.961598	1.19145	1.02917	1.34375			0.942551		2.16126		0.7686				1.19783	1.33834	1.45714		0.805594	1.9043	0.922788	0.954149			1.10851	0.987451	1.02781	1.12673	1.3759	1.23038
H0Y3Z8	HUMAN	H0Y3Z8	H0Y3Z8	Uncharacterized protein (Fragment) OS=Homo sapiens OX=9606 PE=4 SV=1	#N/A	1	1	0	34.7867	34.5366	34.8413	38.8166	41.4984	37.0423	45.5562	46.2339	50.927	62.0007	66.1515	66.9991	121.413	76.9397	55.6355	64.1364	77.0866	93.4383	75.4326	95.5104	74.4096	85.8525	91.9058	77.6803	46.2121	0	0	0	0	0	0	0	0	0	0	0	0	0		1.09778	1.32777		0.931413	0.89262	0.773438		1.07165	0.91963	1.06961	1.11411			0.891617		1.00518		1.68786				1.03443	1.11987	1.2272		1.29897	1.49405	1.04865	1.19351			1.21278	0.91728	1.01578	0.998741	1.24249	1.23038
Q6PJW8	HUMAN	CNST	CNST	Consortin OS=Homo sapiens OX=9606 GN=CNST PE=1 SV=3	#N/A	11	5	4	2357.28	3667.35	1603.54	4446.61	2222.13	1828.69	2773.96	2927.59	3928.43	3775.1	884.192	923.228	578.353	613.593	439.684	597.657	712.086	513.403	782.273	602.798	1492.69	719.084	681.207	682.531	723.088	147.995	109.62	303.709	155.33	111.076	112.698	147.471	152.923	151.587	221.109	184.203	187.112	180.787		1.24833	0.866577	0.82407	1.32722	0.822945	0.632085	0.612657	1.02369	1.27111	0.882095	1.31747	0.595922	0.844414	0.859185	1.00138	0.532327	0.804541	0.831435	1.65104	0.60384	0.831331	2.14587	1.47614	1.76786	0.801691	0.738063	1.69887	1.12459	1.03375	1.20201		0.97966	0.88372	0.919698	0.967367	1.0572	1.23037
Q9NQH7	HUMAN	XPNPEP3	XPNPEP3	Xaa-Pro aminopeptidase 3 OS=Homo sapiens OX=9606 GN=XPNPEP3 PE=1 SV=1	#N/A	4	3	2	552.812	606.374	962.858	717.076	903.541	899.392	936.478	906.927	922.86	1103.74	207.161	257.072	229.231	254.629	223.923	237.289	223.16	279.745	321.816	207.152	240.387	217.985	207.544	210.729	203.034	209.782	157.688	134.784	171.78	169.55	155.31	169.063	156.389	141.903	173.444	151.773	139.731	145.439		1.03645	1.00024	0.995214	1.24128	0.995408	1.08122	1.08924	1.07753	1.00028	1.22948	1.00375	1.10592	1.20475	1.14575	1.06444	1.66127	1.47127	1.10685	0.945289	1.18912	1.09681	1.16071	1.2372	1.02138	1.1857	1.35076	1.22157	1.5539	1.05255	1.21642		1.01063	1.09694	1.06457	1.10777	1.23305	1.22993
Q7L592	HUMAN	NDUFAF7	NDUFAF7	Protein arginine methyltransferase NDUFAF7, mitochondrial OS=Homo sapiens OX=9606 GN=NDUFAF7 PE=1 SV=1	#N/A	2	2	1	403.034	365.786	692.711	367.257	652.886	705.435	720.414	595.691	788.229	814.401	391.477	308.679	511.049	352.208	346.436	337.356	302.693	627.837	441.798	286.034	245.298	405.326	337.686	307.209	299.143	200.03	264.385	204.317	240.096	247.765	225.638	206.892	252.008	229.783	231.085	220.029	229.555	273.591		1.10343	0.908971	0.913384	0.980931	1.08049	1.10092	0.89691	0.961911	1.24405	1.11926	0.912397	1.05093	0.954379	1.07206	0.874614	1.80201	0.795117	1.62403	0.812158	0.984864	1.00173	0.779518	0.95538	1.2073	0.822392	1.99516	1.24739	1.40396	1.28806	0.918562		0.975262	1.00423	0.993368	1.03253	1.1142	1.22978
P23560	HUMAN	BDNF	BDNF	Brain-derived neurotrophic factor OS=Homo sapiens OX=9606 GN=BDNF PE=1 SV=1	#N/A	2	3	0	436.917	908.371	174.865	901.149	410.253	317.949	481.848	578.236	784.35	633.017	231.556	397.516	155.538	182.395	103.728	169.038	147.115	150.167	146.715	147.11	190.233	141.877	173.796	153.499	182.128	0	0	0	0	0	0	0	0	0	0	0	0	0		1.17451	0.86633		2.34098	0.775008	0.610853		0.866362	1.36364	1.07413	1.40946			0.995465		0.259966		0.915965				1.12028	1.33971	1.91187		0.884336	1.54299	0.864005	0.835513			1.02042	1.1483	1.10567	1.21067	0.765405	1.22974
Q9H1Z4	HUMAN	WDR13	WDR13	WD repeat-containing protein 13 OS=Homo sapiens OX=9606 GN=WDR13 PE=1 SV=2	#N/A	1	0	2	88.4254	120.477	72.0575	143.311	94.6837	86.8984	82.1695	89.3201	139.463	144.371	0	0	0	0	0	0	0	0	0	0	0	0	0	0	0	168.347	161.762	100.073	135.084	168.211	163.457	153.153	150.987	131.749	85.0588	134.007	132.22	135.665		0.867832		0.983624		0.917776		1.22035				0.943352	1.2077	1.00852		1.00048	0.689868	1.25686		0.747135	1.25584	1.12725		1.37204	1.47293	1.14342		1.52478			0.635039		0.925728	1.06906	0.997396	1.04001	1.01539	1.22964
Q96EL2	HUMAN	MRPS24	MRPS24	28S ribosomal protein S24, mitochondrial OS=Homo sapiens OX=9606 GN=MRPS24 PE=1 SV=1	#N/A	2	0	0	611.039	480.351	711.849	536.684	685.932	707.023	817.9	711.237	910.593	944.601	0	0	0	0	0	0	0	0	0	0	0	0	0	0	0	0	0	0	0	0	0	0	0	0	0	0	0	0		1.19239				1.03075						1.03689					1.30448							0.983486	1.32753			1.37711					1.19239	1.03075	1.11157	1.03689	1.30448	1.22937
Q93100	HUMAN	PHKB	PHKB	Phosphorylase b kinase regulatory subunit beta OS=Homo sapiens OX=9606 GN=PHKB PE=1 SV=3	#N/A	9	11	1	1802.84	2009.72	1929.92	2049.92	2355.55	2009.32	2479.52	2603.5	2300.11	3259.71	1202.86	1177.39	2237.6	1261.35	1120.15	1131.04	1189.84	1613.38	1341.88	1223.5	1288.97	1738.1	1364.88	1155.28	1244.71	40.9749	43.3945	46.1233	38.0279	47.526	39.1143	52.7909	40.8957	46.3541	57.7373	48.5101	43.5637	39.5993		1.05263	0.974934	1.11478	0.938189	0.853013	0.892584	0.940666	0.948116	0.958487	1.00509	1.10526	1.0436	0.91454	0.901258	1.16663	1.0124	0.985412	1.78301	1.10923	1.14296	0.983508	1.0271	1.07535	0.976466	1.26958	1.28561	1.38384	1.06926	1.38499	1.38853		1.04745	0.914514	0.964363	1.01355	1.14909	1.2292
P48506	HUMAN	GCLC	GCLC	Glutamate--cysteine ligase catalytic subunit OS=Homo sapiens OX=9606 GN=GCLC PE=1 SV=2	#N/A	12	9	3	4435.13	4127.28	2730.33	2596.99	4523.43	5053.57	4173.55	4925.46	4032.51	6526.02	1074.26	921.85	978.422	1465.45	1570.77	1150.05	1402.52	2164.51	4014.88	1355.04	1123.97	1466.93	1430.23	1682.45	1444.25	317.273	337.582	240.769	288.271	376.624	321.757	319.927	253.65	336.93	243.303	320.548	326.354	279.79		0.922652	0.892076	1.11171	0.606888	1.1172	1.0341	1.06165	0.923328	0.707225	0.964761	1.08888	1.11387	0.951163	0.757121	1.05766	0.637747	1.04686	0.644131	0.794428	1.24269	0.836929	0.739949	0.606602	0.891472	1.05561	1.42497	1.44271	2.64314	0.965731	0.80279		0.975481	0.948633	0.958701	0.948668	0.848961	1.22913
Q9NS69	HUMAN	TOMM22	TOMM22	Mitochondrial import receptor subunit TOM22 homolog OS=Homo sapiens OX=9606 GN=TOMM22 PE=1 SV=3	#N/A	3	10	5	273.278	305.468	455.122	465.186	468.837	510.051	561.931	490.516	523.792	655.971	630.029	651.192	839.853	724.591	637.997	640.466	580.035	703.479	746.739	609.585	520.82	678.696	635.998	583.644	551.694	524.239	511.553	543.063	507.287	469.631	513.5	484.153	495.814	443.166	500.065	438.276	451.032	486.135		1.19856	1.03242	0.945757	1.10288	1.08791	1.08053	1.09586	0.982369	1.06704	1.22719	1.04624	1.0917	1.0826	1.08472	0.935321	1.57279	1.11877	1.42241	1.15895	1.00224	1.05811	0.882081	1.60756	1.11722	1.03323	1.19144	1.39915	1.26471	1.14946	1.06719		1.05891	1.06991	1.06579	1.0764	1.17362	1.22874
Q9Y4E8	HUMAN	USP15	USP15	Ubiquitin carboxyl-terminal hydrolase 15 OS=Homo sapiens OX=9606 GN=USP15 PE=1 SV=3	#N/A	34	28	15	8213.91	8364.63	8700.61	9955.35	9871.09	10339.5	10272	10935.3	11148.3	13389.2	2797.85	2387.75	2564.6	2778.16	2904.26	2812.31	2967.11	3905.67	4994.44	3168.84	3740.68	3346.48	2889.29	3026.24	3182.67	1490.07	1423.15	1559.1	1461.85	1547.13	1378.21	1504.82	1449.66	1454.87	1486.47	1410.66	1349.39	1492.76		1.04061	1.04488	1.02379	0.787327	1.04746	0.957637	0.969838	0.978361	0.92255	0.916057	1.10781	1.00147	1.0287	0.927319	0.992676	1.04962	1.04855	0.845638	1.09713	1.08871	1.02012	1.23343	1.20099	1.12939	1.05893	1.28784	1.35641	1.64684	1.10345	1.04602		1.03643	0.948124	0.981237	0.985226	1.05474	1.22873
P43308	HUMAN	SSR2	SSR2	Translocon-associated protein subunit beta OS=Homo sapiens OX=9606 GN=SSR2 PE=1 SV=1	#N/A	1	1	0	100.258	116.591	149.257	113.426	229.846	206.632	239.101	250.622	259.85	302.704	130.801	72.9038	230.915	78.6979	110.825	132.886	105.997	145.937	129.957	98.7047	152.177	115.505	106.948	82.451	113.378	0	0	0	0	0	0	0	0	0	0	0	0	0		1.04027	0.977993		0.722351	0.899	1.09808		1.05025	1.29601	0.779759	1.09039			1.31667		1.37659		2.28797				1.50782	1.04613	1.13054		1.44599	1.31699	1.28764	1.14446			1.00913	0.942421	0.964657	1.12071	1.72412	1.22862
Q92902	HUMAN	HPS1	HPS1	Hermansky-Pudlak syndrome 1 protein OS=Homo sapiens OX=9606 GN=HPS1 PE=1 SV=2	#N/A	2	1	0	299.462	444.841	301.796	476.478	338.934	351.499	392.765	370.855	466.636	458.819	59.966	50.8891	67.166	36.4014	20.735	36.0091	38.4058	39.5079	42.4389	30.9439	54.3309	33.4289	39.2152	28.3692	35.4169	0	0	0	0	0	0	0	0	0	0	0	0	0		1.15883	0.901267		1.48219	1.03707	0.603923		1.1186	1.74656	1.06022	1.09418			1.04879		0.81095		1.95626				1.58243	1.28033	1.37678		1.1507	1.35371	1.23607	0.973643			1.03005	1.06045	1.05031	1.23744	1.44988	1.22854
Q9UP83	HUMAN	COG5	COG5	Conserved oligomeric Golgi complex subunit 5 OS=Homo sapiens OX=9606 GN=COG5 PE=1 SV=3	#N/A	11	5	2	2406.92	2474.96	2372.75	2393.09	3499.12	3720.87	3525.27	3413.2	3738.73	3521.75	524.639	420.762	553.386	429.609	515.13	496.351	512.262	465.823	413.945	542.377	580.773	594.889	521.264	515.009	546.549	180.73	164.969	168.857	227.797	306.595	175.621	439.906	382.962	159.612	199.345	154.279	148.659	173.032		1.00747	1.02799	0.992334	0.797491	1.06337	0.976352	1.09186	0.970915	0.994374	0.814259	0.975444	1.02564	1.41625	0.940759	0.959174	0.972065	1.12363	1.04886	1.04981	1.90614	2.38093	1.10077	0.980398	1.06848	2.73496	0.882898	1.00647	0.78457	1.12752	1.23936		1.00927	0.979998	0.990974	1.01798	1.36889	1.22808
Q9NX47	HUMAN	MARCHF5	MARCHF5	E3 ubiquitin-protein ligase MARCHF5 OS=Homo sapiens OX=9606 GN=MARCHF5 PE=1 SV=1	#N/A	1	2	0	238.052	243.713	355.498	288.405	382.996	369.816	360.501	434.342	398.433	501.07	247.891	217.329	264.608	188.502	175.668	194.151	178.672	255.364	257.391	161.741	164.343	194.52	212.984	160.874	181.64	0	0	0	0	0	0	0	0	0	0	0	0	0		0.941266	0.873492		1.1737	0.965587	0.948707		0.964927	1.33875	1.01802	1.13406			1.04852		1.47582		1.42903				0.887542	1.19728	1.0403		1.37911	1.30829	1.39006	1.05052			0.907379	1.01323	0.977946	1.13484	1.26413	1.22759
E7ESC7	HUMAN	MAEA	MAEA	E3 ubiquitin-protein transferase MAEA OS=Homo sapiens OX=9606 GN=MAEA PE=1 SV=1	#N/A	5	5	1	655.723	655.896	870.187	763.7	977.501	937.714	979.332	987.692	1086.62	1120.39	658.228	548.128	853.921	615.838	606.783	607.111	597.346	798.499	880.493	537.672	701.729	706.558	581.925	582.439	558.337	212.077	184.378	176.438	175.655	190.791	200.083	224.637	208.714	172.029	191.556	171.789	183.977	187.087		1.00187	0.93633	0.927218	0.954539	0.959297	1.05668	1.07843	1.04025	1.14627	1.07245	1.01043	0.993777	0.946762	1.05725	0.925927	1.32689	1.14307	1.48706	0.950986	1.02835	1.12495	1.22203	1.16451	1.11164	1.21077	1.39055	1.14617	1.53334	1.23044	1.03247		0.95514	1.01784	0.994327	1.02184	1.18333	1.22749
A6NMQ1	HUMAN	POLA1	POLA1	DNA polymerase OS=Homo sapiens OX=9606 GN=POLA1 PE=1 SV=1	#N/A	5	6	3	598.823	561.044	976.832	639.645	863.082	965.758	880.905	925.627	1232.14	1119.83	671.957	381.605	1025.79	546.514	549.549	778.734	717.6	601.812	508.473	538.837	573.317	722.767	493.728	484.543	531.23	140.129	104.473	61.5263	91.3279	134.78	100.65	126.112	126.611	84.3462	84.3616	90.0805	86.2075	93.077		1.02065	1.07089	0.94092	0.758407	1.11896	1.09218	1.12279	1.42617	1.33546	1.08615	1.07247	1.16544	1.01881	1.54767	1.00489	1.68439	1.5632	2.03867	0.686354	1.50353	1.4124	1.13942	1.10296	1.4276	1.40683	1.19605	1.29748	1.01055	1.43644	0.941092		1.01082	1.1037	1.06887	1.17584	1.43257	1.22738
Q96BW1	HUMAN	UPRT	UPRT	Uracil phosphoribosyltransferase homolog OS=Homo sapiens OX=9606 GN=UPRT PE=1 SV=1	#N/A	2	2	0	247.073	265.45	316.828	329.224	346.632	415.154	416.889	466.573	507.956	549.223	64.266	89.0924	64.4493	69.4107	80.5116	92.2454	104.855	65.151	77.0058	83.4809	97.2233	85.2507	73.7235	60.5332	90.9423	0	0	0	0	0	0	0	0	0	0	0	0	0		1.20269	1.1121		1.18685	1.19768	1.07254		1.39683	0.856123	0.924658	1.34602			1.22885		1.23635		0.858565				1.29516	1.28472	1.4654		0.867913	1.58446	1.02584	1.13567			1.15739	1.21348	1.19478	1.08891	1.13002	1.22733
P20472	HUMAN	PVALB	PVALB	Parvalbumin alpha OS=Homo sapiens OX=9606 GN=PVALB PE=1 SV=2	#N/A	2	1	0	737.816	115.049	210.762	720.293	601.12	44.6858	402.668	404.69	1749.95	353.818	26.0902	12.0604	18.6568	10.9951	6.47285	5.93773	12.7028	16.296	8.60033	11.2454	53.2884	5.08639	24.0659	9.59024	7.70481	0	0	0	0	0	0	0	0	0	0	0	0	0		0.669863	0.81565		0.874765	0.0743375	0.469489		0.921362	1.89238	0.797497	0.673227			0.430677		0.494246		1.35322				3.86512	1.68912	2.91115		1.18199	0.588597	0.6238	0.368927			0.742757	0.584989	0.637578	0.948445	1.9042	1.22726
Q9H0U4	HUMAN	RAB1B	RAB1B	Ras-related protein Rab-1B OS=Homo sapiens OX=9606 GN=RAB1B PE=1 SV=1	#N/A	19	21	1	2041.48	2580.01	2326.6	3155.77	2866.02	2797.5	3087.44	3003.06	3872.49	3899.85	1619.93	1352.87	1019.48	934.657	1201.82	1255.43	1390.52	1200.02	1386.23	1005.22	1818.89	1040.5	1088.25	1024.57	1173.04	66.0513	74.713	94.4445	80.9524	67.5289	69.9749	93.7176	92.0576	69.8216	66.8487	74.2763	71.1238	61.0704		1.07726	0.917771	1.05635	1.23517	0.976094	1.09727	1.05867	1.26955	1.479	0.853344	1.04782	1.13035	1.22475	1.14621	1.12375	1.00686	0.999307	0.930784	1.42887	1.02166	1.39276	1.66065	1.36569	1.35117	1.41788	1.09562	1.36072	1.26563	0.949981	1.01137		1.01713	1.12735	1.08602	1.1436	1.20584	1.22726
Q6UXG2	HUMAN	ELAPOR1	ELAPOR1	Endosome/lysosome-associated apoptosis and autophagy regulator 1 OS=Homo sapiens OX=9606 GN=ELAPOR1 PE=1 SV=2	#N/A	1	1	0	69.3206	86.319	147.253	85.3876	124.82	190.203	200.083	167.319	188.951	120.276	10.352	11.306	4.94594	15.0866	17.2299	15.6992	8.25369	15.5754	14.9226	11.3456	5.99715	10.4088	10.5333	14.017	7.84168	0	0	0	0	0	0	0	0	0	0	0	0	0		1.60297	1.05078		1.04711	1.52382	1.59576		0.76442	0.958756	1.39725	1.34049			1.45399		1.89223		0.458071				0.55543	1.09725	1.51378		1.44252	0.963592	1.38206	0.964015			1.32688	1.23278	1.26414	1.28762	0.968577	1.2272
Q15526	HUMAN	SURF1	SURF1	Surfeit locus protein 1 OS=Homo sapiens OX=9606 GN=SURF1 PE=1 SV=1	#N/A	0	2	0	0	0	0	0	0	0	0	0	0	0	346.178	332.467	425.261	350.767	345.709	303.891	391.471	423.921	293.996	325.48	308.537	381.045	319.863	317.038	259.086	0	0	0	0	0	0	0	0	0	0	0	0	0			1.08979		1.11319		1.15752		1.31075	1.15909	1.17446				1.01751				1.42389				1.03306				1.4194		0.984376	1.27584			1.08979	1.19382	1.16781	1.11702	1.22847	1.22654
P51809	HUMAN	VAMP7	VAMP7	Vesicle-associated membrane protein 7 OS=Homo sapiens OX=9606 GN=VAMP7 PE=1 SV=3	#N/A	12	9	2	4367.63	4540.8	4680.69	5771.11	4526.58	4490.7	4874.51	5192.82	6444.52	6852.6	1919.62	1624.7	1746.81	1326.21	1110.05	1293.24	1459.03	1568.32	1678.17	1494.26	1706.96	1550.47	1519.34	1272.95	1457.75	145.533	142.097	217.382	172.785	127.059	117.199	155.506	149.925	144.265	187.106	129.767	153.374	159.411		1.07686	1.05476	0.922457	1.14683	0.992073	0.783558	0.749389	1.02989	1.35501	0.936138	1.14718	0.908597	1.10482	0.912864	0.829753	1.05085	0.930565	1.23303	1.38998	0.812437	0.958648	1.2049	1.29565	1.42371	0.994333	1.10703	1.51386	1.18458	1.09444	1.19639		1.01803	0.940349	0.969478	1.02777	1.08292	1.22625
Q8WVX9	HUMAN	FAR1	FAR1	Fatty acyl-CoA reductase 1 OS=Homo sapiens OX=9606 GN=FAR1 PE=1 SV=1	#N/A	3	7	1	459.989	414.91	528.399	460.052	584.143	567.242	584.291	551.826	595.226	587.899	1569.09	1103.82	1371.26	922.517	761.911	1127.74	1057.49	1336.03	1285.23	1247.6	1691.82	1099.37	1100.58	839.338	969.975	93.3411	67.1795	93.4796	76.0904	61.9732	64.0269	82.4375	104.69	64.6823	117.048	69.4683	66.3915	71.4065		1.00025	1.28623	0.938799	1.138	0.971066	0.785505	0.929287	1.09024	1.61768	0.951085	0.944677	0.975043	1.10438	1.16267	1.00826	1.20791	1.35475	1.41373	1.35676	0.899479	1.51947	1.74422	1.05167	1.01897	1.1965	1.3774	1.00643	1.32503	1.13341	1.69884		1.0751	0.98282	1.01742	1.10911	1.35662	1.22603
Q495W5	HUMAN	FUT11	FUT11	Alpha-(1,3)-fucosyltransferase 11 OS=Homo sapiens OX=9606 GN=FUT11 PE=1 SV=1	#N/A	1	1	0	25.1352	33.8484	49.1278	31.8701	32.0992	38.6979	42.3306	29.5367	44.1971	53.1171	10.4049	10.3957	20.4984	11.2647	10.9008	12.207	11.1003	8.92908	11.046	12.8579	19.3781	16.2428	14.1229	8.25259	11.1375	0	0	0	0	0	0	0	0	0	0	0	0	0		1.31874	1.151		0.930594	1.20557	0.975808		0.993667	0.93142	1.00839	0.920169			1.09274		1.66581		1.83496				1.73468	1.08064	1.37689		0.799309	1.65478	0.988806	1.45402			1.23487	1.02641	1.0959	0.988179	1.74515	1.22574
Q86TP1	HUMAN	PRUNE1	PRUNE1	Exopolyphosphatase PRUNE1 OS=Homo sapiens OX=9606 GN=PRUNE1 PE=1 SV=2	#N/A	7	9	3	1595.3	2353.09	1036.62	3234.07	1666.99	1469.09	1753.73	1932.09	2545.32	2482.62	1380.08	968.717	1621.53	1168.1	1080.68	1147.82	1521.12	943.021	1327.12	1305.24	2583.3	1337.95	1374.06	1328.45	1372.81	212.445	214.886	502.324	267.881	163.743	198.165	219.62	220.108	210.543	382.974	302.757	263.975	219.381		1.05203	0.960839	0.871171	0.71311	0.881283	0.79553	0.819954	1.11975	1.01593	0.859884	1.15903	0.889142	1.10842	0.844952	1.25273	0.525084	0.87904	1.19367	2.07848	0.677524	0.910748	1.90167	1.63817	1.52689	0.908727	0.694195	1.48928	0.976943	0.984915	1.58464		0.961347	0.865927	0.901709	1.01858	1.1666	1.22547
Q8TB22	HUMAN	SPATA20	SPATA20	Spermatogenesis-associated protein 20 OS=Homo sapiens OX=9606 GN=SPATA20 PE=2 SV=3	#N/A	3	2	0	368.604	376.328	643.597	428.314	505.229	480.623	629.908	486.591	543.408	646.671	141.026	139.543	140.217	105.246	91.4002	96.0221	94.2638	150	101.479	108.552	87.2825	113.832	120.355	77.4449	87.1201	0	0	0	0	0	0	0	0	0	0	0	0	0		1.24678	1.14297		1.46928	0.951298	0.962378		0.992529	1.4849	1.10816	0.96311			1.01104		1.72793		1.47638				0.91902	1.14994	1.07557		1.57939	1.27996	1.0685	1.19856			1.19487	1.09387	1.12754	1.1418	1.37444	1.22532
Q9BZF9	HUMAN	UACA	UACA	Uveal autoantigen with coiled-coil domains and ankyrin repeats OS=Homo sapiens OX=9606 GN=UACA PE=1 SV=2	#N/A	13	9	1	2496.13	4086.59	2400.17	4445.37	2580.43	1814.38	2886.12	3516.03	4435.25	3881.07	1398.94	1231.61	1094.34	831.597	649.997	985.173	857.242	974.591	1290.2	1030.66	2394.41	1112.3	1222.47	1033.6	1279.58	52.8794	43.4404	51.2188	66.2982	62.0693	36.9723	78.6257	85.2832	69.5678	95.1	82.2892	81.5302	65.6023		1.11846	0.87452	0.945648	1.04502	0.703133	0.551523	0.502572	0.72737	1.187	0.705611	1.36258	0.590493	0.901205	0.83592	1.11857	0.729232	0.7188	0.928546	0.696227	0.84372	1.15927	2.03166	1.35062	1.7188	1.06877	0.826942	1.50404	1.09474	0.943791	1.29271		0.979544	0.705924	0.808532	0.95734	1.01535	1.22505
Q9H6R0	HUMAN	DHX33	DHX33	ATP-dependent RNA helicase DHX33 OS=Homo sapiens OX=9606 GN=DHX33 PE=1 SV=2	#N/A	2	7	0	252.671	190.875	386.276	252.032	339.41	379.396	380.973	308.222	352.323	346.422	463.79	500.413	592.184	526.397	556.188	594.898	404.249	619.329	568.475	491.599	378.896	570.948	403.398	449.325	417.162	0	0	0	0	0	0	0	0	0	0	0	0	0		1.12246	1.16136		1.18218	1.11781	1.31395		0.955006	1.09567	1.24357	0.908111			1.4054		1.74176		1.39899				0.89511	1.13644	1.03804		1.46311	1.02066	1.34297	1.34882			1.14191	1.14224	1.14213	1.16319	1.34529	1.22501
O75354	HUMAN	ENTPD6	ENTPD6	Ectonucleoside triphosphate diphosphohydrolase 6 OS=Homo sapiens OX=9606 GN=ENTPD6 PE=1 SV=3	#N/A	0	3	0	0	0	0	0	0	0	0	0	0	0	287.436	354.214	401.341	310.322	305.759	287.897	292.341	340.922	367.033	301.276	311.353	390.417	332.397	268.678	295.932	0	0	0	0	0	0	0	0	0	0	0	0	0			1.0076		1.18465		1.0226		0.97772	0.961316	1.03786				0.962858				1.34227				1.04131				1.1402		1.22752	1.30573			1.0076	1.06166	1.04814	0.987344	1.19179	1.22448
Q8N2K0	HUMAN	ABHD12	ABHD12	Lysophosphatidylserine lipase ABHD12 OS=Homo sapiens OX=9606 GN=ABHD12 PE=1 SV=2	#N/A	5	7	1	1100.86	994.823	1393.48	1174.06	1595.49	1746.8	1620.89	1539.72	1628.55	1552.42	619.104	621.142	899.188	552.543	528.342	563.063	533.848	1108.61	759.044	579.729	613.745	906.995	588.994	564.2	599.499	78.6369	85.2283	86.8346	96.1532	74.8503	77.4492	90.9714	79.3816	78.0936	67.6382	76.0914	82.7015	81.5471		1.01592	0.992294	0.95092	1.06318	1.09484	0.904337	0.943072	0.913761	1.05969	0.945761	0.965045	1.0378	1.17083	0.963767	0.92654	1.32986	0.957535	1.5391	1.05736	0.911427	0.966603	1.05052	1.12046	1.02072	1.10773	1.89756	0.973007	1.29922	1.55246	0.823608		0.986378	0.983837	0.98479	1.00992	1.11606	1.22435
Q86YL5	HUMAN	TDRP	TDRP	Testis development-related protein OS=Homo sapiens OX=9606 GN=TDRP PE=1 SV=2	#N/A	2	2	1	319.009	408.763	144.198	571.599	178.707	148.56	219.453	255.185	302.015	313.676	489.399	195.021	407.252	200.738	126.988	252.049	414.01	207.984	341.109	244.132	747.883	330.31	339.414	306.548	375.896	121.644	126.553	184.411	162.052	130.531	113.385	127.994	145.448	137.187	195.391	153.659	148.573	146.694		1.22801	0.716729	0.929244	0.572549	0.831307	0.372814	0.768018	1.21546	1.43679	0.589331	1.42795	0.857214	1.09766	0.739971	1.04081	0.396272	0.82396	1.19562	1.24911	0.884156	0.985198	2.19566	1.57082	1.69	0.86697	0.610605	1.75525	1.00144	0.969732	1.32349		0.957993	0.75203	0.829266	1.02711	1.10428	1.22354
Q9BQC6	HUMAN	MRPL57	MRPL57	Ribosomal protein 63, mitochondrial OS=Homo sapiens OX=9606 GN=MRPL57 PE=1 SV=1	#N/A	2	2	1	768.602	752.866	1182.61	797.885	986.014	1086.85	1232.01	1231.93	1248.5	1360.86	577.039	720.911	632.058	608.437	436.851	538.386	425.454	651.396	501.466	562.904	426.097	570.539	542.351	439.28	370.718	82.8363	88.1508	65.7063	75.2047	69.5488	71.9745	82.5452	78.1417	62.6959	71.5197	61.67	60.3542	75.5605		1.24949	1.24873	0.922576	1.59924	1.10226	0.969093	1.05911	0.943811	1.28008	1.34973	1.24941	1.29715	1.10664	1.19434	0.90748	1.55457	1.21894	1.40213	0.966876	1.02342	1.14986	0.945237	1.04884	1.26621	1.21466	1.44503	1.38016	1.11243	1.26566	1.05242		1.14026	1.1347	1.13679	1.19783	1.18015	1.22318
O95182	HUMAN	NDUFA7	NDUFA7	NADH dehydrogenase [ubiquinone] 1 alpha subcomplex subunit 7 OS=Homo sapiens OX=9606 GN=NDUFA7 PE=1 SV=3	#N/A	14	12	6	2965.25	2891.72	4679.02	3163.84	4966	5113.96	5042.21	4303.3	5136.9	4809.12	2166.48	2501.33	2025.09	1813.14	1587.03	1914.68	1721.75	2269.39	2934.32	1748.94	2239.19	1790.16	1817.64	1438.24	1588.05	488.185	485.71	490.274	475.115	544.656	474.572	546.398	505.107	466.669	484.552	430.134	419.935	451.748		1.01535	1.08317	1.07073	1.54915	1.0298	0.982898	1.08886	1.06633	1.34177	1.12293	0.866552	1.11442	1.09011	1.18582	0.986905	1.59776	1.1201	1.2542	1.12489	1.24967	1.15892	1.3868	1.08037	1.03441	1.25366	1.4055	0.96841	1.81732	1.1087	1.11176		1.05642	1.14341	1.11079	1.10122	1.27033	1.22252
G8JLA2	HUMAN	MYL6	MYL6_Isoform_1	Myosin light polypeptide 6 OS=Homo sapiens OX=9606 GN=MYL6 PE=1 SV=1	#N/A	12	0	0	429.174	747.432	797.857	879.62	694.293	864.226	707.905	817.689	804.791	703.402	0	0	0	0	0	0	0	0	0	0	0	0	0	0	0	0	0	0	0	0	0	0	0	0	0	0	0	0		1.0196				1.24476						1.17773					1.3562							1.49518	1.15915			1.01312					1.0196	1.24476	1.13218	1.17773	1.3562	1.22248
P10114	HUMAN	RAP2A	RAP2A	Ras-related protein Rap-2a OS=Homo sapiens OX=9606 GN=RAP2A PE=1 SV=1	#N/A	1	2	0	61.1683	63.6999	76.3878	103.526	79.6046	75.8077	82.0517	92.5929	82.6472	82.0133	529.692	353.382	332.953	368.674	316.705	346.135	414.027	418.513	496.354	372.978	488.604	351.395	384.718	292.079	376.702	0	0	0	0	0	0	0	0	0	0	0	0	0		1.03074	1.06211		1.00631	0.952303	0.901866		1.17901	1.50838	1.04986	1.16316			0.985674		1.22349		0.948135				1.39138	1.65816	1.03822		1.19178	1.03026	1.41344	1.00065			1.04643	1.00987	1.02206	1.17677	1.18767	1.22209
Q8NCG7	HUMAN	DAGLB	DAGLB	Diacylglycerol lipase-beta OS=Homo sapiens OX=9606 GN=DAGLB PE=1 SV=2	#N/A	5	4	1	1157.48	1230.2	1578.31	1153.14	1354.72	1175.13	1485.49	1414.49	1839.22	2071.76	691.235	542.175	1551.73	683.889	554.43	525.602	519.037	1160.48	693.451	378.043	519.733	681.922	772.139	575.404	471.998	20.3113	21.1673	25.6871	2.24084	19.4839	29.4026	32.3308	22.8634	34.7112	34.0041	3.28202	30.4745	45.6617		1.09653	0.623306	0.911816	0.893921	0.86743	0.914126	0.772369	0.855772	1.13969	1.12757	1.04412	0.556038	0.0588639	0.866595	0.0862144	1.32204	0.533551	2.55844	0.674766	0.511815	0.600593	0.856918	0.965913	1.35764	0.849289	1.91337	1.52929	1.14334	1.12433	0.893243		0.877216	0.860724	0.866908	0.697013	1.0083	1.22205
P13498	HUMAN	CYBA	CYBA	Cytochrome b-245 light chain OS=Homo sapiens OX=9606 GN=CYBA PE=1 SV=3	#N/A	7	16	4	1657.97	1168.97	3201.56	1099.06	2219.91	1800.8	1390.67	3067.33	1280.03	2323.57	1028.63	1065.4	1877.6	507.677	339.964	926.979	929.502	3705.91	2147.1	1849.76	867.008	1458.27	2136.41	655.418	1615.73	250.501	224.42	302.786	400.829	359.611	290.945	335.807	529.14	381.918	605.752	296.474	274.084	511.139		0.626456	1.25904	0.972762	0.725165	0.811202	0.231396	0.74105	0.632664	0.700136	0.34555	1.38173	0.571609	1.02093	0.630947	0.755134	2.26504	0.638038	1.27799	0.77121	0.915946	1.34775	0.590128	0.777561	0.576612	0.855317	2.52242	1.04669	1.46142	0.992572	1.54288		0.952751	0.628295	0.749966	0.772291	1.11516	1.22193
Q9NPR9	HUMAN	GPR108	GPR108	Protein GPR108 OS=Homo sapiens OX=9606 GN=GPR108 PE=1 SV=3	#N/A	4	2	0	848.719	1275.89	912.733	1358.08	1229.7	1414.6	1410.76	1666	1965.12	1684.96	73.6514	77.3822	107.367	78.4252	71.3256	82.706	87.7807	149.341	179.366	162.315	241.056	204.857	171.699	156.861	190.363	0	0	0	0	0	0	0	0	0	0	0	0	0		1.14724	0.938374		0.447362	1.15037	0.412348		0.507478	0.425794	0.453392	1.35481			0.47814		0.8592		0.620708				1.3936	1.27843	1.59805		0.863371	1.37022	1.03695	1.18432			1.04281	0.629388	0.767195	0.678033	0.957835	1.22189
Q9NWX5	HUMAN	ASB6	ASB6	Ankyrin repeat and SOCS box protein 6 OS=Homo sapiens OX=9606 GN=ASB6 PE=1 SV=1	#N/A	1	0	0	55.7991	57.0781	72.5636	66.5287	78.6936	75.5342	75.373	71.1279	66.9529	128.739	0	0	0	0	0	0	0	0	0	0	0	0	0	0	0	0	0	0	0	0	0	0	0	0	0	0	0	0		0.957803				0.959852						0.903858					1.28571							1.17878	0.850806			1.63595					0.957803	0.959852	0.958828	0.903858	1.28571	1.22185
Q969F9	HUMAN	HPS3	HPS3	Hermansky-Pudlak syndrome 3 protein OS=Homo sapiens OX=9606 GN=HPS3 PE=1 SV=1	#N/A	8	1	1	2471.54	1855.06	1565.74	3394.16	3167.87	2360.54	2651.04	4298.79	2933.85	3325.4	122.147	109.404	211.324	144.516	124.047	114.289	118.558	166.849	253.571	136.876	113.801	136.242	126.622	121.909	130.13	116.063	118.966	86.7796	92.8848	114.36	116.343	95.5024	123.925	106.952	107.914	113.211	105.818	118.14		0.836854	1.08442	0.955113	0.866767	0.745151	0.982779	1.03897	0.939292	0.967728	1.14495	1.357	1.0624	0.829487	0.905469	1.011	0.723776	1.03647	1.67425	0.774966	1.02127	1.10669	0.901604	1.56897	0.926128	0.852863	1.32188	1.04973	2.00895	1.07939	0.963699		0.958795	0.914593	0.931168	1.03972	1.03415	1.22145
Q9H0X4	HUMAN	FAM234A	FAM234A	Protein FAM234A OS=Homo sapiens OX=9606 GN=FAM234A PE=1 SV=1	#N/A	2	2	0	422.552	429.076	398.445	586.903	378.234	397.394	443.256	475.211	513.993	568.468	421.011	829.96	386.014	260.268	183.848	453.754	336.184	345.048	370.611	355.668	807.027	302.568	360.633	269.505	358.917	0	0	0	0	0	0	0	0	0	0	0	0	0		1.17191	1.07881		2.51743	1.05066	0.557647		1.01971	1.27701	0.789443	1.2564			1.37633		0.935726		1.17086				2.44787	1.37831	1.35893		1.0466	1.50295	1.12414	0.91775			1.12536	1.28636	1.23269	1.17479	1.51815	1.22145
P49768	HUMAN	PSEN1	PSEN1	Presenilin-1 OS=Homo sapiens OX=9606 GN=PSEN1 PE=1 SV=1	#N/A	1	2	0	195.228	136.44	308.475	184.06	175.497	160.068	230.135	189.778	225.328	300.856	75.2649	84.2378	112.691	65.4039	58.7899	74.0138	62.4785	75.512	64.4734	70.1611	92.0036	95.2971	78.4165	64.1429	76.6329	0	0	0	0	0	0	0	0	0	0	0	0	0		1.31133	0.960268		1.15293	0.912082	0.804635		0.85512	1.03012	0.895158	1.08138			1.013		1.86014		1.54235				1.25922	1.10991	1.28394		1.0335	1.71431	0.882422	1.30429			1.1358	0.931192	0.999394	1.00491	1.5539	1.2214
F8W8Z9	HUMAN	TOMM5	TOMM5	Mitochondrial import receptor subunit TOM5 homolog OS=Homo sapiens OX=9606 GN=TOMM5 PE=1 SV=1	#N/A	3	2	2	1006.55	1074.26	1290.63	1386	1468.29	1469.45	1507.35	1797.13	1749.14	1801.56	421.489	363.642	498.804	374.5	349.697	371.563	346.19	387.138	398.121	343.406	306.028	365.536	353.417	298.576	298.989	377.58	349.527	413.7	351.572	296.599	368.334	342.492	381.087	339.976	463.209	304.36	340.538	333.596		1.0266	1.08332	1.00863	1.14716	1.00079	1.10317	1.09276	1.0921	1.32964	1.18141	1.22396	1.03697	1.04303	1.17215	0.902964	1.24051	1.12019	1.57354	1.22735	0.87994	1.1306	0.965407	1.33217	1.19127	1.01609	1.22128	1.22698	1.25593	1.15313	1.37423		1.03952	1.0872	1.06932	1.12716	1.16251	1.22139
O95772	HUMAN	STARD3NL	STARD3NL	STARD3 N-terminal-like protein OS=Homo sapiens OX=9606 GN=STARD3NL PE=1 SV=1	#N/A	0	1	0	0	0	0	0	0	0	0	0	0	0	53.5119	76.0986	29.6879	31.2591	35.9704	50.2835	63.2247	64.3384	53.4115	58.7755	69.615	61.1221	63.362	32.3078	50.7916	0	0	0	0	0	0	0	0	0	0	0	0	0			1.20391		1.55874		0.73679		1.29504	1.0961	0.640288				1.02997				0.608104				1.42594				1.31786		1.09404	1.25198			1.20391	1.19686	1.19862	0.922117	1.01702	1.22129
Q8IX07	HUMAN	ZFPM1	ZFPM1	Zinc finger protein ZFPM1 OS=Homo sapiens OX=9606 GN=ZFPM1 PE=1 SV=2	#N/A	1	0	0	55.2551	44.3488	66.8192	77.1451	61.7492	78.8275	59.871	62.1081	68.7373	61.7962	0	0	0	0	0	0	0	0	0	0	0	0	0	0	0	0	0	0	0	0	0	0	0	0	0	0	0	0		0.969584				1.27658						1.00581					1.3417							1.54904	1.11317			1.00076					0.969584	1.27658	1.12308	1.00581	1.3417	1.22099
Q86T03	HUMAN	PIP4P1	PIP4P1	Type 1 phosphatidylinositol 4,5-bisphosphate 4-phosphatase OS=Homo sapiens OX=9606 GN=PIP4P1 PE=1 SV=1	#N/A	3	4	2	785.974	831.115	917.641	881.428	1226.12	1189.39	1171.97	1180.32	1195.83	1299.68	486.61	540.719	166.409	417.916	520.283	544.224	579.32	786.755	640.027	499.335	472.71	579.596	516.085	513.874	523.991	381.835	281.882	749.791	474.059	370.614	322.32	442.962	559.613	436.663	731.755	369.231	413.013	435.659		0.955837	0.963999	1.02905	1.04389	0.970047	1.00444	0.759586	1.11841	0.939432	0.806814	0.962648	0.66429	1.11718	1.05066	0.870138	1.13493	0.899841	0.321264	1.76697	0.873398	1.3188	0.912598	1.09014	0.975299	1.04389	1.51888	1.05999	1.23561	1.11895	1.72447		0.982962	0.979276	0.980658	0.91588	1.03254	1.2209
Q9H5Q4	HUMAN	TFB2M	TFB2M	Dimethyladenosine transferase 2, mitochondrial OS=Homo sapiens OX=9606 GN=TFB2M PE=1 SV=1	#N/A	3	1	0	549.954	547.92	956.07	763.149	921.644	884.98	957.171	1062.91	1140.82	1286.66	36.0592	28.4176	47.8799	33.0041	32.2901	34.1769	29.1412	33.1628	26.583	27.9517	25.6735	32.6544	28.0817	28.8622	27.084	0	0	0	0	0	0	0	0	0	0	0	0	0		1.03855	0.997945		1.01458	0.960219	1.15284		1.04041	1.2874	1.17833	1.15327			1.2202		1.74168		1.70943				0.916607	1.39023	1.23781		1.18399	1.39605	0.949078	1.16584			1.01825	1.04201	1.03409	1.2098	1.4559	1.2205
Q9NY15	HUMAN	STAB1	STAB1	Stabilin-1 OS=Homo sapiens OX=9606 GN=STAB1 PE=1 SV=3	#N/A	6	6	2	971.4	838.649	1620.55	821.096	1172.13	1014.21	1168.03	1169.4	1197.89	1447.18	447.783	309.44	197.265	362.312	218.521	214.616	260.447	189.523	185.565	305.419	202.217	247.173	363.503	260.195	290.834	23.8087	19.2973	65.7252	29.957	43.7037	24.2028	34.4256	40.6474	16.9661	68.465	12.7823	10.9841	34.1876		0.996502	1.00188	0.75118	1.01508	0.86527	0.716828	1.07159	0.854361	1.46889	1.18852	0.99767	0.854397	1.32636	0.70402	0.565944	1.79062	1.05414	0.647102	2.91002	1.935	1.79968	0.663345	0.907264	1.02198	1.52421	0.621706	1.23466	0.60872	0.810819	3.03132		0.916522	0.904625	0.909087	1.01511	1.54284	1.22008
Q5HYI7	HUMAN	MTX3	MTX3	Metaxin-3 OS=Homo sapiens OX=9606 GN=MTX3 PE=1 SV=2	#N/A	3	0	0	319.652	362.178	368.244	369.63	365.061	418.955	523.104	518.494	392.68	547.184	0	0	0	0	0	0	0	0	0	0	0	0	0	0	0	0	0	0	0	0	0	0	0	0	0	0	0	0		1.43292				1.14763						1.42029					1.08017							1.08423	1.07566			1.49888					1.43292	1.14763	1.29028	1.42029	1.08017	1.21959
P06280	HUMAN	GLA	GLA	Alpha-galactosidase A OS=Homo sapiens OX=9606 GN=GLA PE=1 SV=1	#N/A	8	4	1	1989.81	1709.81	2786.55	2701.36	2419.37	1747.39	2172.88	2675.08	2971.02	2968.42	301.237	212.656	310.088	217.334	182.781	223.727	186.202	341.049	292.979	193.532	304.459	272.23	299.775	242.665	241.187	164.74	134.62	219.73	198.327	195.313	151.249	184.337	189.024	171.417	226.56	155.656	156.605	190.046		0.898117	0.740909	0.988986	0.814122	0.72225	0.69975	0.872627	0.712847	1.15324	0.832032	1.10569	0.776688	1.14425	0.856507	0.898057	1.5064	0.950466	1.18713	1.26773	1.12686	1.09057	1.16558	1.46035	1.22801	1.06353	1.30566	1.22694	1.12163	1.04219	1.30714		0.876004	0.764319	0.806201	0.966638	1.18496	1.21943
Q9Y5Z9	HUMAN	UBIAD1	UBIAD1	UbiA prenyltransferase domain-containing protein 1 OS=Homo sapiens OX=9606 GN=UBIAD1 PE=1 SV=1	#N/A	1	1	0	193.453	194.569	220.372	317.696	224.545	237.473	233.861	304.71	278.308	332.107	182.311	177.323	129.935	208.318	207.031	239.999	175.923	158.838	165.218	188.075	154.399	226.753	207.742	175.184	175.229	0	0	0	0	0	0	0	0	0	0	0	0	0		1.04149	1.01088		0.953086	1.05757	1.11276		0.945563	0.979896	1.11968	1.35701			1.28996		1.13587		0.698382				0.829873	1.63751	1.23943		0.853732	1.47902	0.888022	1.21876			1.02618	1.01725	1.02022	1.18664	0.888042	1.21941
P40763	HUMAN	STAT3	STAT3	Signal transducer and activator of transcription 3 OS=Homo sapiens OX=9606 GN=STAT3 PE=1 SV=2	#N/A	20	28	13	5205.01	5711.2	4490.71	8470.13	6699.87	7225.24	6754.93	7306.06	8372.91	7468.82	3395.17	2594.72	6380.95	3138.05	3406.06	3368.36	3929.95	3615.11	3392.5	4274.55	4761.6	4902.05	3369.45	3729.01	4026.6	1508.46	1257.57	2010.41	1217.86	1222.43	1383.54	1371.52	1334.24	1210.22	1771.55	1267.68	1179.68	1215.01		1.00822	1.15268	1.01075	0.699695	1.07841	0.918482	1.15551	1.05976	0.915547	0.846212	1.09048	1.0503	1.01714	0.908317	1.05874	0.82276	1.25984	1.7207	1.67906	1.02095	1.11433	1.28402	1.55184	1.24971	1.14546	0.974856	1.11477	0.914826	1.3219	1.47956		1.05722	0.982371	1.01044	0.983818	1.27166	1.21912
Q9Y616	HUMAN	IRAK3	IRAK3	Interleukin-1 receptor-associated kinase 3 OS=Homo sapiens OX=9606 GN=IRAK3 PE=1 SV=2	#N/A	7	6	0	1642.33	1458.34	1416.2	1550.46	1619.26	1142.14	1767.38	2033.79	1753.57	2411.3	607.362	422.732	1181.79	585.286	513.684	482.086	513.801	1262.65	820.129	471.675	569.649	810.742	731.115	777.648	811.386	0	0	0	0	0	0	0	0	0	0	0	0	0		1.09148	0.609885		0.546601	0.70535	0.664204		0.664354	0.785331	0.756786	1.256			0.623347		0.91348		1.52807				0.736567	1.00008	1.08295		1.63264	1.48913	1.06044	1.04831			0.850681	0.645127	0.713645	0.855366	1.05937	1.21892
Q8NBP0	HUMAN	TTC13	TTC13	Tetratricopeptide repeat protein 13 OS=Homo sapiens OX=9606 GN=TTC13 PE=2 SV=3	#N/A	5	1	0	503.272	513.867	739.162	608.142	603.873	643.225	629.608	726.028	734.228	961.68	54.8874	55.9912	78.5303	51.7678	53.6699	55.6515	66.0181	58.5871	75.0035	57.7009	62.4028	73.5442	67.894	61.7776	58.1147	0	0	0	0	0	0	0	0	0	0	0	0	0		1.04262	0.921807		0.894494	1.06517	0.857409		1.05468	0.87686	0.827023	1.20229			0.889066		1.45341		1.25457				0.996922	1.19579	1.21587		0.935965	1.59252	1.19823	1.17491			0.982211	0.967938	0.972695	0.948809	1.23497	1.21888
Q7Z7A3	HUMAN	CTU1	CTU1	Cytoplasmic tRNA 2-thiolation protein 1 OS=Homo sapiens OX=9606 GN=CTU1 PE=1 SV=1	#N/A	2	1	1	126.855	107.865	151.895	114.708	182.467	242.034	169.743	148.926	144.474	189.403	42.046	42.1868	46.2392	35.6794	22.2351	31.5637	45.6953	45.1143	22.4619	23.2643	36.0523	46.8886	37.8499	29.5089	24.7752	25.4393	26.3493	12.8825	18.9633	29.0752	22.2509	36.7663	25.7053	21.9078	23.8206	14.501	16.8494	20.8416		0.930267	0.757516	1.16249	1.37366	1.32645	0.724003	1.1807	1.4879	1.36907	1.16177	0.816182	1.39817	1.00625	1.02776	0.769467	1.29426	1.34989	1.50561	0.683582	1.54282	1.364	1.17391	0.977399	0.791779	1.95093	1.46898	1.03801	0.731388	1.52675	1.26399		0.950092	1.21854	1.11787	1.07838	1.27344	1.21865
Q02809	HUMAN	PLOD1	PLOD1	Procollagen-lysine,2-oxoglutarate 5-dioxygenase 1 OS=Homo sapiens OX=9606 GN=PLOD1 PE=1 SV=2	#N/A	7	5	0	1474.46	1427.87	1731.87	2388.9	1813.67	1437.72	1714.8	1698.11	1841.8	2219.73	348.423	258.559	344.105	272.512	208.08	264.856	240.675	309.028	300.661	251.738	394.115	300.434	291.213	247.785	257.909	0	0	0	0	0	0	0	0	0	0	0	0	0		0.945485	0.94768		0.973359	0.792714	0.783329		0.906035	1.31166	1.02589	0.936282			0.997066		1.19344		1.2954				1.48367	1.6462	1.01551		1.16335	1.22389	1.13185	1.131			0.946583	0.863859	0.891434	1.06772	1.32417	1.21863
Q96N11	HUMAN	C7orf26	C7orf26	Uncharacterized protein C7orf26 OS=Homo sapiens OX=9606 GN=C7orf26 PE=2 SV=1	#N/A	1	0	0	133.989	122.697	158.493	160.768	195.174	208.856	214.278	235.008	236.707	232.226	0	0	0	0	0	0	0	0	0	0	0	0	0	0	0	0	0	0	0	0	0	0	0	0	0	0	0	0		1.09788				1.0701						1.2041					1.23492							1.25265	1.2128			1.18984					1.09788	1.0701	1.08399	1.2041	1.23492	1.21843
Q86YT6	HUMAN	MIB1	MIB1	E3 ubiquitin-protein ligase MIB1 OS=Homo sapiens OX=9606 GN=MIB1 PE=1 SV=1	#N/A	4	6	1	646.459	657.463	832.726	893.591	997.953	1091.7	1072.37	1165.92	1263.48	1281.5	544.238	553.958	529.794	456.595	419.084	517.209	519.842	517.786	565.063	480.735	574.917	498.883	482.852	388.651	481.719	183.214	201.635	181.27	193.842	235.618	182.838	260.331	251.348	180.913	178.374	157.86	190.234	188.345		1.07457	1.06576	0.95575	1.22809	1.09394	0.929081	0.965918	1.15245	1.20654	1.01224	1.16831	1.06522	1.02405	1.14662	0.833962	1.27726	0.967906	1.17452	0.957633	1.24475	1.32785	1.27455	1.37062	1.26607	1.37531	1.1479	1.28412	1.25271	1.10599	0.942337		1.03203	1.0739	1.05819	1.06528	1.17493	1.21813
Q96A35	HUMAN	MRPL24	MRPL24	39S ribosomal protein L24, mitochondrial OS=Homo sapiens OX=9606 GN=MRPL24 PE=1 SV=1	#N/A	10	7	2	1306.68	1446.07	2477.65	1601.08	2189.93	2589.73	2432.29	2345.12	2716.83	2977.31	1636.64	1653.97	1337.45	1481.96	1089.11	1334.29	1038.86	1555.8	1228	1188.83	1086.52	1359.94	1240.66	1128.05	933.614	243.341	228.328	198.133	228.049	225.844	242.314	224.931	246.41	215.817	269.264	205.047	199.465	246.752		1.11067	1.08	0.967318	1.50256	1.18256	0.989403	1.08608	0.943758	1.48681	1.34629	1.07087	1.02339	1.02215	1.21214	0.919047	1.80013	1.09068	1.21501	0.888056	1.01226	1.10444	0.98705	1.16326	1.2406	1.00817	1.41337	1.35955	1.11558	1.23544	1.20687		1.05266	1.14087	1.10779	1.15438	1.1568	1.21786
Q96SN8	HUMAN	CDK5RAP2	CDK5RAP2	CDK5 regulatory subunit-associated protein 2 OS=Homo sapiens OX=9606 GN=CDK5RAP2 PE=1 SV=5	#N/A	2	2	0	243.212	240.397	348.502	286.062	376.841	394.153	405.967	367.416	413.133	455.02	91.002	112.241	124.834	90.6559	81.675	98.5706	90.6468	121.551	110.042	98.379	94.6264	124.307	95.9782	87.3241	96.232	0	0	0	0	0	0	0	0	0	0	0	0	0		1.07729	1.05582		1.20459	1.04594	0.876547		0.972834	0.976646	0.972932	0.97499			1.05787		1.44126		1.33974				1.01554	1.18303	1.09631		1.3045	1.20746	1.18099	1.33408			1.06655	1.02498	1.03884	0.99561	1.26551	1.21773
P49755	HUMAN	TMED10	TMED10	Transmembrane emp24 domain-containing protein 10 OS=Homo sapiens OX=9606 GN=TMED10 PE=1 SV=2	#N/A	14	23	12	3690.95	3966.09	4532.94	4735.68	5164.34	5678.73	5975.24	6518.1	6429.73	6833.15	2682.05	2834.55	3051.03	2231.75	1779.61	2354.03	2202.47	3010.71	2984.95	2586.6	3105.85	2501.93	2686.86	2117.59	2319.54	799.277	644.454	1173.97	877.591	642.39	744.134	672.944	897.624	854.523	1224.49	712.869	753.388	857.002		1.15702	1.08925	1.06126	1.19366	1.0996	0.749413	0.924167	0.927487	1.12944	0.939815	1.26214	0.80037	1.08991	0.991309	0.885337	1.18399	0.99265	1.28483	1.45799	0.797806	1.11479	1.30791	1.23695	1.24502	0.835753	1.26784	1.32314	1.257	1.05359	1.52074		1.10251	0.978867	1.02523	1.01405	1.16285	1.2175
Q01970	HUMAN	PLCB3	PLCB3	1-phosphatidylinositol 4,5-bisphosphate phosphodiesterase beta-3 OS=Homo sapiens OX=9606 GN=PLCB3 PE=1 SV=2	#N/A	15	5	1	2308.49	2686.61	1947.83	3415.95	2425.93	2124.2	2419.33	2713.03	3337.82	3452.48	513.143	402.108	455.807	393.595	313.008	348.533	406.244	475.451	709.262	459.263	790.132	479.985	547.14	506.78	489.137	44.3229	51.8322	53.9522	54.9733	49.446	45.7532	53.9781	51.2222	47.0397	66.3423	56.3852	50.4826	52.5307		0.997277	0.892896	0.913274	0.781776	0.875624	0.608548	0.888297	0.789817	0.997649	0.765224	1.11835	1.00632	1.06731	0.677614	1.09472	0.779896	0.860528	0.886177	1.04748	0.959993	0.994478	1.53617	1.36772	1.37589	1.04798	0.924369	1.42316	1.37894	0.933183	1.28803		0.934482	0.788812	0.843439	0.961026	1.00925	1.21741
P49450	HUMAN	CENPA	CENPA	Histone H3-like centromeric protein A OS=Homo sapiens OX=9606 GN=CENPA PE=1 SV=1	#N/A	4	1	2	662.321	558.506	819.902	487.864	1085.96	1357.02	1312.91	1483.24	1391.45	1348.55	148.74	166.256	128.363	113.523	89.0197	141.771	99.7061	155.391	168.934	105.558	106.816	130.561	134.085	87.3806	113.495	173.813	214.799	173.659	190.453	229.423	176.767	229.72	229.168	179.022	171.587	164.732	158.351	184.333		1.20899	0.945406	1.04482	1.48903	1.2496	0.797284	1.03166	0.892994	1.33216	1.01674	1.36583	1.25363	1.11153	1.26974	0.961422	1.34319	1.01442	1.14965	1.01352	1.33898	1.33749	0.956677	0.799236	1.28131	1.34071	1.39173	1.24181	1.51302	1.16934	1.00143		1.06641	1.09211	1.08247	1.18729	1.16485	1.21732
Q6PJF5	HUMAN	RHBDF2	RHBDF2	Inactive rhomboid protein 2 OS=Homo sapiens OX=9606 GN=RHBDF2 PE=1 SV=2	#N/A	3	3	2	372.334	392.512	424.126	506.515	450.931	389.193	391.994	516.325	695.725	528.69	432.12	340.393	440.556	244.768	280.963	304.539	301.804	410.515	356.473	328.666	452.206	300.254	356.167	235.292	305.545	182.861	200.787	147.799	165.054	204.877	153.297	184.626	176.08	172.273	171.613	156.602	160.337	174.377		0.869299	1.09921	1.02938	1.13843	0.863089	0.939671	0.915988	1.00937	1.44521	0.818617	1.14502	1.19975	0.986237	1.01852	0.935735	1.10905	1.09264	1.47343	0.883135	1.22419	1.05213	1.51239	1.32449	1.54286	1.10319	1.37295	1.17244	1.19221	1.00419	1.02543		0.999296	0.973311	0.983055	1.07844	1.19242	1.21722
G3V119	HUMAN	CCAR2	CCAR2_Isoform_1	Cell cycle and apoptosis regulator protein 2 OS=Homo sapiens OX=9606 GN=CCAR2 PE=1 SV=1	#N/A	0	2	0	0	0	0	0	0	0	0	0	0	0	87.1607	129.733	58.7311	40.9395	66.3913	55.4985	35.8358	52.0142	48.5541	36.2722	50.262	49.214	46.5466	31.7317	44.7908	0	0	0	0	0	0	0	0	0	0	0	0	0			0.884191		3.16244		1.61839		0.873553	2.12468	0.997963				1.35286				1.43166				1.22521				1.26793		1.18358	1.19967			0.884191	1.88479	1.63464	1.49183	1.32844	1.21706
Q8NET5	HUMAN	NFAM1	NFAM1	NFAT activation molecule 1 OS=Homo sapiens OX=9606 GN=NFAM1 PE=1 SV=1	#N/A	3	1	0	869.215	662.738	1411.02	672.184	1197.64	970.573	1167.59	1111.38	1142.55	1543.45	81.0309	47.6693	227.33	90.4233	75.1593	84.8909	63.0418	182.964	129.06	61.4542	68.1883	108.494	111.861	100.391	89.437	0	0	0	0	0	0	0	0	0	0	0	0	0		0.974908	0.611102		0.474024	0.810405	0.747384		0.626888	0.805772	0.89917	0.927971			0.844156		1.84212		2.26057				0.678065	0.877552	0.954004		1.8194	1.28874	1.28337	1.07887			0.793005	0.664675	0.707452	0.869267	1.59359	1.21699
P23786	HUMAN	CPT2	CPT2	Carnitine O-palmitoyltransferase 2, mitochondrial OS=Homo sapiens OX=9606 GN=CPT2 PE=1 SV=2	#N/A	26	21	10	6149.86	6269.87	7009.18	5830.09	9138.19	8069.98	9743.94	10377.2	9332.39	10648.6	3160.06	3329.87	3919.91	2471.78	2194.67	2661.13	2374.11	4054.42	3253.33	2353.73	2151.78	2940.33	2950.48	1976.81	2639.19	878.599	652.967	1033.48	1038.87	819.319	755.996	1068.51	1147.25	997.073	1338.15	841.977	894.554	996.805		1.06629	0.93322	1.05435	1.32025	0.883105	0.870155	0.799421	0.941299	1.25292	0.980025	1.13558	0.690474	1.09854	1.0551	0.890342	1.12872	0.929067	1.55419	1.09284	0.866381	1.21315	0.853149	0.938844	1.02125	1.12989	1.60752	1.16529	1.2899	1.1658	1.41502		1.01795	0.962846	0.98351	1.01471	1.09107	1.21669
Q96T76	HUMAN	MMS19	MMS19	MMS19 nucleotide excision repair protein homolog OS=Homo sapiens OX=9606 GN=MMS19 PE=1 SV=2	#N/A	4	2	0	1223.32	1190.45	961.387	1208.37	1781.36	1707.12	1844.67	1736.01	2032.96	1993.2	51.1612	566.452	68.614	83.3515	86.696	50.0555	57.6151	68.6676	69.9875	62.561	160.765	109.085	75.6161	54.8461	53.6728	0	0	0	0	0	0	0	0	0	0	0	0	0		1.03554	1.01927		9.22885	0.958322	1.41248		0.938687	0.833538	1.35799	0.974544			0.815524		0.796586		1.11788				2.61925	1.00124	1.14124		1.11876	1.11892	1.14026	1.77726			1.0274	3.13459	2.43219	0.9954	1.51124	1.21628
Q8NBQ5	HUMAN	HSD17B11	HSD17B11	Estradiol 17-beta-dehydrogenase 11 OS=Homo sapiens OX=9606 GN=HSD17B11 PE=1 SV=3	#N/A	10	19	6	3604.2	2849.37	4926.52	2820	4639.83	3242.08	5243.56	5345.15	4186.28	5126.34	2325.92	2029.88	3493.35	2145.72	1891.85	1984.4	2152.87	4670.92	2992.48	2543.39	2190.71	2453.51	2913.46	1960.27	2089.79	483.511	330.018	907.752	648.831	477.719	378.643	447.683	654.564	569.071	1053.83	487.866	532.5	674.495		1.13012	1.09573	0.942955	0.874507	0.698751	0.815039	0.627414	0.927492	1.00204	0.924411	1.15201	0.546842	1.07512	0.854914	0.808398	1.52676	0.801181	1.50499	1.50415	0.791583	1.08462	0.943793	0.873934	0.902249	0.741814	2.01231	1.10486	1.28921	1.05701	1.74621		1.05627	0.78864	0.889001	0.909106	1.1653	1.21595
Q14C86	HUMAN	GAPVD1	GAPVD1	GTPase-activating protein and VPS9 domain-containing protein 1 OS=Homo sapiens OX=9606 GN=GAPVD1 PE=1 SV=2	#N/A	24	20	6	4680.75	5081.58	3505.37	5118.96	5697.23	5815.26	5696.61	6634.26	6345.18	7042.48	2013.01	1770.74	2695.6	2265.96	2243.87	2127.97	2266.03	2899.49	3757.68	2226.1	2992.83	3027.35	2234.66	2464.68	2399.31	517.875	453.953	502.329	475.917	396.537	461.601	444.501	509.599	468.903	591.197	483.488	483.678	443.139		0.999892	0.940784	1.01186	0.74834	1.02072	0.948293	0.9961	0.957659	0.850729	0.957627	1.16447	0.979595	1.02699	0.899313	1.04333	0.718143	1.11753	1.1392	1.08399	0.855697	1.09968	1.26482	1.04872	1.11373	0.959198	1.22537	1.23612	1.58805	1.2794	1.27576		0.984177	0.934222	0.952955	0.988865	1.03986	1.21579
Q8IUX1	HUMAN	TMEM126B	TMEM126B	Complex I assembly factor TMEM126B, mitochondrial OS=Homo sapiens OX=9606 GN=TMEM126B PE=1 SV=2	#N/A	2	1	0	387.824	343.62	589.812	349.275	836.192	1119.4	1093.94	1117.56	1210.16	1225.37	131.089	112.331	152.906	101.818	115.275	136.074	126.399	145.663	188.076	181.651	111.072	204.302	170.113	142.081	158.871	0	0	0	0	0	0	0	0	0	0	0	0	0		1.30824	1.15686		0.715383	1.33869	0.734136		0.804977	0.834847	0.648436	1.33649			0.866597		1.61273		0.973788				0.70737	0.955029	1.44723		0.927662	1.46541	1.19777	1.30111			1.23255	0.898296	1.00971	0.921593	1.09796	1.2157
I3L448	HUMAN	ATPAF1	ATPAF1	ATP synthase mitochondrial F1 complex assembly factor 1 OS=Homo sapiens OX=9606 GN=ATPAF1 PE=1 SV=1	#N/A	2	3	1	151.134	143.375	236.073	211.129	218.338	216.996	235.6	212.775	272.92	331.688	327.434	313.285	307.562	271.348	256.041	315.418	277.19	267.689	310.893	289.621	360.09	250.892	273.19	239.511	260.784	114.19	113.635	97.8145	109.656	125.266	117.566	137.519	122.321	103.449	96.3162	92.8941	100.5	102.414		1.07906	1.12331	1.01964	1.21509	0.993854	0.993068	1.15878	1.0751	1.26997	1.05244	0.97452	1.12003	1.08082	1.22336	0.915601	1.60316	1.1255	1.19289	0.9641	1.23467	1.20565	1.39663	1.43377	1.24999	1.35545	1.03824	1.51915	1.20581	0.973097	0.949331		1.074	1.08718	1.08224	1.09096	1.24609	1.2156
Q96ET8	HUMAN	TVP23C	TVP23C	Golgi apparatus membrane protein TVP23 homolog C OS=Homo sapiens OX=9606 GN=TVP23C PE=1 SV=3	#N/A	1	1	0	175.863	218.69	161.86	259.997	228.645	241.372	262.472	347.307	324.32	299.983	62.3934	49.0825	66.3511	59.0148	41.8558	53.7251	58.3435	54.0903	53.5699	65.2275	68.6456	56.6652	54.4856	46.5899	50.8478	0	0	0	0	0	0	0	0	0	0	0	0	0		1.14794	1.28803		0.969223	1.05566	0.826519		1.1521	1.23207	1.16535	1.51898			1.0609		0.820472		1.31022				1.35553	1.31793	1.41844		1.06811	1.31201	1.05784	1.11896			1.21799	1.00088	1.07325	1.24433	1.16208	1.21555
Q9Y6N5	HUMAN	SQOR	SQOR	Sulfide:quinone oxidoreductase, mitochondrial OS=Homo sapiens OX=9606 GN=SQOR PE=1 SV=1	#N/A	38	67	26	6222.32	6259.03	11473	7129.37	9536.62	12069.4	11462.5	12561	13878	10915.9	8057.82	7771.71	8781.26	7226.31	7041.75	7691.22	5383.35	9911.32	7841.42	8973.28	5633.29	7355.32	8024.8	7402.31	7487.46	3220.88	3272.74	4171.95	3292.82	3731.34	3750.44	3243.97	4089.34	3264.26	4867.34	3111.5	2899.88	3126.2		1.20194	1.17479	1.08338	1.01748	1.26559	0.921914	1.24474	0.704793	1.05494	0.946076	1.31714	1.08619	1.09285	1.00694	1.03268	1.83842	1.06898	1.14965	1.38463	1.2384	1.35721	0.737516	1.1424	1.45524	1.07664	1.2976	1.14462	1.02661	0.962966	1.61543		1.15337	1.0309	1.07683	1.07669	1.25354	1.21519
Q9BUF5	HUMAN	TUBB6	TUBB6	Tubulin beta-6 chain OS=Homo sapiens OX=9606 GN=TUBB6 PE=1 SV=1	#N/A	51	33	8	10433.5	10049.3	10188.2	10671.4	12490.9	12464.3	12275.5	14235.2	13210.9	14229.6	4407.89	3120.38	3326.59	4280.66	4249.5	4064.05	4759.28	4412.45	4970.5	4438.16	5374.74	4565.04	4372.94	4692.59	4367.91	468.168	395.334	377.39	473.504	711.1	380.648	992.01	527.989	512.963	459.906	421.115	428.658	433.752		0.982756	0.991144	1.1896	0.696854	0.997872	0.949012	0.882753	1.06286	0.984384	0.955972	1.13965	0.916812	1.09809	0.907597	0.9766	0.994804	1.08572	0.742906	0.875198	1.6491	1.22445	1.2003	1.04199	1.05764	2.30055	0.985403	1.1392	1.11003	1.01948	1.06656		1.0545	0.91787	0.969107	0.997015	1.11035	1.21511
P31785	HUMAN	IL2RG	IL2RG	Cytokine receptor common subunit gamma OS=Homo sapiens OX=9606 GN=IL2RG PE=1 SV=1	#N/A	2	1	1	731.535	836.72	1046.07	1006.58	1129.16	1343.45	1598.35	1450.79	1931.07	1584.95	66.1056	45.8287	100.479	51.8024	42.568	55.5484	65.9928	71.3231	51.2081	60.5985	59.3741	54.2212	53.2235	64.0074	58.433	17.8399	14.7446	18.5921	17.2902	13.1808	19.6401	22.4467	21.672	24.8894	18.5649	25.0805	20.1517	15.4638		1.41552	1.03491	1.39767	0.782666	1.18977	0.72698	1.1029	1.12703	1.12896	0.884684	1.28484	0.827989	0.970937	0.948659	1.40841	1.33406	1.00181	1.71599	1.04404	0.740174	1.217	1.01399	1.2837	1.71018	1.2605	1.21806	1.40366	0.874536	0.925994	1.04252		1.2827	0.98587	1.09718	1.06492	1.15244	1.21489
B7ZAQ6	HUMAN	GPR89A	GPR89A	Golgi pH regulator A OS=Homo sapiens OX=9606 GN=GPR89A PE=1 SV=2	#N/A	0	1	0	0	0	0	0	0	0	0	0	0	0	91.736	127.417	91.9293	102.904	79.1154	88.7283	74.3458	102.936	112.792	76.501	112.896	80.8181	90.9471	80.8701	72.2802	0	0	0	0	0	0	0	0	0	0	0	0	0			0.940211		1.56598		0.972343		0.913723	1.12745	1.26471				1.09049				1.12983				1.38752				1.2651		1.38623	0.993268			0.940211	1.15068	1.09806	1.16088	1.25867	1.21487
Q9H0R8	HUMAN	GABARAPL1	GABARAPL1	Gamma-aminobutyric acid receptor-associated protein-like 1 OS=Homo sapiens OX=9606 GN=GABARAPL1 PE=1 SV=1	#N/A	3	1	0	877.988	769.3	901.352	543.072	993.233	1021.67	1127.4	1272.29	1218.12	1493.44	128.557	126.178	165.735	139.034	133.878	132.126	167.246	268.125	370.856	219.178	210.82	181.029	192.83	196.593	241.455	0	0	0	0	0	0	0	0	0	0	0	0	0		1.13508	1.04225		0.600009	1.02863	0.636628		0.795301	0.611324	0.661147	1.28096			0.628298		1.09435		0.788116				1.00251	0.659352	1.22642		1.27501	1.50361	1.76352	0.860845			1.08867	0.765142	0.872984	0.795431	0.961656	1.21479
P07305	HUMAN	H1-0	H1-0	Histone H1.0 OS=Homo sapiens OX=9606 GN=H1-0 PE=1 SV=3	#N/A	12	20	16	2373.63	3065.6	5330.12	2145.32	3714.52	8874.52	8933.19	5419.48	3402.24	5471.29	2736.7	4658.92	3020.36	3572.78	2974.19	3252.68	1963.88	3582.45	4022.91	5816.01	2064.91	3392.01	3385.39	2130.1	3464.47	1934.42	1401.35	2320.55	1226.66	1697.46	1650.21	1711.31	1698.43	1552.11	1811.29	1324.59	1417.59	1040.04		2.40494	1.943	1.26309	1.55644	2.38914	0.993609	1.34293	0.656087	0.914269	1.19358	1.459	1.1404	0.998243	1.08664	1.07794	1.95988	1.57421	1.00903	1.88845	1.38138	1.38217	0.689838	0.788833	0.915931	1.39265	1.19681	1.47295	1.34396	1.13319	1.47401		1.87034	1.38764	1.56865	1.1243	1.41214	1.21479
Q13445	HUMAN	TMED1	TMED1	Transmembrane emp24 domain-containing protein 1 OS=Homo sapiens OX=9606 GN=TMED1 PE=1 SV=1	#N/A	1	4	1	300.67	292.469	459.996	384.513	502.819	531.548	501.305	451.483	541.705	555.565	909.141	934.425	538.757	639.151	513.051	633.075	591.488	760.484	744.428	576.494	696.337	666.259	666.864	499.039	446.717	121.64	97.1341	157.164	137.624	109.752	140.103	114.365	128.323	125.664	176.107	105.844	126.344	137.72		0.996988	1.07247	0.951768	1.73834	1.05714	0.954443	1.06113	1.10036	1.6913	1.18903	0.897904	0.735685	1.04235	1.17773	0.801654	1.55105	0.921291	1.00226	1.19035	0.831251	0.971911	1.29541	1.29654	1.07734	0.866193	1.41475	1.1049	1.38488	1.23946	1.33382		1.00707	1.18228	1.11658	1.07652	1.10908	1.21473
Q8NI37	HUMAN	PPTC7	PPTC7	Protein phosphatase PTC7 homolog OS=Homo sapiens OX=9606 GN=PPTC7 PE=1 SV=1	#N/A	3	3	2	176.819	180.22	286.746	231.43	289.787	305.299	346.059	319.158	391.825	343.174	170.161	177.575	154.387	187.428	181.655	165.101	177.622	172.395	163.058	182.289	166.471	173.661	182.36	170.74	169.523	35.0519	32.6926	25.3855	33.1696	69.252	35.1414	62.7316	272.817	28.7709	18.6929	23.7048	24.5937	30.4046		1.19418	1.04639	1.04625	1.01933	1.05353	1.04275	1.27791	1.0196	0.976771	1.07589	1.10135	1.18886	1.20621	0.947723	0.86202	1.60624	1.27465	0.886222	0.923137	2.51833	9.92092	0.955588	1.29638	1.35211	2.28122	0.989597	1.18423	0.935995	0.996864	0.679764		1.09561	1.08262	1.08749	1.05126	2.58359	1.21452
P19634	HUMAN	SLC9A1	SLC9A1	Sodium/hydrogen exchanger 1 OS=Homo sapiens OX=9606 GN=SLC9A1 PE=1 SV=2	#N/A	5	1	0	1119.84	1581.22	1025.38	1919.08	1109.5	967.453	1334.83	1373.5	1934.8	1576.67	305.759	170.137	287.359	177.847	152.322	184.216	232.52	144.391	227.571	185.473	510.338	196.857	203.832	203.729	224.219	0	0	0	0	0	0	0	0	0	0	0	0	0		1.20309	0.880714		0.807894	0.871972	0.723299		1.10412	1.45189	0.844502	1.23795			0.874747		0.759247		1.36452				2.42333	1.42099	1.74384		0.685638	1.42106	1.08062	0.934775			1.0419	0.876821	0.931848	1.10227	1.5157	1.21449
Q969R5	HUMAN	L3MBTL2	L3MBTL2	Lethal(3)malignant brain tumor-like protein 2 OS=Homo sapiens OX=9606 GN=L3MBTL2 PE=1 SV=1	#N/A	3	1	1	692.692	701.474	727.476	611.545	1104.46	1150.71	1180.35	933.052	1096.48	1014.97	45.868	53.7411	68.7654	56.8399	50.6574	54.5255	44.042	65.151	76.1276	53.6221	45.9622	51.3549	44.7821	57.9144	53.2935	27.4499	28.3631	23.6607	18.7007	19.7414	21.1668	24.2674	35.0731	25.0336	44.068	21.9887	20.3418	22.1227		1.06871	1.03126	1.17904	1.03355	1.04188	0.974244	0.996915	0.847015	0.882134	1.09314	0.844804	1.33585	0.880768	1.04863	1.03563	1.0436	1.29284	1.3225	1.11437	0.929781	1.65188	0.883944	0.877291	0.992774	1.14295	1.25298	0.918974	1.46409	0.987658	2.07552		1.093	0.97872	1.02158	1.01728	1.17699	1.21403
Q9UKV0	HUMAN	HDAC9	HDAC9	Histone deacetylase 9 OS=Homo sapiens OX=9606 GN=HDAC9 PE=1 SV=2	#N/A	1	1	0	196.075	171.765	282.139	199.152	239.394	247.468	222.681	222.91	293.588	543.286	30.8905	31.6065	31.0694	48.3679	38.2448	31.4616	38.4428	27.9501	19.0059	27.71	19.076	29.7058	35.3119	26.6353	23.086	0	0	0	0	0	0	0	0	0	0	0	0	0		0.930186	0.977621		1.11509	1.03373	1.34929		1.35628	1.08983	1.70644	0.931142			1.10998		1.53403		1.09614				0.673008	1.08282	1.22638		0.986089	2.26942	0.670535	1.04803			0.953903	1.2136	1.12703	1.20935	1.10106	1.21388
P36404	HUMAN	ARL2	ARL2	ADP-ribosylation factor-like protein 2 OS=Homo sapiens OX=9606 GN=ARL2 PE=1 SV=4	#N/A	6	6	0	646.129	746.055	687.852	719.542	917.773	954.228	1012.95	1011.32	928.233	1143.23	130.633	140.465	168.94	138.307	132.203	137.197	122.795	171.282	200.602	137.229	169.23	163.816	154.006	109.543	139.215	0	0	0	0	0	0	0	0	0	0	0	0	0		1.1037	1.02215		1.04626	1.03972	0.984715		0.914639	0.973023	1.03018	1.10193			1.02191		0.988162		1.25835				1.26052	1.03369	1.0114		1.2758	1.24565	1.49419	1.22019			1.06293	0.996333	1.01853	1.03176	1.16901	1.21349
Q8WVM0	HUMAN	TFB1M	TFB1M	Dimethyladenosine transferase 1, mitochondrial OS=Homo sapiens OX=9606 GN=TFB1M PE=1 SV=1	#N/A	4	1	0	650.791	791.159	771.636	723.163	975.915	1093.4	1068.15	1127.29	963.268	953.528	61.8739	43.2931	75.1378	50.3996	46.0866	75.0954	47.3133	82.411	63.6683	35.2393	47.7236	51.8302	50.9579	41.5477	45.1618	0	0	0	0	0	0	0	0	0	0	0	0	0		1.09451	0.767924		0.94343	1.12038	1.0043		1.03104	1.34834	1.09829	1.15511			1.63645		1.07027		1.63738				1.03998	1.00303	0.987041		1.79587	0.97706	1.38744	1.12947			0.931217	1.02479	0.993597	1.30955	1.24921	1.21332
A0A5F9ZHB6	HUMAN	PRIM1	PRIM1	DNA primase OS=Homo sapiens OX=9606 GN=PRIM1 PE=1 SV=1	#N/A	2	1	0	318.302	331.301	781.749	398.529	509.008	729.901	525.871	718.935	810.903	694.277	143.648	102.057	220.982	114.861	126.493	207.144	164.716	145.63	103.597	152.003	151.548	151.565	124.017	123.79	140.673	0	0	0	0	0	0	0	0	0	0	0	0	0		1.03313	1.17383		0.78812	1.43397	0.976827		1.272	1.10931	0.886998	1.41242			1.59965		2.40685		1.70651				1.17031	1.22699	1.5931		1.12461	1.36398	0.800013	1.17044			1.10348	1.11773	1.11298	1.25209	1.76122	1.21319
C9JC87	HUMAN	AP4M1	AP4M1	AP-4 complex subunit mu-1 OS=Homo sapiens OX=9606 GN=AP4M1 PE=1 SV=1	#N/A	5	3	0	898.442	1048.96	804.902	1028.77	1139.82	1161.72	1243.51	1200.42	1331.7	1449.76	320.554	301.091	521.903	401.364	404.938	369.965	396.657	552.615	439.701	347.111	402.012	459.944	376.346	389.226	386.687	0	0	0	0	0	0	0	0	0	0	0	0	0		1.09097	0.903732		0.783916	1.01922	1.05429		1.03273	0.834589	1.04498	1.05317			0.963234		0.826642		1.35882				1.04667	1.05656	1.16834		1.43878	1.27192	1.1448	1.1975			0.99735	0.972537	0.980808	0.973994	1.07738	1.21298
Q9HD26	HUMAN	GOPC	GOPC	Golgi-associated PDZ and coiled-coil motif-containing protein OS=Homo sapiens OX=9606 GN=GOPC PE=1 SV=1	#N/A	8	5	2	1041.99	1171.19	1241.51	1257.92	1358.99	1746.92	1461.29	1469.79	1615.18	1507.92	451.426	409.016	576.349	353.908	402.992	451.916	461.932	482.045	432.867	376.475	498.579	584.779	383.932	324.717	349.966	316.427	307.275	270.595	270.479	340.945	313.702	373.942	305.783	276.988	217.631	263.017	297.538	288.701		1.07528	1.06689	0.944968	1.15911	1.28546	1.14204	1.07022	1.30907	1.27929	1.00294	1.08153	1.04829	0.922759	1.28068	0.897303	1.12192	1.07952	1.63331	0.923157	1.16316	1.0432	1.41292	1.13675	1.18851	1.27573	1.36606	1.10959	1.2267	1.6572	0.742467		1.02905	1.19318	1.13163	1.07326	1.19674	1.21288
Q9Y2H2	HUMAN	INPP5F	INPP5F	Phosphatidylinositide phosphatase SAC2 OS=Homo sapiens OX=9606 GN=INPP5F PE=1 SV=3	#N/A	4	1	0	456.617	593.507	417.03	625.003	609.833	601.106	598.526	1044.68	629.528	728.844	67.4715	63.8255	77.1519	64.8496	66.648	66.6341	67.3447	80.9168	74.3422	53.4647	66.3212	82.3418	67.7437	54.2697	62.6829	0	0	0	0	0	0	0	0	0	0	0	0	0		0.98146	0.868421		1.03671	0.98569	1.08256		1.09387	1.09593	1.05334	1.71305			1.08233		0.794249		1.25317				1.07725	1.19034	1.0323		1.31432	1.19515	1.20753	1.33747			0.92494	1.04971	1.00812	1.23616	1.04156	1.21285
Q14697	HUMAN	GANAB	GANAB	Neutral alpha-glucosidase AB OS=Homo sapiens OX=9606 GN=GANAB PE=1 SV=3	#N/A	51	57	44	11743.7	10499.5	16515	13259.4	16991.1	16893.6	16354.9	14393.2	17911.2	20311.4	6691.2	5458.41	7473.45	6318	5617.7	5876.3	5890.51	7795.74	7619.13	6386.9	6723.58	6757	6854.09	5663.85	5647.08	4160.82	3490.64	5253.44	4013.32	3501.67	3826.64	3595.78	4417.51	4035.94	5786.01	3753.61	3345.46	3876.13		0.962556	1.05481	1.11774	0.901471	0.994264	0.927778	1.05978	0.972833	1.10507	1.04343	0.847102	0.966722	1.11148	0.970487	1.03955	1.48494	1.15233	1.23426	1.45493	0.969778	1.22342	1.11042	1.19222	1.05415	0.99584	1.28749	1.19541	1.25832	1.11594	1.60242		1.04504	0.971225	0.998904	1.01198	1.23287	1.21272
B7XGB9	HUMAN	PPM1M	PPM1M	Protein phosphatase 1M OS=Homo sapiens OX=9606 GN=PPM1M PE=1 SV=1	#N/A	2	1	0	303.48	403.453	544.62	455.004	422.538	574.777	454.68	550.312	546.818	579.495	234.367	253.166	190.697	179.182	214.652	188.385	207.365	254.165	163.639	219.665	157.123	227.789	193.616	178.437	210.703	0	0	0	0	0	0	0	0	0	0	0	0	0		1.07607	1.13083		1.30329	1.3603	1.10502		1.06751	1.20651	0.922419	1.3024			0.969799		1.5408		0.981697				0.808862	1.28726	1.29413		1.30843	1.37146	0.842405	1.17265			1.10345	1.20903	1.17383	1.10028	1.11045	1.21272
O60232	HUMAN	ZNRD2	ZNRD2	Protein ZNRD2 OS=Homo sapiens OX=9606 GN=ZNRD2 PE=1 SV=1	#N/A	1	8	3	159.977	139.187	183.55	154.508	205.178	223.156	206.006	191.352	213.1	249.619	674.389	594.815	409.944	655.271	650.779	712.294	762.184	630.347	1268.38	717.889	1000.8	608.903	590.862	568.395	628.225	279.557	151.1	174.819	175.446	213.077	194.361	191.74	188.712	174.842	200.308	197.554	175.775	180.613		1.00403	1.20486	0.981191	0.998301	1.08762	1.09223	1.09073	1.2792	1.13185	1.09977	0.932616	0.847951	0.984578	1.19547	1.10865	1.22708	1.56883	0.688024	0.981061	1.19576	1.05903	1.67968	1.03293	1.03861	1.07602	1.05794	1.2166	2.12876	1.02195	1.1241		1.06336	1.10962	1.09227	1.04298	1.19993	1.21211
O15040	HUMAN	TECPR2	TECPR2	Tectonin beta-propeller repeat-containing protein 2 OS=Homo sapiens OX=9606 GN=TECPR2 PE=1 SV=4	#N/A	3	1	0	385.532	519.205	444.417	552.028	607.351	668.311	677.853	740.206	774.838	780.891	225.594	235.777	596.088	230.196	237.36	216.563	251.953	381.686	268.998	223.218	258.62	279.254	269.724	217.459	312.246	0	0	0	0	0	0	0	0	0	0	0	0	0		1.11608	0.837668		0.884795	1.10037	0.890736		0.945499	0.846583	0.863851	1.21875			0.812692		0.982424		2.23693				0.97052	1.22031	1.27577		1.43235	1.28573	1.00946	1.04795			0.976874	0.95535	0.962525	0.935468	1.39662	1.21193
Q15831	HUMAN	STK11	STK11	Serine/threonine-protein kinase STK11 OS=Homo sapiens OX=9606 GN=STK11 PE=1 SV=1	#N/A	3	1	1	250.112	301.676	318.204	286.347	354.393	303.888	357.099	400.308	347.238	542.064	88.7451	121.143	86.8627	73.3408	83.0305	80.9953	84.6117	102.025	92.8405	78.9233	96.9401	73.4343	87.0398	65.4518	87.3309	31.2261	38.4409	39.2009	40.1146	42.9908	31.3584	44.8588	44.079	33.2525	38.8469	30.6643	32.4576	27.6234		1.00764	0.987271	1.10692	1.51541	0.85749	1.03865	1.04387	1.05843	1.11013	0.917438	1.12956	1.27964	1.33535	1.01319	1.02076	1.15335	1.03947	1.08659	1.30494	1.4311	1.46732	1.21265	1.03789	0.979809	1.49328	1.27626	1.52956	1.16137	0.918608	1.29315		1.03394	1.10277	1.07696	1.11515	1.2422	1.21124
Q8WU10	HUMAN	PYROXD1	PYROXD1	Pyridine nucleotide-disulfide oxidoreductase domain-containing protein 1 OS=Homo sapiens OX=9606 GN=PYROXD1 PE=1 SV=1	#N/A	1	1	0	18.7105	20.7073	29.3148	15.3564	17.9506	37.551	34.7299	36.6192	38.6616	33.9296	5.36568	6.28911	5.37356	8.74486	8.38391	10.3289	10.4139	7.97435	3.27828	6.66637	7.95434	10.2804	8.14982	9.26941	9.01061	0	0	0	0	0	0	0	0	0	0	0	0	0		1.93475	0.756686		0.713864	2.09191	0.951641		1.18206	0.609048	0.992612	2.04			1.17241		1.48739		0.609942				0.902881	0.779163	2.15378		0.905153	1.89016	0.372111	1.1669			1.34572	1.23487	1.27182	1.20352	1.00007	1.21121
P06737	HUMAN	PYGL	PYGL	Glycogen phosphorylase, liver form OS=Homo sapiens OX=9606 GN=PYGL PE=1 SV=4	#N/A	58	51	27	20064.5	21641.6	12793.9	26857.4	18833.5	11375.6	16118.6	21686.5	24380.9	24839.1	7679.06	6224.16	7978.41	6726.48	5538.7	5167.45	7210.54	8697.43	8835.52	5240.54	11966.2	11079.3	9223.89	7435.36	8592.88	2801.25	2429.65	3840.72	3316.24	3376.54	2474.95	3348.06	3800.73	3145.58	4386.57	3286.74	2949.68	3527.16		0.855847	0.622586	0.971333	0.739442	0.60401	0.658007	0.764245	0.856625	0.912287	0.799118	1.15149	0.75026	1.02403	0.613902	1.01492	0.613528	0.865006	0.94785	1.18599	1.04265	1.17364	1.42161	1.28794	1.29455	1.03386	1.03327	1.31888	1.04968	1.31624	1.35454		0.816589	0.724466	0.759012	0.895144	1.03575	1.21112
P20936	HUMAN	RASA1	RASA1	Ras GTPase-activating protein 1 OS=Homo sapiens OX=9606 GN=RASA1 PE=1 SV=1	#N/A	19	7	5	3889.84	4594.4	2926.52	5558.08	4790.61	3993.97	4983.74	5632.59	6170.47	6113.86	528.917	419.133	483.035	458.572	364.582	409.051	454.979	429.957	539.253	490.867	635.226	524.81	432.11	433.443	501.894	259.516	200.021	334.653	282.123	225.678	204.579	253.513	244.108	241.986	426.191	283.147	269.161	266.876		1.04031	1.0769	0.90287	0.919522	0.833708	0.799845	0.763302	0.998166	1.16038	1.00605	1.17576	0.746297	1.05263	0.897405	1.05645	0.689872	0.968277	1.05972	1.24862	0.842026	0.910787	1.3936	1.31021	1.28803	0.945878	0.943269	1.27622	1.18305	1.15136	1.59016		1.00669	0.862908	0.916828	1.01356	1.01613	1.21102
Q14186	HUMAN	TFDP1	TFDP1	Transcription factor Dp-1 OS=Homo sapiens OX=9606 GN=TFDP1 PE=1 SV=1	#N/A	4	1	0	401.808	374.617	635.663	427.781	692.346	688.874	728.641	789.65	782.563	914.034	69.3812	74.5265	121.128	67.3163	82.4036	85.5595	71.5981	87.8381	82.5015	70.4884	50.2886	93.5773	68.1367	62.881	82.2006	0	0	0	0	0	0	0	0	0	0	0	0	0		1.05242	0.991778		1.04859	0.994985	1.15943		1.00739	0.976199	0.947146	1.14054			1.20383		1.63741		1.70428				0.707564	1.10192	1.13031		1.23589	1.3202	1.1608	1.31664			1.0221	1.0526	1.04243	1.06693	1.34975	1.21096
Q16798	HUMAN	ME3	ME3	NADP-dependent malic enzyme, mitochondrial OS=Homo sapiens OX=9606 GN=ME3 PE=2 SV=2	#N/A	2	2	1	409.264	395.419	476.929	464.343	472.002	435.316	501.049	431.321	502.261	475.327	538.841	580.634	437.097	160.3	274.154	344.016	325.764	450.526	380.608	284.496	381.622	320.697	330.719	231.381	285.912	128.19	155.58	181.67	136.051	178.751	146.023	195.312	196.688	156.834	186.035	154.687	151.75	167.9		1.06154	1.00646	0.981284	2.0541	0.922275	0.969873	0.913641	1.15245	1.90625	0.567092	0.913812	0.973438	0.851252	1.21702	0.967851	1.18538	0.802064	1.54631	1.13668	1.11842	1.23065	1.35006	1.1541	1.06411	1.22203	1.59382	1.00704	1.34647	1.13453	1.16399		1.01643	1.20247	1.1327	1.05667	1.19565	1.21076
Q9UPM8	HUMAN	AP4E1	AP4E1	AP-4 complex subunit epsilon-1 OS=Homo sapiens OX=9606 GN=AP4E1 PE=1 SV=2	#N/A	4	0	0	747.993	815.069	635.924	1016.73	974.536	976.441	985.637	1027.03	1116.97	1154.53	0	0	0	0	0	0	0	0	0	0	0	0	0	0	0	0	0	0	0	0	0	0	0	0	0	0	0	0		1.01139				1.00196						1.05387					0.81369							1.30094	1.14616			1.18469					1.01139	1.00196	1.00667	1.05387	0.81369	1.2106
P61769	HUMAN	B2M	B2M	Beta-2-microglobulin OS=Homo sapiens OX=9606 GN=B2M PE=1 SV=1	#N/A	6	9	12	2643.38	2463.52	2512.89	3547.48	2668.78	2986.26	2948.84	2577.35	2879.87	2403.02	2741.12	2937.03	2072.98	1795.42	1411.04	2118.15	1970.81	2137.98	1801.76	2796.48	3093.92	1915.14	1415.27	1565.68	2186.5	3536.08	3321.55	4261.39	2573.58	4110.85	3597.1	3550.38	4031.59	3126.53	4634.6	2615.18	2638.1	2975.11		1.10494	1.62352	1.11399	1.70512	1.11896	0.819189	1.28165	1.14417	1.59138	1.04234	0.96574	1.18348	0.916974	1.2297	0.931795	0.984117	1.25991	1.20348	1.51834	1.46471	1.43647	1.79619	1.38929	1.0791	1.26501	1.24122	0.900419	1.04603	1.11185	1.65132		1.28082	1.21382	1.23894	1.12306	1.38046	1.21053
O60331	HUMAN	PIP5K1C	PIP5K1C	Phosphatidylinositol 4-phosphate 5-kinase type-1 gamma OS=Homo sapiens OX=9606 GN=PIP5K1C PE=1 SV=2	#N/A	5	4	1	978.941	1190.16	839.761	1299.5	1120.09	1144.34	1202.09	950.856	1390.43	1476.21	1109.08	905.714	727.343	1129.63	968.245	871.735	1059.27	853.988	1061.03	920.327	1623.99	1020.24	969.672	1034.71	897.33	89.5254	84.563	99.5448	72.8644	96.4719	80.1895	96.3756	94.0778	85.7157	118.621	78.9594	73.8453	74.8758		1.0732	0.9515	1.1527	0.936392	1.02165	1.00104	1.07839	1.09515	1.14665	1.16789	0.84891	1.1372	0.97988	0.901261	1.06185	0.774295	1.20394	0.751979	1.33868	1.29735	1.26516	1.67899	1.19819	1.24136	1.29606	0.882913	1.31794	1.09697	1.0548	1.59522		1.05914	1.02652	1.03875	1.0348	1.1872	1.21043
P20226	HUMAN	TBP	TBP	TATA-box-binding protein OS=Homo sapiens OX=9606 GN=TBP PE=1 SV=2	#N/A	2	3	2	777.054	698.724	1158.22	596.123	1417.4	1521.57	1471.37	1307.9	1190.45	1305.35	692.224	628.764	850.145	668.872	732.863	723.904	652.941	712.068	549.847	719.214	465.918	771.795	733.444	631.055	634.746	266.438	243.564	202.292	211.747	166.336	217.789	215.695	278.347	205.116	614.929	192.365	213.482	195.407		1.03808	1.07923	1.00328	0.943502	1.0735	1.09971	1.06527	0.979781	1.03873	1.00369	0.922747	1.19135	1.03572	1.08627	0.940917	1.56964	1.30323	1.2757	0.98947	0.813598	1.36148	0.69914	0.807876	0.839884	1.05503	1.06851	0.92095	0.825082	1.15813	3.0078		1.0402	1.03235	1.03529	1.03134	1.14461	1.21041
A0A669KB27	HUMAN	DUS4L-BCAP29	DUS4L-BCAP29	Uncharacterized protein OS=Homo sapiens OX=9606 GN=DUS4L-BCAP29 PE=1 SV=1	#N/A	8	8	3	1527.83	1769.93	1463.09	2841.35	2829.02	1868.21	2296.03	2660.62	3157.05	3981.78	1573.41	1776.6	835.876	1193.62	782.065	960.152	855.698	1302.32	1359.15	1090.18	1748.61	1029.17	1304.77	1111.49	1167.24	498.25	417.272	892.703	607.009	412.956	461.833	501.416	567.485	626.529	802.139	485.544	557.685	553.701		0.811598	0.912668	1.12747	1.48732	0.660373	0.65472	0.831093	0.716363	1.31721	0.999257	0.940472	0.750904	1.09235	0.803809	0.873764	0.88732	0.896628	0.699769	1.60647	0.743137	1.02122	1.46388	1.7232	1.11595	0.902326	1.09026	1.40748	1.13783	0.861592	1.44349		0.95058	0.869973	0.900201	0.968252	1.04549	1.21027
Q8N9U0	HUMAN	TC2N	TC2N	Tandem C2 domains nuclear protein OS=Homo sapiens OX=9606 GN=TC2N PE=1 SV=2	#N/A	13	13	6	4398.44	4788.29	2816.62	7921.65	4335.36	2378.44	4743.33	4096.98	4511.9	6365.84	2121.05	1571.98	1109.01	1254.41	698.792	676.264	1102.34	1165.02	2243.85	539.416	3090.39	1185.05	1815.14	1470.89	2105.24	272.151	214.243	517.658	314.131	227.581	210.751	317.843	258.249	284.1	519.975	285.931	286.197	293.43		1.0941	0.300161	0.980286	0.874735	0.548615	0.388847	0.727194	0.613405	1.18027	0.69802	0.945015	0.739243	1.08391	0.376311	0.986602	0.613192	0.939056	0.617113	1.78618	0.785268	0.891087	1.71966	1.72458	1.04072	1.09672	0.648284	1.46835	1.2486	0.659428	1.79417		0.791517	0.630559	0.690918	0.858481	1.05022	1.21011
Q96NB2	HUMAN	SFXN2	SFXN2	Sideroflexin-2 OS=Homo sapiens OX=9606 GN=SFXN2 PE=1 SV=2	#N/A	3	4	0	1228.18	838.043	1072.96	995.717	1896.95	1726.14	1479.85	1259.84	1782.97	1202.69	669.265	651.935	740.458	641.375	556.744	547.806	484.446	809.364	692.093	247.72	606.165	684.147	479.64	521.019	387.797	0	0	0	0	0	0	0	0	0	0	0	0	0		0.780123	0.535242		1.40862	0.909953	1.20294		1.04673	1.44606	1.3858	0.664137			1.18363		1.03857		1.59989				1.30972	0.963804	0.939916		1.74877	0.634011	1.49539	1.47822			0.657682	1.14206	0.980602	1.16991	1.31606	1.21002
Q96KA5	HUMAN	CLPTM1L	CLPTM1L	Cleft lip and palate transmembrane protein 1-like protein OS=Homo sapiens OX=9606 GN=CLPTM1L PE=1 SV=1	#N/A	4	4	1	848.427	677.904	1548.93	891.636	1403.76	1748.68	1492.73	1349.62	1559.95	1619.59	686.745	646.541	572.27	404.117	545.35	657.011	631.348	614.09	518.241	564.047	444.92	536.565	534.091	359.452	485.92	131.35	116.341	134.878	97.1545	122.683	106.753	124.699	130.181	104.441	142.739	92.5512	88.5723	115.979		1.06338	1.22667	1.02117	1.40607	1.24571	1.186	1.04377	1.37303	1.4935	0.878857	0.961429	1.13753	0.949926	1.42884	0.904918	2.02962	1.28427	1.24455	1.31876	1.19953	1.27285	0.967593	1.16834	1.11126	1.21924	1.3355	1.15375	1.12705	1.1669	1.39563		1.10374	1.25092	1.19573	1.10786	1.33102	1.20971
Q96CU9	HUMAN	FOXRED1	FOXRED1	FAD-dependent oxidoreductase domain-containing protein 1 OS=Homo sapiens OX=9606 GN=FOXRED1 PE=1 SV=2	#N/A	7	4	0	1023.03	921.044	1168.45	1037.46	1478.53	1566.74	1299.3	1276.4	1759.99	1750.48	290.394	263.059	360.508	274.481	238.559	275.093	277.948	310.071	305.61	259.493	266.877	304.815	280.938	198.666	243.956	0	0	0	0	0	0	0	0	0	0	0	0	0		0.878781	1.0759		1.09069	1.05966	0.989107		1.15242	1.20402	1.13804	0.863292			1.14058		1.20206		1.49473				1.10651	1.06731	1.19037		1.2856	1.18393	1.26711	1.26381			0.977342	1.07297	1.04109	1.08648	1.26777	1.20969
O60831	HUMAN	PRAF2	PRAF2	PRA1 family protein 2 OS=Homo sapiens OX=9606 GN=PRAF2 PE=1 SV=1	#N/A	3	1	1	428.602	388.891	449.955	754.666	606.829	581.989	624.058	549.746	583.431	661.852	56.1671	63.4108	45.3766	54.8452	49.3399	50.9674	46.2981	43.81	53.8827	46.5996	81.1109	37.0834	44.7821	43.8366	41.7564	146.466	108.939	166.117	117.56	147.325	134.779	143.838	153.132	114.06	191.926	134.233	132.014	118.853		1.02839	1.07228	0.909329	1.45912	0.959066	1.13534	1.07451	1.06534	1.29243	1.26202	0.905932	0.868499	0.937234	1.17279	1.07015	1.10082	1.16768	1.04414	1.32435	1.17453	1.22083	1.8664	1.84629	0.961441	1.14673	1.00809	1.09067	1.23987	0.853309	1.5301		1.00333	1.13867	1.08792	1.07272	1.27125	1.20956
Q13608	HUMAN	PEX6	PEX6	Peroxisome assembly factor 2 OS=Homo sapiens OX=9606 GN=PEX6 PE=1 SV=2	#N/A	3	0	0	205.857	239.003	216.354	297.366	316.21	315.188	301.441	349.412	366.471	358.192	0	0	0	0	0	0	0	0	0	0	0	0	0	0	0	0	0	0	0	0	0	0	0	0	0	0	0	0		0.953293				0.996768						1.105					0.972684							1.3369	1.15895			1.13277					0.953293	0.996768	0.97503	1.105	0.972684	1.20954
Q8TAX9	HUMAN	GSDMB	GSDMB	Gasdermin-B OS=Homo sapiens OX=9606 GN=GSDMB PE=1 SV=2	#N/A	1	0	0	34.7548	52.079	33.9473	42.5728	47.9206	109.804	42.6458	70.0592	65.0217	61.8424	0	0	0	0	0	0	0	0	0	0	0	0	0	0	0	0	0	0	0	0	0	0	0	0	0	0	0	0		0.889926				2.29138						1.46199					0.78189							0.980558	1.35686			1.29052					0.889926	2.29138	1.59065	1.46199	0.78189	1.20931
Q6ZRI6	HUMAN	C15orf39	C15orf39	Uncharacterized protein C15orf39 OS=Homo sapiens OX=9606 GN=C15orf39 PE=1 SV=3	#N/A	1	2	0	157.498	126.573	172.047	115.405	236.885	259.639	207.885	266.169	260.757	448.283	130.402	143.882	84.8512	145.241	141.543	144.624	146.355	297.905	126.286	171.47	112.944	165.083	178.165	163.102	171.423	0	0	0	0	0	0	0	0	0	0	0	0	0		0.877577	1.00335		0.841922	1.09605	0.828239		0.856397	0.763046	0.849875	1.12362			0.846268		1.21129		0.496506				0.66089	0.812508	1.10078		1.74319	1.89241	0.738963	0.965978			0.940466	0.905653	0.917257	0.895702	0.789563	1.20897
O75132	HUMAN	ZBED4	ZBED4	Zinc finger BED domain-containing protein 4 OS=Homo sapiens OX=9606 GN=ZBED4 PE=1 SV=2	#N/A	1	0	0	101.888	124.752	136.229	132.655	150.531	142.694	150.405	170.549	170.236	199.43	0	0	0	0	0	0	0	0	0	0	0	0	0	0	0	0	0	0	0	0	0	0	0	0	0	0	0	0		0.999161				0.947935						1.13298					1.20216							1.17062	1.13091			1.32484					0.999161	0.947935	0.973548	1.13298	1.20216	1.20879
P42574	HUMAN	CASP3	CASP3	Caspase-3 OS=Homo sapiens OX=9606 GN=CASP3 PE=1 SV=2	#N/A	15	10	4	3026.47	3775.65	2158.33	4631.76	2463.44	2628.35	2376.94	3393.6	4127.67	3404.34	1066.82	847.786	1145.66	918.601	889.654	1113.4	1528.56	963.742	1227.1	1383.66	2368.65	1435.47	1179.44	1172.41	1207.51	423.547	334.752	669.238	395.821	424.851	381.03	405.052	496.553	409.087	557.598	431.729	434.154	444.345		0.964887	1.16621	0.931332	0.714555	1.06694	0.749844	0.867456	1.28835	0.899168	0.774242	1.37758	0.762098	0.901131	0.938427	0.982879	0.634604	0.964251	0.965615	1.52359	0.967221	1.13046	1.99641	1.36186	1.67557	0.922145	0.812289	1.38194	1.03426	1.20988	1.26943		1.02081	0.937429	0.968697	0.947933	1.16888	1.20842
Q86X55	HUMAN	CARM1	CARM1	Histone-arginine methyltransferase CARM1 OS=Homo sapiens OX=9606 GN=CARM1 PE=1 SV=3	#N/A	9	7	0	3382.47	2768.69	3743.57	2604.58	3832.63	4182.35	3953.73	3703.59	4084.73	5401.01	724.234	552.939	661.662	905.95	916.8	932.633	835.805	968.616	1382.86	707.159	684.839	779.002	739.408	855.702	796.134	0	0	0	0	0	0	0	0	0	0	0	0	0		1.0316	0.887185		0.693705	1.09125	1.1502		1.04858	0.908607	1.13658	0.966332			1.17006		1.21719		0.830106				0.859183	0.84686	1.06578		1.2152	1.40922	1.7349	0.977318			0.959392	0.995933	0.983752	1.0454	0.968827	1.20821
Q92544	HUMAN	TM9SF4	TM9SF4	Transmembrane 9 superfamily member 4 OS=Homo sapiens OX=9606 GN=TM9SF4 PE=1 SV=2	#N/A	9	13	3	2128.44	1857.8	2244.46	2419.55	2812.75	2749.81	2836.89	2349.55	3356.47	3245.24	2473.99	1739.25	1465.5	1822.72	1811.28	1708.1	1967.38	2303.52	2229.54	1710.45	2499.28	2268.27	1831.5	1813.65	1848.09	397.857	299.439	496.794	368.226	388.353	351.245	426.707	403.538	374.067	479.157	351.018	341.245	416.813		1.00858	0.934121	0.986909	0.949849	0.977622	0.989185	0.926695	1.07444	1.35111	0.995436	0.83532	0.790014	0.971496	0.932835	0.926096	1.12611	1.04967	0.800349	1.3107	1.0246	1.06466	1.36492	1.21395	1.19331	1.12579	1.25801	1.15376	1.21761	1.23876	1.26417		0.976537	0.983558	0.980925	0.971758	1.10586	1.20817
Q03426	HUMAN	MVK	MVK	Mevalonate kinase OS=Homo sapiens OX=9606 GN=MVK PE=1 SV=1	#N/A	5	3	0	589.076	775.804	711.86	1005.38	987.587	1458.16	1099.08	1975.83	1067.32	1336.02	214.383	225.187	316.413	263.678	190.244	204.958	255.28	317.024	214.958	257.389	158.958	304.945	295.452	212.302	243.747	0	0	0	0	0	0	0	0	0	0	0	0	0		1.1129	1.0275		0.89895	1.47648	0.759456		1.01908	0.85582	1.05261	2.00066			0.818194		1.04311		1.26313				0.634564	1.47322	1.08073		1.26556	1.35282	0.858115	1.21734			1.0702	1.03849	1.04906	1.18182	0.980267	1.20796
Q7LFL8	HUMAN	CXXC5	CXXC5	CXXC-type zinc finger protein 5 OS=Homo sapiens OX=9606 GN=CXXC5 PE=1 SV=1	#N/A	1	0	1	10.3608	8.89448	12.4298	8.52603	12.7235	16.5793	19.9388	14.3107	13.5656	19.1902	0	0	0	0	0	0	0	0	0	0	0	0	0	0	0	22.3411	21.1723	19.4553	27.0425	23.6154	17.8403	26.497	23.7616	17.9738	25.1204	14.7221	18.3378	21.6791		1.56708		0.898308		1.30305		0.891636				1.12475	1.05817	1.35155		0.735791	1.29106	1.11658		0.972354	1.18027	1.18758		0.885578	1.06618	1.32429		1.50825			1.25549		1.23269	1.09734	1.16502	1.06756	1.14957	1.20796
Q9NVG8	HUMAN	TBC1D13	TBC1D13	TBC1 domain family member 13 OS=Homo sapiens OX=9606 GN=TBC1D13 PE=1 SV=3	#N/A	7	8	3	640.856	966.722	512.136	1244.77	714.326	808.566	760.476	790.697	903.367	1211.53	819.534	579.381	803.914	607.576	669.436	589.624	766.068	573.369	579.937	614.081	1292.11	758.778	666.692	630.885	642.057	601.52	606.416	865.136	723.254	633.182	731.437	669.785	718.66	760.377	1046.51	793.969	847.942	715.692		1.06461	0.949789	0.972577	0.896119	1.13193	1.03541	0.935561	1.18486	1.26756	0.939728	1.10691	0.775649	0.925094	0.911961	1.01554	0.637152	0.769387	1.2434	1.10657	0.809886	0.919218	1.99848	1.54863	1.26464	0.856703	0.88682	1.69604	0.896979	1.17359	1.33856		0.995657	1.03678	1.02136	0.991779	1.06916	1.20775
Q92747	HUMAN	ARPC1A	ARPC1A	Actin-related protein 2/3 complex subunit 1A OS=Homo sapiens OX=9606 GN=ARPC1A PE=1 SV=2	#N/A	6	3	4	1187.64	1330.33	1052.67	1566.86	1499.01	1995.12	1613.69	1733.8	2153.5	2259.31	287.871	284.835	216.378	253.066	294.419	289.509	323.172	238.06	281.696	244.874	321.811	276.114	260.11	243.402	233.498	316.297	299.455	276.172	293.025	328.869	284.377	329.44	289.527	290.485	275.552	257.06	285.618	256.064		1.0765	0.996759	1.07253	1.15942	1.33096	1.19843	1.04998	1.31547	1.17178	1.03011	1.15663	1.10565	1.08191	1.17845	0.949118	0.836125	1.16783	0.880767	1.01968	1.21425	1.06899	1.30993	1.24454	1.43662	1.21636	0.969025	1.5072	1.14664	1.12392	1.01739		1.0486	1.21085	1.15001	1.09623	1.07108	1.20771
Q99943	HUMAN	AGPAT1	AGPAT1	1-acyl-sn-glycerol-3-phosphate acyltransferase alpha OS=Homo sapiens OX=9606 GN=AGPAT1 PE=1 SV=2	#N/A	6	6	1	374.622	452.571	478.244	730.407	578.934	533.939	568.475	732.228	693.878	754.005	419.622	537.741	321.219	338.39	230.077	342.918	285.415	315.489	348.307	321.37	803.907	290.256	413.007	280.615	255.234	70.6459	67.8823	74.9655	62.4349	65.9453	63.5249	66.6407	70.8107	71.891	79.3423	55.9163	55.4097	67.3631		0.981934	1.01608	1.17112	1.70018	0.922279	0.727434	1.03484	0.902399	1.32672	1.06989	1.26479	1.10582	1.01708	1.0842	0.910891	1.1563	1.15084	1.0156	1.22121	1.07427	1.15352	2.54171	1.76599	1.19854	1.08559	0.997482	1.3024	1.10124	0.917702	1.29251		1.05638	1.05743	1.05703	1.11134	1.33049	1.20768
Q96N67	HUMAN	DOCK7	DOCK7	Dedicator of cytokinesis protein 7 OS=Homo sapiens OX=9606 GN=DOCK7 PE=1 SV=4	#N/A	7	9	1	1462.95	1640.38	1584.44	2596.03	1968.94	1706.46	2025.35	1892.64	2532.3	2482.92	1716.93	1566.67	1295.21	941.778	1044.55	758.272	1049.29	1054.12	1060.56	867.702	1464.03	1142.28	1101.89	907.238	971.607	36.5397	39.1544	35.1582	29.6434	48.5562	31.1189	33.0998	38.0119	31.3552	36.7877	36.598	32.2502	32.3648		1.02865	0.87331	0.970525	1.5768	0.866687	1.0513	0.96321	1.05607	1.72803	0.947864	0.96125	1.21193	0.917539	0.763172	1.1328	1.02112	1.131	1.30358	1.08824	1.50294	1.17656	1.47349	1.67306	1.28612	1.02452	1.06094	1.26104	1.06742	1.14966	1.13867		0.957495	1.10281	1.04832	1.09465	1.24242	1.20768
G1UD79	HUMAN	FAM122B	FAM122B	Protein FAM122B OS=Homo sapiens OX=9606 GN=FAM122B PE=1 SV=1	#N/A	1	0	0	118.417	113.732	179.156	119.768	193.325	186.361	235.988	221.132	247.166	253.778	0	0	0	0	0	0	0	0	0	0	0	0	0	0	0	0	0	0	0	0	0	0	0	0	0	0	0	0		1.22068				0.963977						1.14383					1.54346							1.03182	1.2785			1.3127					1.22068	0.963977	1.09233	1.14383	1.54346	1.20767
B4E0T2	HUMAN	PEX5	PEX5	PTS1-BP OS=Homo sapiens OX=9606 GN=PEX5 PE=1 SV=1	#N/A	2	0	0	222.585	247.235	240.106	310.84	306.659	366.676	337.353	318.392	306.385	398.763	0	0	0	0	0	0	0	0	0	0	0	0	0	0	0	0	0	0	0	0	0	0	0	0	0	0	0	0		1.10009				1.19571						1.03826					1.02212							1.32323	0.999107			1.30035					1.10009	1.19571	1.1479	1.03826	1.02212	1.20756
Q9H8M2	HUMAN	BRD9	BRD9	Bromodomain-containing protein 9 OS=Homo sapiens OX=9606 GN=BRD9 PE=1 SV=2	#N/A	7	5	1	1946.85	1892.72	3003.74	2298.54	3054.48	2637.6	2799.55	2993.33	3367.48	2722.24	1133.55	1584.23	1624.14	856.406	829.179	1075.34	769.726	1786.59	1120.31	811.654	1053.46	942.874	960.985	674.401	657.594	73.2558	67.0212	39.4616	60.7169	54.3258	68.7275	57.2976	52.2681	62.338	19.4502	59.2581	61.4378	45.8366		0.916539	1.06192	1.16222	2.07271	0.863519	1.08485	1.28134	1.00706	1.48307	1.12047	0.97998	1.24953	1.13199	1.40691	1.1048	1.56462	1.36577	2.12493	0.735714	1.01284	0.974476	1.37829	1.19729	1.10247	1.06824	2.33746	0.89123	1.46575	1.2336	0.362626		1.04689	1.2619	1.18127	1.21096	1.30809	1.20733
Q15750	HUMAN	TAB1	TAB1	TGF-beta-activated kinase 1 and MAP3K7-binding protein 1 OS=Homo sapiens OX=9606 GN=TAB1 PE=1 SV=1	#N/A	11	5	3	2068.79	1958.09	2060.38	1871.66	2515.03	2536.71	2560.83	2238.12	2194.79	2161.97	407.869	522.683	439.392	447.544	368.954	441.003	419.846	631.008	448.326	372.528	447.697	362.681	396.555	411.388	358.156	136.666	123.053	159.202	143.154	133.55	135.354	292.846	129.867	149.778	145.393	132.065	127.765	138.953		1.01821	0.958394	1.12312	1.3447	1.00862	0.9492	1.01496	1.08013	1.04932	1.15139	0.889898	0.922724	1.07345	1.13456	0.990297	1.02331	1.0248	1.13042	1.19378	1.00144	0.973813	1.15178	0.929583	0.872668	2.19592	1.62338	0.859621	1.1534	0.933062	1.09024		1.03324	1.07952	1.06217	1.03023	1.07133	1.20723
Q96BP2	HUMAN	CHCHD1	CHCHD1	Coiled-coil-helix-coiled-coil-helix domain-containing protein 1 OS=Homo sapiens OX=9606 GN=CHCHD1 PE=1 SV=1	#N/A	3	4	1	467.087	476.955	759.731	437.101	687.479	751.453	876.755	812.73	895.184	901.199	722.205	711.632	800.787	698.816	518.99	680.863	569.336	888.477	617.187	658.976	572.272	798.949	716.054	561.97	534.582	42.8179	32.7944	26.5729	32.4819	32.8197	32.8253	35.3886	45.2729	36.1603	40.3331	32.9341	25.013	40.7437		1.27532	1.09065	1.09982	1.1778	1.09306	0.858968	0.998387	0.942293	1.1953	1.15659	1.18219	0.997446	0.987941	1.12688	1.0017	1.60953	1.30231	1.32536	0.808218	0.998215	1.37698	0.947153	0.92602	1.30213	1.07635	1.4705	1.31088	1.02149	1.32232	1.22674		1.15526	1.0141	1.06704	1.09258	1.1954	1.20705
P11387	HUMAN	TOP1	TOP1	DNA topoisomerase 1 OS=Homo sapiens OX=9606 GN=TOP1 PE=1 SV=2	#N/A	50	56	39	12418.4	11219.8	26486.2	12640.6	19849.9	22076.8	22125.5	23049.8	22081.7	24257.7	10084.8	8416.5	9349.21	7534.01	7565.19	9370.89	7938.52	8559.3	7947.83	9540.9	7482.45	8339.11	8201.82	6567.08	6525.31	5472.27	4537.42	5256.8	4321.91	5105.64	4390.62	4786.77	4730.66	4032.18	6082.25	3822.1	3835.68	4063.49		1.11464	1.34415	1.02091	1.18574	1.11219	1.06581	1.11167	1.1184	1.42078	1.06142	1.1612	1.14883	1.09427	1.3202	0.967722	2.24096	1.38553	1.31715	1.33098	1.2927	1.19776	1.05415	1.0695	1.11243	1.21197	1.20586	1.22206	1.11972	1.17484	1.53997		1.1599	1.11876	1.13419	1.16778	1.40275	1.20704
Q9NPA0	HUMAN	EMC7	EMC7	ER membrane protein complex subunit 7 OS=Homo sapiens OX=9606 GN=EMC7 PE=1 SV=1	#N/A	4	3	1	957.455	962.761	1386.49	1038.42	1609.08	1674.24	1712.12	1634.62	1880.86	1892.36	572.078	499.211	952.739	492.772	452.816	539.728	514.4	728.576	647.44	643.717	574.601	649.082	601.012	451.943	559.306	32.065	34.94	34.2852	32.8308	41.1296	31.8342	43.0166	43.7139	30.4115	42.098	33.6839	32.8742	36.3201		1.06403	1.19779	0.879018	0.928903	1.04049	0.842574	0.920139	0.957166	1.06449	0.916922	1.01587	1.00991	0.948946	1.0043	0.973604	1.4441	0.92681	1.7728	0.990982	1.18882	1.26351	1.06918	1.08157	1.1689	1.24336	1.35569	1.17605	1.20472	1.20777	1.21681		1.04695	0.937855	0.978765	0.990577	1.2366	1.20686
P05160	HUMAN	F13B	F13B	Coagulation factor XIII B chain OS=Homo sapiens OX=9606 GN=F13B PE=1 SV=3	#N/A	2	0	2	396.544	1183.37	235.649	634.003	345.765	261.76	555.317	429.402	608.454	615.364	0	0	0	0	0	0	0	0	0	0	0	0	0	0	0	96.7376	70.6849	231.898	116.301	101.912	92.8393	139.397	189.961	124.2	146.294	109.473	160.833	176.944		1.60605		0.735396		0.757045		0.549706				1.24189	0.418529	0.688624		0.648195	0.298307	0.572789		1.37308	0.603427	1.12477		0.802582	1.75973	0.82538		1.77972			0.866212		1.17072	0.653376	0.91205	0.749309	0.794475	1.20672
Q14257	HUMAN	RCN2	RCN2	Reticulocalbin-2 OS=Homo sapiens OX=9606 GN=RCN2 PE=1 SV=1	#N/A	11	9	2	1907.34	1891.99	2383.73	2161.59	2386.6	2614.74	2582.75	2440.99	2822.66	2832.28	1607.12	1462.6	1429.23	1283.48	1267.73	1401.31	1342.27	1442.27	1433.28	1269.51	1311.91	1221.29	1311.16	1101.47	1155.85	241.366	260.484	304.934	215.353	269.783	226.056	271.418	240.487	216.483	317.023	190.889	210.576	225.222		1.08219	1.06727	0.993501	1.2296	1.09559	1.06577	1.03744	1.12843	1.35109	1.07902	1.02279	1.19543	0.988316	1.17807	0.876042	1.25482	1.1077	1.20155	1.39943	1.23811	1.10367	1.10291	1.13788	1.18271	1.24561	1.21251	1.18674	1.20495	1.02673	1.45491		1.04765	1.11137	1.08747	1.09868	1.20117	1.20651
P32019	HUMAN	INPP5B	INPP5B	Type II inositol 1,4,5-trisphosphate 5-phosphatase OS=Homo sapiens OX=9606 GN=INPP5B PE=1 SV=4	#N/A	8	11	4	1254.55	1600.73	833.931	1785.35	1583.85	1743.94	1747.54	2159.58	2802.82	2278.41	985.86	902.374	1619.21	1186.44	1063.12	1036.11	1395.39	1144.53	895.835	1210.21	1198.48	1324.8	1181.48	1032.61	1180.67	363.024	395.554	342.849	409.494	276.204	390.928	359.28	363.737	264.945	455.533	338.87	331.743	402.683		1.10335	1.06948	0.721501	0.797441	1.10108	0.939494	1.06458	1.23312	0.871219	1.04847	1.3635	1.07718	1.11514	0.915629	0.922816	0.584132	0.988593	1.43092	0.933653	0.752163	0.990534	1.05912	1.25056	1.76962	0.978398	1.01144	1.43853	0.791663	1.17074	1.24051		0.964775	1.02714	1.00376	1.04485	0.96273	1.20643
Q9Y4R8	HUMAN	TELO2	TELO2	Telomere length regulation protein TEL2 homolog OS=Homo sapiens OX=9606 GN=TELO2 PE=1 SV=2	#N/A	2	4	0	151.358	137.099	215.086	205.015	207.253	183.963	192.141	248.183	204.746	290.748	336.182	363.148	359.662	235.412	225.055	346.708	310.852	280.139	271.601	257.503	1011.58	290.189	260.718	205.444	271.183	0	0	0	0	0	0	0	0	0	0	0	0	0		0.927086	1.04769		1.47752	0.887623	0.915669		1.26475	1.36781	0.957808	1.19749			1.41063		1.49129		1.46334				4.11577	1.42146	0.987901		1.13979	1.40286	1.10505	1.18068			0.987388	1.13639	1.08672	1.23343	2.3568	1.20629
Q9Y281	HUMAN	CFL2	CFL2	Cofilin-2 OS=Homo sapiens OX=9606 GN=CFL2 PE=1 SV=1	#N/A	2	3	0	246.962	329.884	309.611	356.53	393.239	456.418	397.079	516.34	564.53	725.362	443.464	467.172	228.543	268.719	224.695	403.127	372.794	281.674	360.041	310.213	516.074	322.814	358.455	353.457	351.399	0	0	0	0	0	0	0	0	0	0	0	0	0		1.00976	0.875227		1.31807	1.16066	0.63395		1.05179	1.25118	0.758158	1.31304			1.13737		1.07346		0.644805				1.45604	1.23614	1.43559		0.794707	1.84458	1.01581	0.91078			0.942496	1.04112	1.00824	1.11494	1.0581	1.20627
Q13287	HUMAN	NMI	NMI	N-myc-interactor OS=Homo sapiens OX=9606 GN=NMI PE=1 SV=2	#N/A	17	19	12	3523.31	3676.51	5725.88	3823.54	4307.83	9743.27	5918.7	6049	5634.22	5114.26	2430.22	4545.88	2548.54	2319.15	2204.64	2804.34	3094.21	1851.84	1269	4690.43	2508.22	2503.31	2003.68	2111.15	2433.57	3021.91	2248.15	2872.17	1497.69	2594.41	2384.54	3019.82	2318.42	1537.48	2050.25	1329.58	1453.05	1431.12		1.37394	2.14881	1.06615	2.08259	2.26176	1.01	1.65354	1.41754	1.11335	1.06246	1.40419	1.55896	1.03856	1.28475	0.921983	1.59056	2.09551	1.16755	1.99168	1.79907	1.60769	1.14909	1.06212	1.3079	2.09406	0.848377	1.1872	0.581362	1.14683	1.42173		1.52963	1.68509	1.62679	1.19775	1.62874	1.2062
Q9NR97	HUMAN	TLR8	TLR8	Toll-like receptor 8 OS=Homo sapiens OX=9606 GN=TLR8 PE=1 SV=1	#N/A	12	5	2	2530.77	1908.57	4956.18	2081.56	2887.24	2259.7	2879.79	2906.52	3314.31	3636.24	367.181	239.568	631.25	409.684	266.292	296.002	287.208	829.785	467.178	439.106	286.646	503.278	534.259	427.85	442.494	145.013	86.3039	160.467	166.064	150.581	106.65	128.123	181.309	129.875	217.321	101.268	107.211	173.8		0.99742	0.937858	0.92434	0.511677	0.782651	0.568755	0.759045	0.613429	0.784238	0.875017	1.00668	0.614238	1.1819	0.632211	0.720739	2.23284	1.03208	1.34824	1.14207	1.07171	1.2904	0.612228	0.937778	1.14792	0.911873	1.77228	1.25942	0.997815	1.07492	1.54671		0.953206	0.647111	0.761897	0.830718	1.24708	1.20609
P49753	HUMAN	ACOT2	ACOT2	Acyl-coenzyme A thioesterase 2, mitochondrial OS=Homo sapiens OX=9606 GN=ACOT2 PE=1 SV=6	#N/A	9	13	6	2085.99	2567.66	2130.53	2291.29	3130.99	4168.77	4507.41	4554.19	3853.69	3331.54	1488.85	1241.96	1855.85	1809.18	1704.98	1566.96	1555.87	1640.76	1214.23	1160.97	953.155	1791.11	1041.86	944.095	1016.99	371.524	461.019	300.414	360.332	400.168	466.638	363.824	314.61	395.4	320.071	330.071	415.508	376.505		1.43961	1.15983	0.99847	1.24074	1.33145	1.70331	1.17836	1.55435	1.48739	1.8074	1.45455	1.16417	0.909914	1.56542	0.8335	0.915639	0.938177	1.85403	0.758608	1.01051	0.794458	0.952221	0.984727	1.23082	0.918733	1.63915	1.06405	1.21304	1.78935	0.808247		1.1993	1.40164	1.32577	1.31748	1.03195	1.20602
Q9BYD2	HUMAN	MRPL9	MRPL9	39S ribosomal protein L9, mitochondrial OS=Homo sapiens OX=9606 GN=MRPL9 PE=1 SV=2	#N/A	6	3	2	1215.46	1303.94	2365.01	1269.75	1850.54	2848.92	2786.56	2486.33	2356.66	2571.39	360.686	391.499	467.465	348.825	324.915	330.233	321.958	382.488	374.189	221.922	327.028	412.82	363.983	202.356	352.647	126.899	322.649	184.144	112.497	263.336	111.506	139.525	358.476	247.407	339.437	258.419	201.19	242.477		1.50581	0.724456	1.11528	1.27803	1.53951	1.06067	0.502657	1.05102	1.17745	1.13873	1.34357	1.45446	0.507121	1.07803	1.16492	1.87744	0.572046	1.52602	0.830098	1.18709	1.61597	1.06757	1.00798	1.2735	0.628962	1.24862	1.38953	1.22153	1.34764	1.53014		1.11518	1.08638	1.09718	1.12347	1.23946	1.20599
J3KN36	HUMAN	NOMO3	NOMO3	Nodal modulator 3 OS=Homo sapiens OX=9606 GN=NOMO3 PE=1 SV=1	#N/A	1	2	2	74.3123	53.7148	144.729	96.3921	163.95	178.776	148.162	118.625	221.902	147.722	276.282	277.289	255.126	239.744	273.274	272.123	208.239	278.457	231.163	149.852	194.224	227.071	271.783	126.663	201.343	89.2252	65.8209	109.687	96.6407	71.8227	81.2161	72.81	84.2928	93.3529	77.122	74.4815	45.124	91.0223		0.903701	0.749522	1.37136	1.38693	1.09043	1.36685	1.19307	1.04156	1.3819	1.19914	0.723546	0.966914	1.41966	1.3611	1.09414	2.26091	1.31073	1.27608	1.61131	1.05508	1.23827	0.971461	1.50581	1.35347	1.06958	1.39277	0.901019	1.15622	1.13576	1.13293		1.0082	1.21577	1.13793	1.16377	1.38912	1.20595
Q9BWD1	HUMAN	ACAT2	ACAT2	Acetyl-CoA acetyltransferase, cytosolic OS=Homo sapiens OX=9606 GN=ACAT2 PE=1 SV=2	#N/A	16	7	6	2921.59	2981.33	2073.5	2960.89	3502.48	3796.81	3101.3	3816.55	3532.81	3144.9	462.257	478.799	500.208	599.45	648.18	575.526	595.006	434.284	555.075	560.436	581.423	571.549	530.842	540.497	579.078	563.077	544.053	445.887	539.213	530.73	508.069	651.229	540.05	533.464	1467.16	531.086	559.797	526.909		0.885459	1.01872	0.981799	0.870324	1.08403	1.17821	0.935061	1.08155	0.840255	1.08963	1.08967	1.00129	0.99238	1.04615	0.977423	0.702534	1.0363	0.90924	0.82062	0.976767	0.993921	1.05687	1.00319	1.00866	1.19854	0.789407	0.897906	1.00897	1.03892	2.70019		0.961992	1.02984	1.0044	1.00526	0.928036	1.20572
Q8WZ64	HUMAN	ARAP2	ARAP2	Arf-GAP with Rho-GAP domain, ANK repeat and PH domain-containing protein 2 OS=Homo sapiens OX=9606 GN=ARAP2 PE=1 SV=3	#N/A	1	3	0	152.109	171.287	185.86	241.277	147.496	146.955	153.251	176.002	210.206	263.528	240.409	242.749	247.701	197.841	211.224	227.697	281.965	202.257	127.747	248.59	155.822	212.246	195.311	197.358	250.659	0	0	0	0	0	0	0	0	0	0	0	0	0		1.03902	1.15924		1.132	0.99633	0.98499		1.31487	1.12109	0.922581	1.19327			1.06181		1.14943		1.15509				0.726635	1.49215	1.42517		0.943172	1.78668	0.595718	0.989756			1.09913	1.10705	1.10441	1.07468	1.01038	1.20544
Q9NYL4	HUMAN	FKBP11	FKBP11	Peptidyl-prolyl cis-trans isomerase FKBP11 OS=Homo sapiens OX=9606 GN=FKBP11 PE=1 SV=1	#N/A	4	2	0	921.181	955.684	1749.43	1344.2	1460.57	1564.98	1414.8	1241.34	1576.91	1285.86	61.1817	54.1034	79.7789	48.9205	49.0823	51.9212	57.2084	62.2205	69.8411	53.0404	78.6084	53.5696	52.3704	41.4059	51.5125	0	0	0	0	0	0	0	0	0	0	0	0	0		0.968665	1.09521		1.11716	1.07148	1.01348		1.18127	1.26331	1.01014	0.8499			1.0721		1.8642		1.64732				1.62315	1.43239	1.07966		1.28476	0.88038	1.44212	1.10613			1.03194	1.09585	1.07454	1.04886	1.71156	1.20424
P28290	HUMAN	ITPRID2	ITPRID2	Protein ITPRID2 OS=Homo sapiens OX=9606 GN=ITPRID2 PE=1 SV=3	#N/A	3	2	1	327.707	353.765	308.665	449.134	332.965	307.239	334.926	341.362	394.662	403.499	99.6037	95.1829	102.752	79.8927	78.2481	91.1051	85.9345	116.323	87.8403	81.7292	83.7767	93.8629	82.0745	71.7548	78.1949	98.1176	79.131	129.027	127.494	109.571	76.8798	125.907	93.5645	104.129	102.744	119.9	107.945	113.619		1.00589	1.05673	0.939942	1.23068	0.922738	1.01172	0.693974	1.11111	1.28784	1.03299	1.02522	0.714295	1.15086	1.17796	1.08231	0.905878	0.885682	1.32855	1.16469	0.989066	0.844582	1.08321	1.31813	1.18529	1.13653	1.50403	1.21184	1.13575	1.21362	0.927442		1.00085	0.994045	0.996599	1.06735	1.02881	1.20408
F8W6H6	HUMAN	MYO5A	MYO5A	Unconventional myosin-Va OS=Homo sapiens OX=9606 GN=MYO5A PE=1 SV=2	#N/A	37	27	11	8097.58	9891.01	9176.03	12823.4	10084.3	9779.87	11659.3	11911.1	14297.8	12926.7	3648.76	3401.3	2850.77	2872.09	2232.18	2890.24	3212.8	2854.57	2735.77	3207.09	3727.5	3179.24	3223.41	2758.77	3048.07	828.254	634.868	1253.95	857.615	680.932	668.232	928.24	868.111	847.492	1232.72	750.407	790.097	877.218		1.15618	1.06545	1.0166	1.12997	0.969812	0.741568	0.801566	1.06735	1.21218	0.954158	1.18115	0.761546	1.02874	0.960188	0.900139	1.02021	0.993518	0.947075	1.50416	0.816801	1.04133	1.23834	1.42573	1.41782	1.11345	0.948337	1.28186	0.908869	1.0562	1.47868		1.07941	0.942052	0.993561	0.999729	1.0802	1.20387
Q6UW56	HUMAN	ATRAID	ATRAID	All-trans retinoic acid-induced differentiation factor OS=Homo sapiens OX=9606 GN=ATRAID PE=1 SV=2	#N/A	0	2	0	0	0	0	0	0	0	0	0	0	0	200.318	242.575	242.415	208.302	155.772	204.412	204.526	236.071	176.323	229.952	172.286	200.163	196.584	162.296	149.956	0	0	0	0	0	0	0	0	0	0	0	0	0			1.35575		1.43018		0.9184		1.20585	1.18104	1.22811				1.20518				1.42923				1.01577				1.39183		1.03957	1.18012			1.35575	1.18481	1.22754	1.20477	1.2225	1.20384
Q99969	HUMAN	RARRES2	RARRES2	Retinoic acid receptor responder protein 2 OS=Homo sapiens OX=9606 GN=RARRES2 PE=1 SV=1	#N/A	3	0	0	774.808	731.418	391.035	1138.54	698.479	641.248	636.311	688.97	681.385	785.162	0	0	0	0	0	0	0	0	0	0	0	0	0	0	0	0	0	0	0	0	0	0	0	0	0	0	0	0		0.910995				0.918063						0.986386					0.519226							1.51177	0.975527			1.1241					0.910995	0.918063	0.914529	0.986386	0.519226	1.2038
Q9NXN4	HUMAN	GDAP2	GDAP2	Ganglioside-induced differentiation-associated protein 2 OS=Homo sapiens OX=9606 GN=GDAP2 PE=1 SV=1	#N/A	8	1	0	1528.27	1398.89	2170.41	1356.93	2048.56	2299.36	2072.6	1929.13	1911.55	2356.07	34.314	26.9191	50.2726	50.7392	43.8044	35.4372	46.3167	60.4311	73.8868	40.0274	30.8555	74.4193	50.2506	45.8344	52.5755	0	0	0	0	0	0	0	0	0	0	0	0	0		1.01174	0.807763		0.543233	1.12243	0.883982		0.934681	0.692464	1.02393	0.941702			0.715131		1.48294		1.01451				0.622671	0.927128	0.933118		1.21951	1.15011	1.49105	1.5018			0.909749	0.871081	0.88397	0.843306	1.04004	1.20379
Q15722	HUMAN	LTB4R	LTB4R	Leukotriene B4 receptor 1 OS=Homo sapiens OX=9606 GN=LTB4R PE=1 SV=2	#N/A	1	0	0	167.905	156.056	221.044	168.597	233.675	143.717	191.814	184.954	235.264	365.316	0	0	0	0	0	0	0	0	0	0	0	0	0	0	0	0	0	0	0	0	0	0	0	0	0	0	0	0		0.820857				0.61503						0.791503					1.36463							1.04085	1.0068			1.56335					0.820857	0.61503	0.717944	0.791503	1.36463	1.20367
Q8WWI5	HUMAN	SLC44A1	SLC44A1	Choline transporter-like protein 1 OS=Homo sapiens OX=9606 GN=SLC44A1 PE=1 SV=1	#N/A	1	6	0	140.523	136.845	129.229	240.045	234.262	143.98	173.951	194.544	205.785	267.358	602.191	701.467	746.639	550.715	352.367	652.047	529.118	595.978	666.742	624.688	736.77	735.54	672.647	552.056	502.867	0	0	0	0	0	0	0	0	0	0	0	0	0		0.74255	1.0848		1.21813	0.61461	0.6119		0.918836	1.04573	0.95634	0.830456			1.13231		0.931825		1.29657				1.27943	1.73088	0.878438		1.03494	1.14128	1.15783	1.2773			0.913673	0.840868	0.865137	0.991208	1.16928	1.20344
P35579	HUMAN	MYH9	MYH9	Myosin-9 OS=Homo sapiens OX=9606 GN=MYH9 PE=1 SV=4	#N/A	849	972	631	213174	274730	165185	339348	241744	206935	259097	274495	362038	323822	154178	186296	111913	110140	92152.8	114535	114445	121817	114120	119390	179811	113850	119870	106619	114425	62722.8	60284.6	114562	78004.8	63732.4	59724.4	71982.4	81737.6	80696.6	104327	72419.8	78771.5	73210		1.07178	1.05062	1.06193	1.63938	0.85601	0.810935	0.785943	1.0071	1.35675	0.96922	1.13548	0.793315	1.0265	1.00789	0.953008	0.677121	0.8254	0.984826	1.50758	0.838687	1.07563	1.58231	1.39104	1.49761	0.947252	1.07198	1.33953	1.00425	1.00187	1.3729		1.06144	1.01987	1.03546	1.0346	1.07022	1.2033
O14907	HUMAN	TAX1BP3	TAX1BP3	Tax1-binding protein 3 OS=Homo sapiens OX=9606 GN=TAX1BP3 PE=1 SV=2	#N/A	3	0	1	283.178	303.719	233.275	387.609	333.692	299.956	299.2	377.603	409.274	464.546	0	0	0	0	0	0	0	0	0	0	0	0	0	0	0	46.3261	50.9923	43.5089	50.3478	55.7657	47.5176	60.8081	41.6596	54.0394	49.4903	63.6551	58.1188	48.116		0.896635		1.01736		0.898901		0.894578				1.13159	0.959992	0.94786		1.19839	0.794942	0.872146		0.819109	1.04986	0.784294		1.32088	1.2265	1.14479		1.39214			0.931716		0.956997	0.896739	0.926868	1.05946	0.86407	1.2032
P38646	HUMAN	HSPA9	HSPA9	Stress-70 protein, mitochondrial OS=Homo sapiens OX=9606 GN=HSPA9 PE=1 SV=2	#N/A	112	125	83	24276.5	24128.2	41851.6	29848.9	39382.3	37912.4	45551.4	41237	40890.3	43974.7	18936.6	18983.6	18705.9	15084.2	14654	18011.1	14525.6	17893.7	18570.7	15425.4	15783.4	16314.5	15449.7	14820.9	13848.9	11074.9	9114.07	10127.8	9233.44	10889.6	9739.3	11223.7	13075.7	9508.24	13036.9	8761.32	8962.29	9362.21		1.15665	1.04888	1.03776	1.29083	0.962676	0.99643	1.06298	0.987698	1.28763	1.02568	1.04709	0.994741	1.00777	1.2247	0.956241	1.72924	1.20875	1.27195	1.10538	1.18853	1.42713	1.07322	1.23331	1.03829	1.22499	1.21672	1.11661	1.26275	1.10934	1.4229		1.0811	1.06012	1.06799	1.0777	1.28631	1.20311
O00418	HUMAN	EEF2K	EEF2K	Eukaryotic elongation factor 2 kinase OS=Homo sapiens OX=9606 GN=EEF2K PE=1 SV=2	#N/A	3	1	0	412.284	449.041	412.421	787.893	642.297	621.369	596.351	1032.77	605.604	845.711	9.61888	6.51311	12.8321	9.9136	10.6975	10.9019	12.5074	12.6208	11.235	11.0713	10.71	15.6551	13.66	12.5151	11.7133	0	0	0	0	0	0	0	0	0	0	0	0	0		0.928466	0.87662		0.515706	0.967417	0.847022		0.990335	0.76162	0.784957	1.60794			0.863213		0.957643		1.01604				0.848012	1.82949	0.942872		0.999312	1.3167	0.889586	1.23957			0.902543	0.83012	0.854261	1.00443	0.940565	1.20292
Q6UWP7	HUMAN	LCLAT1	LCLAT1	Lysocardiolipin acyltransferase 1 OS=Homo sapiens OX=9606 GN=LCLAT1 PE=1 SV=1	#N/A	5	5	1	1317.64	1086.59	2033.07	1418.76	2070.07	1420.24	1531.07	1985.87	2505.48	1835.7	710.364	592.822	877.441	516.281	480.911	746.671	661.763	1025.88	682.142	735.577	642.478	824.739	686.855	508.585	685.298	66.8556	98.8531	69.0731	63.7553	65.3258	89.8271	81.1197	74.0159	62.0389	66.4588	62.9294	71.7951	56.3966		0.739621	1.17333	0.967908	0.945622	0.686083	0.76711	1.40145	1.05559	1.13312	0.823529	0.959324	1.54227	0.994687	1.19103	0.981802	1.69124	1.04306	1.39962	1.07765	1.01919	1.15477	1.02483	1.18022	1.21034	1.2656	1.63641	0.886781	1.0881	1.31556	1.03687		0.960288	0.971171	0.96709	1.08939	1.20148	1.20248
Q14118	HUMAN	DAG1	DAG1	Dystroglycan OS=Homo sapiens OX=9606 GN=DAG1 PE=1 SV=2	#N/A	7	3	0	1477.23	1945.24	1166.05	2325.01	1690.4	1225.57	1800.54	1920.79	2726.77	2568.1	180.477	180.23	129.931	112.745	108.697	151.431	130.732	135.268	150.793	122.035	325.346	151.446	158.503	116.478	206.937	0	0	0	0	0	0	0	0	0	0	0	0	0		1.06515	0.759684		1.12195	0.725017	0.676651		0.813823	1.12349	0.701854	1.13629			0.942677		0.681406		0.808837				2.02532	1.35867	1.61309		0.842061	1.51923	0.938707	0.942769			0.912419	0.834361	0.86038	0.976079	1.17186	1.20242
K7ELL7	HUMAN	PRKCSH	PRKCSH	Glucosidase 2 subunit beta OS=Homo sapiens OX=9606 GN=PRKCSH PE=1 SV=1	#N/A	75	71	38	15058.9	15692.8	19829.3	17171.7	20803.9	19835.8	19868	22479.5	20408.4	25283.3	6945.69	6126.05	7802.19	5814.98	5121.88	5814.18	5472.32	7567.19	6990.06	6261.04	6750.32	6971.68	7151.7	5576.06	5568.83	3094.71	2551.32	3375.11	3032.86	3484.79	2781.75	3618.51	3732.66	3011.51	4204.29	2746.12	2717.35	2923.45		0.955015	1.02659	1.06776	1.00446	0.953466	0.839809	0.986295	0.897268	1.13885	0.953452	1.08054	0.904596	1.07533	0.953322	0.973664	1.28964	1.09726	1.27929	1.19668	1.23557	1.32345	1.10682	1.1168	0.98099	1.28298	1.24075	1.21531	1.14612	1.14311	1.49067		1.01646	0.936259	0.966333	1.01139	1.21838	1.20209
Q5W0B1	HUMAN	OBI1	OBI1	ORC ubiquitin ligase 1 OS=Homo sapiens OX=9606 GN=OBI1 PE=1 SV=1	#N/A	3	4	1	555.769	448.128	662.368	338.422	943.983	983.976	867.572	650.309	851.153	676.864	373.175	381.647	293.13	428.927	453.765	427.966	407.661	447.609	401.377	320.911	340.04	425.635	445.591	381.013	567.334	29.1219	21.926	30.6341	28.9911	55.2148	45.4046	109.871	29.5078	33.7839	26.7267	33.1859	29.7445	29.9015		0.919055	0.690658	1.13281	0.821373	1.04237	0.976583	1.52247	0.87736	0.803139	0.923127	0.688899	0.735202	0.972104	0.921059	1.11276	1.31959	0.976491	0.630867	1.02719	1.85142	0.989432	0.731827	0.674217	0.901662	3.68411	0.963334	0.71703	0.863834	0.916042	0.896177		0.914175	1.04803	0.997834	0.87947	1.07526	1.20205
Q9P215	HUMAN	POGK	POGK	Pogo transposable element with KRAB domain OS=Homo sapiens OX=9606 GN=POGK PE=1 SV=2	#N/A	0	2	0	0	0	0	0	0	0	0	0	0	0	143.351	130.946	302.454	173.07	179.345	168.353	170.169	212.143	173.869	166.69	135.918	247.8	173.316	178.107	175.865	0	0	0	0	0	0	0	0	0	0	0	0	0			0.948382		0.745017		1.02038		0.968171	0.815593	0.984681				0.957843				1.72081				0.773304				1.20698		0.989224	1.40986			0.948382	0.91119	0.920488	0.919372	1.24706	1.20202
Q4G0X4	HUMAN	KCTD21	KCTD21	BTB/POZ domain-containing protein KCTD21 OS=Homo sapiens OX=9606 GN=KCTD21 PE=1 SV=1	#N/A	1	0	0	24.089	29.2172	18.5452	24.3395	32.3621	31.7047	41.2407	33.7885	41.7103	45.4159	0	0	0	0	0	0	0	0	0	0	0	0	0	0	0	0	0	0	0	0	0	0	0	0	0	0	0	0		1.27435				0.979686						1.04408					0.695797							0.913197	1.28886			1.40337					1.27435	0.979686	1.12702	1.04408	0.695797	1.20181
Q96HC4	HUMAN	PDLIM5	PDLIM5	PDZ and LIM domain protein 5 OS=Homo sapiens OX=9606 GN=PDLIM5 PE=1 SV=5	#N/A	18	18	7	4494.9	6054.44	2999.86	8656.58	3840.03	3336.68	4466.54	5311.42	6068.98	6473.09	2388.74	1665.47	1763.47	1540.19	1399.96	1670.1	1966.83	1082.13	1550.29	1728.67	4753.78	1430.53	1883.36	2016.51	1776.54	773.605	693.415	1084.84	839.045	712.425	690.666	867.801	857.938	782.33	1187.26	812.746	796.244	810.381		1.16315	0.913608	0.973879	0.880209	0.868919	0.739882	0.859772	1.03948	1.26246	0.813994	1.38317	0.863194	1.04448	0.882654	1.01174	0.568729	0.963018	0.931999	1.35046	0.886859	1.068	2.51239	1.64116	1.58045	1.08028	0.571909	1.68569	0.819332	0.75604	1.47795		1.01688	0.877652	0.929862	1.03739	1.18307	1.2016
P14649	HUMAN	MYL6B	MYL6B	Myosin light chain 6B OS=Homo sapiens OX=9606 GN=MYL6B PE=1 SV=1	#N/A	32	23	18	6750.6	8935.04	5961.25	11184.6	8828.56	7794.99	9042.37	9860.26	11863	11079.4	4503.56	6277.08	2511.29	2934.53	2714.01	3365.47	3411.82	3256.48	2828.47	3158.44	4666.3	2990.49	3239.66	2676.56	3029.92	2045.96	1841	3442.08	2515.43	1817.04	1865.81	2166.95	2401.65	2379.32	3532.97	2060.23	2290.09	2190.23		1.02422	1.05915	1.06212	2.10496	0.882929	0.910116	0.832891	1.14412	1.51023	0.984066	1.11686	0.821818	1.12288	1.12858	0.919683	0.760091	0.913311	0.842137	1.53653	0.811122	1.07209	1.5648	1.42609	1.34371	0.967321	1.09203	1.25495	0.948501	1.00283	1.57711		1.0485	1.175	1.12756	1.0863	1.07144	1.20157
A0A494C0Y7	HUMAN	RAD50	RAD50_Isoform_1	DNA repair protein RAD50 (Fragment) OS=Homo sapiens OX=9606 GN=RAD50 PE=1 SV=1	#N/A	0	1	0	0	0	0	0	0	0	0	0	0	0	241.833	251.87	220.398	253.975	278.914	232.762	197.122	263.055	251.175	187.425	152.566	256.582	205.222	216.119	220.203	0	0	0	0	0	0	0	0	0	0	0	0	0			0.876438		1.1778		1.30426		0.921784	1.13086	1.18764				1.08845				1.03063				0.713434				1.2301		1.17455	1.19983			0.876438	1.13462	1.07007	1.13565	0.872031	1.2015
Q9Y3L5	HUMAN	RAP2C	RAP2C	Ras-related protein Rap-2c OS=Homo sapiens OX=9606 GN=RAP2C PE=1 SV=1	#N/A	6	8	5	1885.68	1983.56	1635.93	2379.6	2416.58	2435.59	2316.61	2332.33	2929.71	2596.6	1136.07	1086.56	1342.46	930.388	886.477	1002.55	1073.32	1448.43	1270.64	993.41	1348.7	1147.1	1167.39	952.314	965.978	733.469	712.135	1232.98	907.187	694.074	712.417	816.39	983.695	966.708	1441.17	897.045	985.304	950.761		0.958632	0.965824	0.998632	1.05639	1.00787	0.86186	0.735944	1.04352	1.10452	0.904552	0.965137	0.735652	0.937146	0.974707	0.926669	0.845609	0.757691	1.30518	1.2737	0.716994	1.01618	1.31125	1.23001	1.21234	0.84335	1.40821	1.07449	1.23536	1.11524	1.48876		0.974363	0.941116	0.953583	0.935484	1.03237	1.20097
A0A1P0AYU5	HUMAN	SFXN3	SFXN3	Sidoreflexin OS=Homo sapiens OX=9606 GN=SFXN3 PE=1 SV=1	#N/A	18	17	10	2802.36	3628.53	2921.09	3763.84	3444.44	2637.17	3937.56	4219.08	4357	4155.78	1764.71	2484.76	1731.99	1790.15	1544.13	1594.22	1719.26	1850.35	2285.33	1975.81	1810	1864.97	2190.35	1825.43	1733.51	891.941	711.758	795.037	859.883	723.135	790.502	971.588	861.205	960.63	1319.62	871.705	750.161	866.529		1.14316	1.03098	1.18839	1.29656	0.76563	0.805733	0.977927	0.897117	0.920833	0.934106	1.2249	0.880513	1.06376	0.83187	1.07838	0.908457	1.10342	0.903762	0.983537	0.894587	1.06539	0.944468	1.17055	1.26494	1.20195	0.965519	1.20652	1.19249	0.973151	1.63249		1.12085	0.948593	1.01319	0.990623	0.971946	1.20095
Q86YB8	HUMAN	ERO1B	ERO1B	ERO1-like protein beta OS=Homo sapiens OX=9606 GN=ERO1B PE=1 SV=2	#N/A	3	1	3	1152.47	1792.4	1103.03	3078.45	1237.54	738.12	1388.8	1368.99	2633.14	1763.55	279.085	188.876	208	313.458	161.284	78.6653	191.002	236.815	299.005	248.217	399.994	90.5324	140.075	410.679	352.526	487.68	253.297	179.246	337.775	270.787	147.728	325.732	323.126	231.726	227.635	239.778	240.659	346.992		1.12223	0.824387	0.788653	0.6273	0.596441	0.53566	0.502775	0.63436	0.926906	1.04107	1.10622	0.862067	1.14958	0.261266	0.816056	0.74912	1.65976	0.690817	0.610044	0.921592	1.09972	1.32847	2.09072	2.12772	1.10859	0.786516	1.42505	0.993065	0.300679	0.774727		0.911756	0.579307	0.703975	0.880451	1.0085	1.20088
E9PF18	HUMAN	HADH	HADH	Hydroxyacyl-coenzyme A dehydrogenase, mitochondrial OS=Homo sapiens OX=9606 GN=HADH PE=1 SV=2	#N/A	13	11	12	4258.99	4967.32	6110.26	4960.19	6411.37	6056.8	6880.28	7378.62	6561.51	7541.52	2731.23	2645.83	2527.71	1869.38	1830.92	2027.87	1674.49	2271.28	2297.09	1579.71	1815.47	1901.14	1902.48	1465.81	1469.55	1627.19	1646.14	1949.32	1732.73	1851.55	1720.45	2052.89	1966.47	1712.27	1968.75	1501.96	1736.14	1731.79		1.07314	0.979598	0.987486	1.64071	0.944697	1.13538	0.992204	1.03837	1.69367	1.15923	1.15087	0.949348	0.999286	1.25751	0.866199	1.32453	0.93842	1.56746	1.1242	1.06781	1.13409	1.1258	1.07523	1.02342	1.18393	1.40845	1.17627	1.42445	1.17892	1.1354		1.01341	1.15027	1.09895	1.15373	1.18319	1.20076
P35609	HUMAN	ACTN2	ACTN2	Alpha-actinin-2 OS=Homo sapiens OX=9606 GN=ACTN2 PE=1 SV=1	#N/A	29	11	3	3542.04	4864.16	2788.57	7102.2	3982.53	3238.02	4192.65	4258.07	5715.46	6444.47	1365.14	913.782	1433.15	936.242	842.242	941.061	981.923	761.898	1253.89	799.056	1790.03	1026.77	946.938	918.147	1107.13	209.465	176.405	197.526	190.017	126.906	175.619	114.455	144.195	180.259	209.301	186.268	186.821	174.784		1.05276	0.806525	0.996993	0.922323	0.813057	0.850114	0.971329	0.991101	1.3779	0.944993	1.06919	0.975674	1.05096	0.949857	1.03023	0.663455	1.15853	1.44654	1.0925	0.701906	0.797529	1.80677	1.68975	1.43513	0.633037	0.769019	1.61818	1.26561	1.03637	1.15762		0.952093	0.909585	0.925525	1.05697	1.09532	1.20059
Q8WWA1	HUMAN	TMEM40	TMEM40	Transmembrane protein 40 OS=Homo sapiens OX=9606 GN=TMEM40 PE=1 SV=2	#N/A	3	2	1	138.192	147.149	78.1585	146.294	100.999	95.2793	116.758	118.455	107.81	158.819	264.621	161.674	144.862	92.0728	40.1778	95.1897	106.381	82.9692	148.173	104.376	353.127	104.914	127.34	114.919	103.426	38.8014	20.291	52.4616	30.9464	29.9338	20.2916	50.8244	29.3832	31.442	42.1885	29.21	29.6787	31.8912		1.15603	0.905821	1.02134	1.40308	0.943369	0.348681	0.659141	0.923222	2.2965	0.799047	1.17283	0.659122	1.00524	0.826097	0.94884	0.547826	1.2604	1.25718	1.70413	0.972351	0.954467	3.06459	1.02539	1.06743	1.65095	0.720043	1.57249	1.28591	0.910491	1.37043		1.02773	0.855498	0.920086	1.1011	1.39442	1.20039
P61163	HUMAN	ACTR1A	ACTR1A	Alpha-centractin OS=Homo sapiens OX=9606 GN=ACTR1A PE=1 SV=1	#N/A	6	12	7	1585.26	1537.95	1415.96	2471.72	2012.64	1559.37	1943.06	2309.09	2213.63	2359.95	818.802	817.195	1073.58	813.73	666.892	810.737	916.124	772.73	831.175	871.066	1134.88	873.435	846.551	757.82	767.952	794.4	722.92	826.188	699.003	699.083	697.802	806.613	868.06	820.726	1161.68	742.638	706.135	799.676		0.965429	1.10154	1.09008	1.03341	0.774788	0.84334	0.926813	1.15851	1.03544	1.02903	1.14729	0.960173	0.928408	1.02525	0.986363	0.906732	1.05511	1.35763	1.09733	0.928514	1.15295	1.43515	1.58281	1.09986	1.07133	0.977182	1.17257	1.05109	1.10453	1.54293		1.05235	0.947373	0.986739	1.01599	1.13334	1.20029
Q9Y2Q9	HUMAN	MRPS28	MRPS28	28S ribosomal protein S28, mitochondrial OS=Homo sapiens OX=9606 GN=MRPS28 PE=1 SV=1	#N/A	9	6	2	1901.16	2070.93	3114.28	2386.04	3075.05	3071.84	3600.7	3864.86	3755.81	3976.14	750.349	659.367	810.167	710.666	550.394	783.486	594.204	913.449	701.512	708.951	646.633	770.716	722.44	592.053	604.005	251.851	269.032	210.749	223.536	273.214	252.264	261.453	280.031	234.616	263.251	256.951	227.984	259.312		1.17094	1.1086	0.962928	1.03107	0.998955	0.860663	1.03536	0.929171	1.17334	1.11128	1.25684	1.10418	0.917455	1.22515	1.0546	1.56808	1.03367	1.26688	0.864973	1.12135	1.14932	1.01115	1.2014	1.22138	1.07308	1.42838	1.29303	1.09697	1.20519	1.08046		1.08082	0.971044	1.01221	1.12041	1.14506	1.19999
O95340	HUMAN	PAPSS2	PAPSS2	Bifunctional 3'-phosphoadenosine 5'-phosphosulfate synthase 2 OS=Homo sapiens OX=9606 GN=PAPSS2 PE=1 SV=2	#N/A	5	5	0	1267.01	1668.78	1092.87	1800.85	1211.91	856.984	1439.63	2072.95	1869.07	2254.91	433.361	299.451	501.89	371.026	260.144	324.196	343.751	505.458	370.622	372.72	425.385	480.287	448.634	477.377	657.187	0	0	0	0	0	0	0	0	0	0	0	0	0		1.1879	0.706266		0.56743	0.707135	0.492947		0.651374	0.821175	0.703056	1.71048			0.614318		0.744513		0.95103				0.806061	1.22683	1.54225		0.957792	1.86063	0.702291	0.910096			0.947085	0.604721	0.718842	0.962258	0.833868	1.19998
A0A0A0MRB5	HUMAN	MADD	MADD	MAP kinase-activating death domain protein OS=Homo sapiens OX=9606 GN=MADD PE=1 SV=1	#N/A	14	7	4	1980.85	2123.79	2324.9	3004.8	2843.37	3227.23	3201	2930.9	3121.4	3426.06	659.848	751.492	616.811	562.182	490.235	574.017	627.965	550.296	543.492	555.076	953.85	577.695	529.988	489.838	534.03	588.385	451.682	659.388	529.417	500.554	534.272	619.599	577.248	499.002	760.304	515.475	539.592	519.566		1.12578	1.07168	0.942261	1.45089	1.135	0.946488	1.00886	1.2124	1.27396	1.08539	1.03078	0.852907	0.999694	1.10824	0.973367	1.13282	1.11104	1.19087	1.24512	0.945191	1.09001	1.84158	1.4641	1.09778	1.16998	1.06245	1.20493	1.04931	1.11534	1.43568		1.04657	1.15073	1.11167	1.04633	1.22238	1.19995
Q9Y6N1	HUMAN	COX11	COX11	Cytochrome c oxidase assembly protein COX11, mitochondrial OS=Homo sapiens OX=9606 GN=COX11 PE=1 SV=3	#N/A	0	2	0	0	0	0	0	0	0	0	0	0	0	243.428	225.478	242.932	224.503	232.178	215.396	209	281.347	188.537	178.3	167.394	195.082	185.026	184.26	184.927	0	0	0	0	0	0	0	0	0	0	0	0	0			0.965154		1.22053		1.2568		1.13133	1.3177	1.21525				1.16596				1.31501				0.906117				1.52295		1.02057	1.056			0.965154	1.20289	1.14345	1.23297	1.11057	1.19984
Q13614	HUMAN	MTMR2	MTMR2	Myotubularin-related protein 2 OS=Homo sapiens OX=9606 GN=MTMR2 PE=1 SV=4	#N/A	3	1	0	387.159	470.027	366.224	536.746	555.545	597.838	504.604	579.64	675.584	624.791	28.4284	36.4435	44.9357	32.5671	41.7635	37.9317	34.0761	37.4547	28.4044	32.2085	27.94	42.6784	29.7309	28.2141	32.4412	0	0	0	0	0	0	0	0	0	0	0	0	0		0.908304	1.06903		1.20959	1.07613	1.38617		1.13102	0.943565	1.08093	1.04337			1.25899		0.85448		1.49146				0.927354	1.25234	1.21607		1.24315	1.12465	0.942766	1.41654			0.988667	1.20073	1.13004	1.08171	1.0911	1.19925
Q8WZA1	HUMAN	POMGNT1	POMGNT1	Protein O-linked-mannose beta-1,2-N-acetylglucosaminyltransferase 1 OS=Homo sapiens OX=9606 GN=POMGNT1 PE=1 SV=2	#N/A	2	0	1	495.947	566.057	593.598	745.331	760.769	791.879	851.297	610.305	852.881	903.615	0	0	0	0	0	0	0	0	0	0	0	0	0	0	0	138.408	128.154	115.838	116.134	152.191	125.855	186.679	114.348	125.778	93.2287	123.163	117.519	127.65		1.11899		1.02605		1.04089		1.02668				0.802221	1.04543	0.947374		1.00472	1.11788	1.12908		0.94496	1.24151	0.93281		1.40363	1.12108	1.52286		1.18777			0.760525		1.07252	1.03378	1.05315	0.949936	1.07325	1.19917
Q6ZNJ1	HUMAN	NBEAL2	NBEAL2	Neurobeachin-like protein 2 OS=Homo sapiens OX=9606 GN=NBEAL2 PE=1 SV=2	#N/A	37	31	10	6924.08	7873.52	5100.43	9205.11	8433.66	7685.89	7642.43	10180.1	12700.4	10649.3	3648.65	2542.17	5983.19	3253.38	2326.59	2734.05	3636.87	3844.25	3165.62	2981.94	6202.8	4040.84	3271.9	3437.49	3744.97	794.234	591.454	1468.82	1069.45	852.747	735.764	1004.31	1090.72	1002.54	1517.03	883.138	1011.23	1086.44		0.906182	0.855701	0.95586	0.729504	0.911336	0.667643	0.701507	1.04364	1.04702	0.933596	1.20708	0.563915	1.01966	0.784566	0.842019	0.689359	0.757254	1.71695	1.40043	0.813043	1.03994	1.77996	1.24414	1.50592	0.957545	1.10315	1.26271	0.908412	1.15957	1.4464		0.905914	0.810726	0.846422	0.913979	1.17099	1.19848
P61224	HUMAN	RAP1B	RAP1B	Ras-related protein Rap-1b OS=Homo sapiens OX=9606 GN=RAP1B PE=1 SV=1	#N/A	24	24	17	10169.9	15572.8	4976.66	15276.6	8187.44	6759.4	9560.29	10795.3	13501.6	12703.3	5164.15	4360.54	4664.44	3419.22	2780.85	3498.68	4676.84	2947.83	5088.22	4239.94	7910.36	4423.97	4632.07	3446.35	4344.22	2064.05	1837.99	7031.7	3610.98	1695.02	1956.67	2079.81	2449.97	3045.96	5355.87	3267.38	3592.23	3196.43		1.16768	1.02392	0.897367	1.05305	0.825582	0.67156	0.576452	1.12943	1.24711	0.825723	1.31852	0.541488	1.06383	0.844912	0.962599	0.386647	0.608087	1.12644	2.0716	0.499366	0.721782	1.91031	1.18687	1.64906	0.612731	0.711886	1.55156	1.22878	1.06836	1.57789		1.02966	0.851214	0.918129	0.972026	1.04632	1.19839
E9PN30	HUMAN	SELENOS	SELENOS	Selenoprotein S (Fragment) OS=Homo sapiens OX=9606 GN=SELENOS PE=1 SV=1	#N/A	1	1	0	137.228	160.415	248.315	223.075	207.252	235.059	282.435	315.87	245.327	281.613	245.226	182.195	112.08	217.929	175.515	257.205	206.39	134.839	201.95	182.549	136.363	167.362	176.462	150.724	153.15	0	0	0	0	0	0	0	0	0	0	0	0	0		1.36276	1.14014		1.13792	1.13417	1.0962		1.28904	1.53159	1.3611	1.52409			1.60641		1.66854		0.700012				0.851673	1.49894	1.18372		0.842155	1.3588	1.26131	1.04528			1.25145	1.16433	1.19337	1.5058	1.07341	1.19837
Q7Z7H8	HUMAN	MRPL10	MRPL10	39S ribosomal protein L10, mitochondrial OS=Homo sapiens OX=9606 GN=MRPL10 PE=1 SV=3	#N/A	5	2	0	942.67	1272.16	1349.7	1335.65	1511.81	1624.77	1698.25	1770.75	1928.02	2075.71	156.521	162.008	335.938	157.541	153.193	152.793	144.581	164.674	134.917	139.234	126.924	161.569	151.238	128.907	134.892	0	0	0	0	0	0	0	0	0	0	0	0	0		1.12332	1.00642		1.17103	1.07472	1.10732		1.04507	1.13137	1.13874	1.17128			1.10443		1.21878		2.42824				0.917441	1.20609	1.2753		1.19031	1.37299	0.975218	1.16786			1.06487	1.09954	1.08798	1.13646	1.52149	1.19796
E9PF32	HUMAN	DENND3	DENND3	DENN domain-containing protein 3 OS=Homo sapiens OX=9606 GN=DENND3 PE=1 SV=1	#N/A	16	7	1	3748.46	5006.56	3135.92	5872.74	4298.27	3611.55	5044.93	5806.19	7052.91	6365.21	844.797	782.764	940.603	544.617	484.64	629.798	608.992	666.845	561.614	675.452	868.738	647.889	696.375	642.049	763.645	77.9531	58.7278	172.356	110.118	71.7918	84.0464	121.881	122.776	84.1162	155.916	80.3328	118.401	109.149		1.17371	0.963981	0.739321	1.11713	0.840233	0.691661	0.738707	0.869132	1.20567	0.777259	1.35082	0.516175	0.967857	0.898826	0.706067	0.716371	0.685151	1.3424	1.51488	0.630998	1.07911	1.23983	1.34157	1.64087	1.07125	0.951698	1.48088	0.801516	0.924645	1.37039		0.959004	0.851373	0.891735	0.917524	1.02982	1.19785
P06753	HUMAN	TPM3	TPM3_Isoform_1	Tropomyosin alpha-3 chain OS=Homo sapiens OX=9606 GN=TPM3 PE=1 SV=2	#N/A	29	29	23	9158.8	12117	7180.33	14918.6	9789.47	9559.32	10611.7	11657.2	14823.1	12519.7	5791.14	5374.99	4863.01	4210.64	3228.59	4157.66	4502.96	3779.49	4573.39	4699.69	8793.76	4716.01	4619.13	4305.18	4492.41	2419.87	2036.63	5386.43	3058.1	2875.69	2267.82	3050.9	3696.34	3081.5	4674.34	3126.66	3251.6	3018.53		1.08399	1.05086	0.982914	1.20186	0.97649	0.721918	0.723371	1.00687	1.29491	0.941505	1.19079	0.649627	0.975451	0.929659	0.997318	0.674978	0.771872	1.08738	1.71812	0.917266	1.17903	1.9663	1.40241	1.51419	0.973152	0.845099	1.2789	1.02262	1.05451	1.49099		1.03926	0.926101	0.968534	0.997037	1.18785	1.19773
Q9H305	HUMAN	CDIP1	CDIP1	Cell death-inducing p53-target protein 1 OS=Homo sapiens OX=9606 GN=CDIP1 PE=1 SV=1	#N/A	1	1	0	71.2775	65.8434	64.9874	117.305	65.1691	64.0787	71.1518	67.5625	91.4093	96.8522	215.9	324.132	11.2429	82.1975	95.4337	214.117	298.52	131.773	139.606	172.578	340.794	174.765	213.403	88.1845	215.88	0	0	0	0	0	0	0	0	0	0	0	0	0		1.0918	1.00051		1.87914	0.983268	0.553274		1.73066	1.25167	0.476537	1.03673			1.24133		0.947885		0.0651804				1.97574	1.71098	1.40265		0.763951	1.48617	0.80936	1.0132			1.04616	1.28659	1.20644	1.00157	0.996269	1.19772
C9JJ19	HUMAN	MRPS34	MRPS34	28S ribosomal protein S34, mitochondrial OS=Homo sapiens OX=9606 GN=MRPS34 PE=1 SV=2	#N/A	6	9	0	554.281	535.558	775.238	531.001	802.266	863.84	1026.13	856.749	964.607	1046.93	730.518	868.336	1298.73	806.503	621.472	821.844	708.999	930.459	709.505	758.084	638.035	841.562	756.983	620.851	632.139	0	0	0	0	0	0	0	0	0	0	0	0	0		1.27904	1.13148		1.29604	1.07675	0.927583		1.05822	1.09034	1.20375	1.06791			1.22665		1.42266		1.93843				0.952304	0.974458	1.20235		1.38876	1.30497	1.05898	1.25608			1.20526	1.08965	1.12819	1.14716	1.4378	1.1976
Q9Y6M5	HUMAN	SLC30A1	SLC30A1	Zinc transporter 1 OS=Homo sapiens OX=9606 GN=SLC30A1 PE=1 SV=3	#N/A	0	1	0	0	0	0	0	0	0	0	0	0	0	159.682	203.398	84.3067	154.608	116.644	189.676	144.679	237.438	234.032	180.489	160.168	161.591	197.129	148.65	182.864	0	0	0	0	0	0	0	0	0	0	0	0	0			1.02426		1.15427		0.661943		0.821039	0.906181	0.877385				1.07639				0.478433				0.90894				1.34744		1.32811	0.917012			1.02426	0.879083	0.915377	0.95332	0.693687	1.19752
Q8IUX4	HUMAN	APOBEC3F	APOBEC3F	DNA dC->dU-editing enzyme APOBEC-3F OS=Homo sapiens OX=9606 GN=APOBEC3F PE=1 SV=3	#N/A	5	1	0	494.742	475.826	501.688	514.282	895.929	1050.28	1034.47	789.906	1226.25	1081.01	33.3347	36.1108	39.1316	36.556	39.6247	42.9364	48.2116	28.9647	39.6665	36.2611	56.7631	43.7879	31.0216	25.5404	38.4437	0	0	0	0	0	0	0	0	0	0	0	0	0		1.15463	1.14502		1.14027	1.17228	1.25123		1.52238	1.05261	1.15433	0.881661			1.35581		1.0338		1.23566				1.79241	1.05975	1.36869		0.91462	1.20658	1.25255	1.38269			1.14983	1.27154	1.23097	1.1111	1.35396	1.19748
A0A2R8YEC9	HUMAN	MANBA	MANBA	Beta-mannosidase OS=Homo sapiens OX=9606 GN=MANBA PE=1 SV=1	#N/A	6	8	1	1103.46	973.501	1915.61	1353.7	1421.25	2241.06	1366.06	1596.2	1566.56	1825.17	884.286	826.443	1523.75	886.353	698.395	660.406	710.489	1516.93	986.321	793.353	891.688	847.099	931.741	807.846	745.278	53.7656	68.3354	47.1217	50.661	74.6333	60.4206	55.4215	66.2125	53.5956	44.745	50.1102	56.5137	52.0705		0.96117	0.957823	0.987172	0.997772	1.57683	0.843178	1.11288	0.85778	1.06761	1.0701	1.12309	1.25866	0.93312	0.797314	0.922975	1.84463	0.990303	1.83963	0.867929	1.37466	1.21956	1.07654	1.30354	1.10224	1.0208	1.8314	1.2842	1.19079	1.02271	0.824154		0.968722	1.07769	1.03683	1.0247	1.31618	1.19748
Q8TD16	HUMAN	BICD2	BICD2	Protein bicaudal D homolog 2 OS=Homo sapiens OX=9606 GN=BICD2 PE=1 SV=1	#N/A	13	13	4	3497.13	3164.57	3195.35	4529.1	3592.35	3026.62	3468.29	3578.52	4435.45	4145.23	1113.07	1120.47	1417.35	1087.35	1067.4	1127.37	1086.51	1331.93	1055.87	1165.05	1115.4	1608.89	1177.77	1172.42	1157.37	314.407	296.269	356.031	315.771	336.494	312.613	399.535	340.264	307.94	344.54	329.393	320.818	296.17		0.965466	0.996467	0.998205	0.958337	0.842517	0.91294	1.01335	0.929292	0.952006	0.930008	0.996151	0.960373	1.02359	0.964235	1.06775	0.959319	1.01917	1.21225	1.15409	1.09076	1.10298	0.953997	1.35974	1.23469	1.29512	1.13919	1.15391	0.903084	1.37608	1.11685		0.986713	0.931288	0.952072	0.984872	1.07037	1.19733
Q8IW35	HUMAN	CEP97	CEP97	Centrosomal protein of 97 kDa OS=Homo sapiens OX=9606 GN=CEP97 PE=1 SV=1	#N/A	2	3	0	625.121	543.738	1018.11	564.249	961.992	1031.98	942.594	984.104	1120.31	944.578	208.063	196.121	279.668	168.401	157.589	216.017	189.414	230.698	236.814	167.693	166.821	173.159	149.564	156.051	166.446	0	0	0	0	0	0	0	0	0	0	0	0	0		0.979836	1.06571		1.24637	1.07275	1.00149		1.20374	1.32226	1.07021	1.02299			1.37281		1.74206		1.77732				1.06017	0.96547	1.16457		1.46611	0.981898	1.50498	1.10044			1.02277	1.13109	1.09498	1.19707	1.52651	1.19725
O60684	HUMAN	KPNA6	KPNA6	Importin subunit alpha-7 OS=Homo sapiens OX=9606 GN=KPNA6 PE=1 SV=1	#N/A	9	9	5	1460.99	1544.48	1774.86	1772.19	1919.46	2115.78	2096.4	2230.02	2813.24	2656.2	1003.3	928.429	1034.32	843.464	844.908	899.717	901.664	926.426	1180.26	1035.29	1109.04	886.745	896.311	908.863	1006.25	450.283	415.38	558.694	410.324	412.341	410.051	454.859	501.863	396.599	506.85	440.879	396.802	420.142		1.09218	1.10474	0.970934	0.990702	1.10228	0.901579	1.00387	0.962142	1.07059	0.900039	1.16179	1.01691	1.00453	0.960064	1.07934	1.18109	1.10236	1.10369	1.36777	1.00947	1.22864	1.18343	1.17931	1.46564	1.11356	0.988565	1.38383	1.25943	0.946223	1.24084		1.05595	0.992114	1.01605	1.02761	1.16806	1.19718
E9PPM1	HUMAN	TP53I11	TP53I11	Tumor protein p53-inducible protein 11 OS=Homo sapiens OX=9606 GN=TP53I11 PE=1 SV=1	#N/A	1	4	1	465.811	412.989	374.433	537.253	637.741	385.209	523.137	775.2	571.205	577.631	903.86	578.303	538.154	726.662	475.275	417.48	669.95	1291.18	689.492	448.492	325.807	487.704	575.945	590.763	409.868	64.6402	69.2536	52.229	79.4748	50.904	55.4949	65.9717	81.1458	77.7948	51.285	60.6745	57.7217	68.6704		0.820297	0.853416	1.23101	1.10043	0.604021	0.904381	0.878139	1.27482	1.71992	1.38274	1.21554	1.09585	1.25759	0.794406	0.960099	0.852146	1.02285	1.02403	0.82646	0.805493	1.28403	0.619964	1.2227	0.895669	1.04392	2.45693	0.905745	1.31201	0.928031	0.811522		0.96824	0.952358	0.958314	1.20373	0.919283	1.19707
Q9UBP0	HUMAN	SPAST	SPAST	Spastin OS=Homo sapiens OX=9606 GN=SPAST PE=1 SV=1	#N/A	14	11	2	2926.16	2973.56	3135.31	2841.85	3951.03	3961.04	3702.53	4012.84	3937.81	3822.54	896.792	833.655	894.913	791.721	808.696	847.764	851.228	753.499	750.33	752.644	903.157	844.379	817.862	805.276	898.934	266.461	228.589	224.953	224.562	345.267	235.66	528.873	353.213	229.158	357.554	208.344	211.662	248.21		0.937105	0.895268	0.996617	0.991631	1.00253	0.961942	1.02489	1.01253	1.06673	0.941751	1.01564	0.99414	0.97663	1.00841	0.906097	1.06287	1.15885	1.0645	0.97833	1.50158	1.53613	1.0743	0.963385	0.996655	2.30009	0.896286	0.967479	0.892516	1.00439	1.55502		0.942996	0.998707	0.977816	0.987058	1.19665	1.19698
P14735	HUMAN	IDE	IDE	Insulin-degrading enzyme OS=Homo sapiens OX=9606 GN=IDE PE=1 SV=4	#N/A	22	15	5	7576.22	7637.63	8386.1	7360.56	8204.56	8272.93	8522.73	8874.04	9986.74	11875.7	2667.58	1818.84	2579.11	2499.13	2385.29	2561.54	2488.23	2601.28	3514.93	2285.74	2538.35	2733.74	2323.26	2639.7	2452.97	435.689	391.524	302.978	362.649	413.493	340.272	359.681	337.574	367.446	470.056	354.97	316.228	386.411		1.03878	0.924664	1.0459	0.735784	1.00833	0.964934	0.968555	1.00658	1.07913	1.01099	1.0816	1.11444	1.03225	1.03623	1.01039	1.10243	1.24015	1.04334	0.8624	1.17697	0.960875	1.02685	0.967613	1.21722	1.0238	1.05231	1.44745	1.42191	1.10589	1.33797		1.00312	0.936836	0.961691	1.05215	1.059	1.19677
Q96RU2	HUMAN	USP28	USP28	Ubiquitin carboxyl-terminal hydrolase 28 OS=Homo sapiens OX=9606 GN=USP28 PE=1 SV=1	#N/A	8	2	0	887.472	1069.41	803.588	1231.11	1352.4	956.211	1257.83	1198.62	1762.96	1374.35	149.019	130.392	115.149	178.974	187.552	147.457	186.616	139.865	240.834	147.249	126.915	168.126	143.542	142.677	170.828	0	0	0	0	0	0	0	0	0	0	0	0	0		0.930073	0.966522		0.855881	0.707048	1.23107		1.22493	0.978143	1.17476	0.886287			0.967889		0.821292		0.755824				0.833052	1.25823	1.30358		0.918055	1.01623	1.5808	1.10356			0.948298	1.00473	0.98592	1.00177	0.803389	1.19674
Q9P275	HUMAN	USP36	USP36	Ubiquitin carboxyl-terminal hydrolase 36 OS=Homo sapiens OX=9606 GN=USP36 PE=1 SV=4	#N/A	5	2	1	847.402	922.476	1329.57	868.558	1289.5	1579.12	1490.01	1292.05	1365.5	1240.54	89.1307	115.348	69.3501	93.375	108.415	109.495	90.5198	79.0221	49.4222	69.4406	67.4619	65.9026	71.3141	60.4632	51.3415	65.1038	18.3503	9.47477	36.0056	22.4866	20.4444	26.7733	42.0668	15.8163	9.7363	12.1206	9.77556	11.8002		1.1555	1.13763	1.46612	1.88972	1.2246	1.77615	1.89513	1.48297	1.46021	1.52974	1.00198	1.70101	3.3376	1.79383	1.12354	1.50244	6.03491	1.13615	0.87828	2.08444	3.89946	1.10522	0.981489	1.05894	2.4818	1.2946	0.962035	0.809674	1.07967	0.902523		1.25308	1.65371	1.50348	1.70684	2.37727	1.19634
O95149	HUMAN	SNUPN	SNUPN	Snurportin-1 OS=Homo sapiens OX=9606 GN=SNUPN PE=1 SV=1	#N/A	7	2	1	1546.15	1609.28	1713.3	1726.9	2126.01	2006.23	2080.5	2334.82	2117.94	2238.53	102.112	98.6628	146.832	81.5068	88.7887	96.4992	114.99	103.479	126.918	95.7845	125.842	90.2362	108.226	75.0435	95.5527	91.0974	63.8934	163.141	88.4469	75.4921	57.5665	94.0624	69.5513	82.3403	120.453	68.9594	79.1357	64.9857		0.978592	1.0306	1.14265	1.06157	0.943661	0.955325	0.798861	1.23724	1.09868	0.876975	1.09822	0.886661	1.22739	1.03829	0.956962	1.08594	1.26418	1.57984	2.26394	1.04762	0.965177	1.354	1.09456	0.996205	1.30532	1.11339	1.05292	1.36558	0.9709	1.67155		1.05061	0.999331	1.01856	1.02617	1.36581	1.1963
P02743	HUMAN	APCS	APCS	Serum amyloid P-component OS=Homo sapiens OX=9606 GN=APCS PE=1 SV=2	#N/A	0	1	0	0	0	0	0	0	0	0	0	0	0	97.3603	90.6475	156.89	79.2441	73.2234	95.9653	108.153	115.383	114.669	96.5576	166.813	93.4341	89.6907	86.3071	94.4098	0	0	0	0	0	0	0	0	0	0	0	0	0			1.07125		1.00568		0.812367		1.19988	1.08015	0.879163				1.06467				1.7406				1.85068				1.2801		1.27218	1.03659			1.07125	1.00598	1.02229	1.008	1.79564	1.19629
Q9NRG9	HUMAN	AAAS	AAAS	Aladin OS=Homo sapiens OX=9606 GN=AAAS PE=1 SV=1	#N/A	4	6	1	713.609	514.765	1013.22	611.865	895.297	948.686	864.094	768.416	882.302	873.045	431.788	362.189	478.108	382.895	350.058	439.575	349.827	458.636	457.823	370.97	355.434	387.965	381.608	282.227	305.077	17.7732	13.9888	14.5223	14.3573	9.73815	17.3566	17.5093	13.4565	15.6972	19.0732	13.062	15.1268	13.2918		0.965148	1.14862	1.10471	1.12143	1.05963	1.08387	1.22149	1.08316	1.33693	1.18554	0.858281	0.984484	1.01042	1.36104	0.919258	1.6497	1.25082	1.48035	1.02203	0.685337	0.947018	1.10052	0.99622	0.985485	1.23224	1.42005	0.975145	1.41754	1.20124	1.3423		1.07283	1.11392	1.09851	1.09371	1.16225	1.19628
Q7Z406	HUMAN	MYH14	MYH14	Myosin-14 OS=Homo sapiens OX=9606 GN=MYH14 PE=1 SV=2	#N/A	46	100	43	12465.2	15158.7	10635.4	19025.7	15884.5	13621.1	17082.6	17677.3	25561.2	22000.9	17661.7	19427.2	14104.6	12929.1	11551.3	12960.7	13832	13622.1	13318.5	13892.4	21173.5	13565.2	14024.8	12631.9	13658.8	4676.09	4548.84	9719.81	6902.48	5059.38	5385.95	5787.85	7037.89	7370.79	9110.96	6535.11	6877.19	6776.55		1.07543	1.03378	1.07967	1.44564	0.85751	0.85957	0.788934	1.02928	1.31426	0.962093	1.11287	0.666314	1.01108	0.964445	0.957263	0.770017	0.684953	1.04957	1.42376	0.741098	1.03091	1.57558	1.37749	1.60919	0.847803	1.01366	1.38505	0.991071	1.00943	1.33457		1.06296	0.996187	1.02123	0.998331	1.03941	1.19603
Q9UM00	HUMAN	TMCO1	TMCO1	Calcium load-activated calcium channel OS=Homo sapiens OX=9606 GN=TMCO1 PE=1 SV=2	#N/A	5	7	5	1063.11	1303.87	1908.35	1465.36	1633.21	1656.35	1835.96	1826.56	2174.88	2247.17	532.943	462.928	508.786	425.594	385.223	483.926	440.676	577.827	547.151	524.203	499.355	468.311	512.216	429.352	535.217	333.353	277.708	332.719	401.839	420.08	324.052	446.584	413.155	404.625	434.08	356.331	330.983	407.361		1.12414	1.06489	1.09603	0.940411	1.01417	0.782558	0.877781	0.895207	1.08264	0.864568	1.11839	0.752245	1.08849	0.983066	0.965216	1.61248	0.902975	1.03357	0.901259	1.1379	1.11914	1.01441	1.23817	1.33166	1.20969	1.17382	1.37592	1.1115	0.951345	1.17582		1.09502	0.902025	0.974399	0.97923	1.1031	1.19599
Q9Y243	HUMAN	AKT3	AKT3	RAC-gamma serine/threonine-protein kinase OS=Homo sapiens OX=9606 GN=AKT3 PE=1 SV=1	#N/A	2	2	0	455.103	569.566	450.939	641.6	610.842	602.369	649.294	726.636	746.852	678.421	234.767	315.841	242.967	190.1	161.986	220.899	224.723	219.251	261.561	180.33	275.625	177.744	192.981	171.406	186.291	0	0	0	0	0	0	0	0	0	0	0	0	0		1.06295	0.982409		1.72065	0.986129	0.882472		1.22425	1.27897	1.03563	1.18956			1.20342		0.880165		1.32364				1.50156	1.25231	1.22266		1.19444	1.11063	1.42494	0.96832			1.02268	1.20338	1.14314	1.1769	1.23512	1.19555
O95573	HUMAN	ACSL3	ACSL3	Long-chain-fatty-acid--CoA ligase 3 OS=Homo sapiens OX=9606 GN=ACSL3 PE=1 SV=3	#N/A	22	18	5	4105.48	3916.15	5515.69	5112.85	6011.85	5839.22	5707.64	6330.34	5677.23	6738.11	1891.42	1649.88	1907.71	1800.19	1463.47	1549.27	1672.9	2243.37	2270.01	1917.74	2103.38	1641.01	1947.55	1555.28	1600.98	469.093	421.161	548.976	431.253	375.04	392.773	390.786	470.19	409.413	661.684	351.792	380.006	428.136		0.949398	1.12724	1.01322	0.969795	0.971285	0.860226	0.972041	0.983326	1.11177	1.05815	1.05298	1.04229	1.06727	0.910655	0.87062	1.37521	1.16092	1.12135	1.35861	0.928154	1.16363	1.23636	1.27477	0.944339	0.967123	1.31865	1.1208	1.3343	0.964578	1.63755		1.02995	0.951334	0.980817	1.01625	1.19203	1.19526
Q6P1M0	HUMAN	SLC27A4	SLC27A4	Long-chain fatty acid transport protein 4 OS=Homo sapiens OX=9606 GN=SLC27A4 PE=1 SV=1	#N/A	14	8	2	2652.08	3303.63	2991.44	5915.39	3474.64	2946.39	3287.14	3693.58	4965.46	4884.8	846.387	918.205	746.309	669.362	511.153	661.531	664.065	638.915	702.144	649.211	1392.57	669.362	794.154	593.093	612.992	302.685	328.738	328.176	305.537	244.706	327.477	243.533	283.966	335.202	364.123	330.566	353.464	351.196		0.946036	0.9737	0.951387	1.37714	0.847969	0.766638	0.929462	0.995979	1.26943	1.00392	1.06301	0.933041	0.867189	0.992177	0.938228	1.00456	0.859096	1.11933	0.931446	0.694536	0.805968	2.0886	1.98646	1.42906	0.691207	0.958258	1.40584	1.05309	1.00392	1.03347		0.957041	0.983438	0.973539	1.00957	1.07193	1.19516
Q15629	HUMAN	TRAM1	TRAM1	Translocating chain-associated membrane protein 1 OS=Homo sapiens OX=9606 GN=TRAM1 PE=1 SV=3	#N/A	2	0	0	88.8801	88.4552	160.258	134.055	284.842	284.908	245.368	212.006	311.847	278.76	0	0	0	0	0	0	0	0	0	0	0	0	0	0	0	0	0	0	0	0	0	0	0	0	0	0	0	0		0.861419				1.00023						0.744293					1.8074							1.51188	1.09481			0.978647					0.861419	1.00023	0.930826	0.744293	1.8074	1.19511
Q9NQA3	HUMAN	WASH6P	WASH6P	WAS protein family homolog 6 OS=Homo sapiens OX=9606 GN=WASH6P PE=1 SV=3	#N/A	0	1	0	0	0	0	0	0	0	0	0	0	0	25.5549	18.4189	54.7004	25.6636	60.5811	79.6926	94.4177	52.3024	69.5673	95.6193	66.926	61.0539	24.9941	65.2933	62.7885	0	0	0	0	0	0	0	0	0	0	0	0	0			1.87396		0.360976		1.18728		1.85041	0.500828	0.502958				1.56183				1.07202				1.31162				1.02503		1.36339	1.19654			1.87396	1.13289	1.31815	0.855204	1.19182	1.19499
P11233	HUMAN	RALA	RALA	Ras-related protein Ral-A OS=Homo sapiens OX=9606 GN=RALA PE=1 SV=1	#N/A	13	10	3	3911.36	4476.92	3414.15	4646.6	4730.6	4330.39	5493.17	5351.94	5964.69	6384.79	2058.26	1636.38	2448.61	1537.35	1555.7	1841.28	1845.95	1838.43	1920.38	1685.11	2418.97	2079.1	1793.18	1685.88	1607.34	366.844	388.394	611.312	468.539	441.375	423.533	380.714	504.314	476.007	774.522	427.501	480.463	483.466		1.1612	0.993892	0.987639	0.965151	0.915401	0.917564	0.878764	1.08876	1.21398	0.906743	1.13134	0.805857	0.972145	1.086	0.886996	0.814028	0.761144	1.44421	1.26838	0.915783	1.04637	1.42673	1.10788	1.26087	0.789922	1.08432	1.34968	1.13266	1.22627	1.60701		1.04758	0.953128	0.988546	1.00044	1.09666	1.19483
Q6ZRP7	HUMAN	QSOX2	QSOX2	Sulfhydryl oxidase 2 OS=Homo sapiens OX=9606 GN=QSOX2 PE=1 SV=3	#N/A	2	3	0	231.251	173.174	244.899	212.093	350.737	370.781	344.969	302.921	311.53	383.796	210.216	238.711	309.257	217.321	251.355	263.074	263.925	252.479	294.424	213.527	229.32	211.043	203.006	171.135	175.535	0	0	0	0	0	0	0	0	0	0	0	0	0		0.983554	1.16538		1.30283	1.05715	1.37183		1.44044	1.14731	1.18608	0.86367			1.43579		1.2111		1.68785				1.25157	1.04886	0.888215		1.37797	1.09426	1.60689	1.15182			1.07447	1.29306	1.2202	1.15821	1.38351	1.19467
Q93052	HUMAN	LPP	LPP	Lipoma-preferred partner OS=Homo sapiens OX=9606 GN=LPP PE=1 SV=1	#N/A	14	4	1	2716.87	3236.17	2567.53	3799.28	3086.47	3401.02	3414.68	4167.34	4746.52	4560.18	308.277	254.134	256.144	263.23	245.605	264	319.966	230.07	225.438	273.487	420.384	278.681	282.799	282.771	302.842	72.6121	52.7249	80.0431	63.4471	81.6955	61.4914	114.279	67.1254	68.233	54.6153	63.9758	60.4232	63.408		1.10634	0.944784	1.10203	0.877929	1.10191	0.848464	0.993149	1.10535	1.06497	0.90935	1.3502	0.851562	1.02474	0.912011	1.03327	0.862593	1.17276	0.884872	1.29278	1.31947	1.08414	1.45225	1.27642	1.53785	1.84573	0.794796	1.47747	0.778795	0.962728	0.882093		1.05105	0.98536	1.00999	1.02087	1.15269	1.19448
Q9UBS8	HUMAN	RNF14	RNF14	E3 ubiquitin-protein ligase RNF14 OS=Homo sapiens OX=9606 GN=RNF14 PE=1 SV=1	#N/A	5	2	2	759.937	802.992	596.672	611.886	913.156	1100.17	906.096	1033.45	927.741	1006.07	73.0206	79.4703	88.0243	99.5566	102.074	88.4396	105.296	83.4642	110.61	96.8087	70.1124	92.4683	97.9657	90.9933	99.447	54.2859	41.8368	23.1913	28.9577	82.8094	31.1409	81.6806	72.2543	33.0161	22.8847	31.4926	22.1738	34.7522		0.992268	1.007	1.15996	0.82665	1.2048	1.06178	1.09408	1.09529	0.75956	1.03559	1.13174	1.46987	1.01738	0.919949	1.10644	0.763531	1.90724	0.915629	0.814788	2.90937	2.53854	0.72931	0.782999	1.01597	2.86971	0.868195	1.10175	1.15057	0.961855	0.804016		1.05308	1.05652	1.05523	1.06293	1.5112	1.19438
O15033	HUMAN	AREL1	AREL1	Apoptosis-resistant E3 ubiquitin protein ligase 1 OS=Homo sapiens OX=9606 GN=AREL1 PE=1 SV=3	#N/A	2	1	0	66.9218	54.0165	89.3609	82.914	92.5837	99.5796	96.0895	91.8572	94.597	111.457	40.4893	40.5933	39.6579	37.5414	34.8186	33.2947	34.6916	39.0622	37.6845	33.9819	30.5805	34.0186	31.4996	26.496	35.1113	0	0	0	0	0	0	0	0	0	0	0	0	0		1.03787	1.09493		1.30796	1.07556	1.12189		1.1178	1.30461	1.20962	0.992153			1.07279		1.47779		1.27782				0.985334	1.37118	1.02175		1.25862	1.20385	1.21423	1.09611			1.0664	1.1558	1.126	1.14479	1.24698	1.19429
A0A087WWI0	HUMAN	LRMDA	LRMDA	Leucine-rich melanocyte differentiation-associated protein OS=Homo sapiens OX=9606 GN=LRMDA PE=1 SV=1	#N/A	2	2	1	613.255	557.205	529.465	785.555	455.856	340.874	411.298	483.876	545.434	630.197	45.4045	27.1352	73.3483	59.8892	32.5828	37.577	32.7014	53.8505	45.817	43.4126	34.8502	51.2953	77.8534	53.8612	48.0015	12.7235	9.77124	22.1956	17.0471	6.3494	12.2111	15.4135	17.9366	18.8877	29.6656	12.3723	14.3015	14.6772		0.902255	0.724685	1.30355	0.452967	0.747766	0.543905	0.842761	0.545884	0.757937	0.999729	1.06147	0.674374	1.17652	0.627272	0.853888	0.904713	0.878127	1.2244	1.53186	0.438211	1.23791	0.581754	1.3423	1.19651	1.06378	0.898926	1.38245	0.764823	0.856271	2.0474		0.976832	0.626657	0.757972	0.878741	0.970997	1.19406
P61009	HUMAN	SPCS3	SPCS3	Signal peptidase complex subunit 3 OS=Homo sapiens OX=9606 GN=SPCS3 PE=1 SV=1	#N/A	10	8	3	2902.88	3076.71	3879.13	3643.5	4569.37	4687.08	4910.15	5415.57	5138.16	5468.9	1033.86	960.92	1531.32	864.681	803.358	927.191	954.268	1298.95	1091.7	1065.42	978.332	1110.24	1078.13	874.126	874.205	271.194	245.416	319.953	266.065	246.181	266.409	250.888	290.32	282.492	374.914	243.212	259.973	285.83		1.07458	1.13084	1.03514	1.01992	1.02576	0.852681	0.976211	1.01286	1.09734	0.917769	1.18519	0.899283	0.974947	0.984117	0.891209	1.29746	0.993743	1.62534	1.17241	0.902089	1.06383	1.0384	1.21865	1.12448	0.919336	1.3787	1.19686	1.15872	1.17841	1.37381		1.08019	0.977485	1.016	0.992836	1.15618	1.19362
Q7L1W4	HUMAN	LRRC8D	LRRC8D	Volume-regulated anion channel subunit LRRC8D OS=Homo sapiens OX=9606 GN=LRRC8D PE=1 SV=1	#N/A	6	8	1	1235.89	1520.78	1405.59	1453.12	1572.48	1327.56	1767.05	1887.37	2306.4	2258.72	1177.26	1094.98	1166.23	922.705	787.493	1007.47	923.24	913.002	1055.23	1062.13	1404.8	1051.52	1181.95	907.033	1076.76	32.3979	34.9045	69.4125	44.6766	26.3618	29.4456	40.0023	36.993	41.7383	69.7237	32.543	37.6519	42.7545		1.12374	1.00652	1.03818	1.03766	0.844244	0.746265	0.732419	0.874905	1.11563	0.874397	1.20025	0.868203	1.11127	0.954726	0.809463	1.01978	0.805854	1.10517	1.72654	0.655714	0.92015	1.33125	1.05426	1.46673	0.995001	0.865202	1.4364	0.999984	0.996469	1.73428		1.05615	0.847098	0.925491	0.990562	1.08064	1.19354
Q13795	HUMAN	ARFRP1	ARFRP1	ADP-ribosylation factor-related protein 1 OS=Homo sapiens OX=9606 GN=ARFRP1 PE=1 SV=1	#N/A	3	2	0	576.122	676.612	642.369	841.618	760.732	830.831	853.863	779.022	863.484	932.444	127.477	94.5165	173.781	118.273	73.6506	117.907	93.2423	167.94	185.957	141.721	153.202	119.74	234.438	94.9735	81.8329	0	0	0	0	0	0	0	0	0	0	0	0	0		1.12242	1.03385		0.689492	1.09215	0.537276		0.680197	0.929937	0.862797	1.02404			0.860128		1.02555		1.26772				1.1176	1.34365	1.13507		1.22511	1.22572	1.35654	0.873495			1.07814	0.749778	0.859231	0.919226	1.13696	1.19327
Q12851	HUMAN	MAP4K2	MAP4K2	Mitogen-activated protein kinase kinase kinase kinase 2 OS=Homo sapiens OX=9606 GN=MAP4K2 PE=1 SV=2	#N/A	5	7	1	867.83	1000.55	732.007	872.181	1444.93	1557.41	1535.47	1588.27	1289.98	1309.99	447.571	423.139	516.231	643.953	630.955	539.788	590.686	397.221	486.663	594.043	612.858	568.762	547.247	599.847	561.651	54.619	51.144	59.4087	45.3058	28.2149	46.0862	31.5509	36.8962	42.9364	155.458	49.7757	46.9397	40.821		1.06266	1.04295	0.978487	0.742894	1.07785	1.10775	1.05027	1.03705	0.785789	1.13057	1.0992	1.16553	1.03248	0.947692	1.13435	0.783572	1.24473	0.906334	1.35388	0.642996	0.840837	1.07598	0.933621	0.892762	0.719022	0.697391	0.906612	0.854422	0.99856	3.54278		1.02803	1.00316	1.01249	1.04223	0.978332	1.19315
Q14315	HUMAN	FLNC	FLNC	Filamin-C OS=Homo sapiens OX=9606 GN=FLNC PE=1 SV=3	#N/A	52	48	39	15099.7	19910.4	12000.1	24743.5	15611.6	13576.9	15727.8	16206.7	24006.1	24746.3	9847.53	6805.05	6297.3	5707.47	5304.21	6522.89	7136.68	5373.07	7138.69	6387.55	11841.7	7387.5	6968.93	6878.8	6981.56	4330.15	4270.52	9196.46	6350.36	4293.65	4441.34	6573.34	6225.85	6309.9	7573.82	6259.2	6631.17	6578.04		1.00744	0.919985	0.955378	0.980118	0.869666	0.763954	0.672461	1.02788	1.41832	0.822035	1.03812	0.646598	0.961504	0.939478	0.947701	0.68552	0.655625	0.906987	1.39243	0.650098	0.942652	1.70553	1.41351	1.53771	0.995265	0.773873	1.58512	1.02817	1.06401	1.14675		0.960935	0.862816	0.899611	0.967679	0.991264	1.19305
A0A0U1RRL7	HUMAN	MMP24OS	MMP24OS	Protein MMP24OS OS=Homo sapiens OX=9606 GN=MMP24OS PE=1 SV=1	#N/A	1	0	0	18.3695	16.1939	18.8808	24.2399	20.9302	21.5702	16.9408	18.3127	21.0488	24.4824	0	0	0	0	0	0	0	0	0	0	0	0	0	0	0	0	0	0	0	0	0	0	0	0	0	0	0	0		0.809393				1.03058						0.874939					1.09253							1.40264	1.00566			1.16972					0.809393	1.03058	0.919986	0.874939	1.09253	1.19267
Q9Y5W9	HUMAN	SNX11	SNX11	Sorting nexin-11 OS=Homo sapiens OX=9606 GN=SNX11 PE=1 SV=2	#N/A	1	1	1	506.005	553.705	631.966	613.629	694.959	752.726	804.024	822.355	792.878	866.45	102.04	120.445	164.279	126.59	106.336	122.39	138.571	164.75	192.244	135.011	132.175	129.314	138.773	97.3713	135.249	43.9819	38.6781	45.7017	42.0382	47.4612	43.1391	43.1899	45.3479	50.1788	58.668	47.3789	50.688	47.9782		1.15694	1.09058	1.01714	0.972917	1.08312	0.858949	0.874445	1.11933	0.824248	1.02255	1.18331	0.784019	0.852129	0.988627	0.960388	1.19271	0.891529	1.32699	0.926389	0.962056	0.919219	1.06767	1.15811	1.1409	0.875475	1.3308	1.24676	1.55289	1.04456	1.18922		1.08822	0.981753	1.02168	0.94504	1.04094	1.19234
P33316	HUMAN	DUT	DUT	Deoxyuridine 5'-triphosphate nucleotidohydrolase, mitochondrial OS=Homo sapiens OX=9606 GN=DUT PE=1 SV=4	#N/A	8	12	5	716.936	884.295	1475.64	955.838	1282.59	1445.55	1370.59	1468.4	1778.92	1556.35	1165.76	1196.42	966.003	992.886	1053.87	1397.21	1050.43	1094.85	981.419	859.483	945.897	1001.16	873.142	820.565	788.189	550.918	613.509	621.102	577.362	660.352	721.839	640.082	651.291	572.513	502.839	563.719	527.499	601.664		1.06861	1.0389	1.01405	1.44618	1.12705	1.27387	1.27854	1.26971	1.40912	1.20015	1.14487	1.08666	1.02264	1.68889	0.998472	1.84314	0.975799	1.16766	1.10011	1.16963	1.15358	1.14336	1.19388	1.38697	1.13373	1.3234	1.21344	1.18629	1.21016	0.890641		1.04052	1.27907	1.18961	1.22154	1.2219	1.19232
Q9NRL2	HUMAN	BAZ1A	BAZ1A	Bromodomain adjacent to zinc finger domain protein 1A OS=Homo sapiens OX=9606 GN=BAZ1A PE=1 SV=2	#N/A	21	12	3	2345.26	2034.12	4038.98	2599.63	3396.78	3897.8	3473.18	4060.31	4077.54	4274.05	1896.93	1532.84	2081.18	1435.92	1290.66	1671.52	1454.39	1675.9	1288.68	1998.92	1663.26	1931.48	1512.23	1440.91	1351.58	321.932	290.857	333.246	280.883	290.944	299.566	320.691	280.534	279.249	333.169	233.908	249.229	278.832		1.02249	1.39307	1.05764	1.06825	1.1475	0.899472	1.13459	1.01358	1.32199	1.00071	1.19534	1.1016	1.06383	1.1649	0.885913	1.84454	1.2193	1.45039	1.26215	1.10194	1.06251	1.15914	1.18721	1.20041	1.2146	1.16795	1.25827	0.898094	1.34606	1.26186		1.15773	1.05268	1.09207	1.1049	1.3	1.19181
P11049	HUMAN	CD37	CD37	Leukocyte antigen CD37 OS=Homo sapiens OX=9606 GN=CD37 PE=1 SV=2	#N/A	2	1	1	507.313	344.012	669.506	527.863	554.681	475.851	568.878	528.185	476.917	748.612	41.6925	59.571	55.471	58.1681	49.8529	54.1238	61.7297	61.0772	54.0006	45.0087	57.3012	64.1018	45.0195	37.5388	39.5453	38.4869	71.8508	30.3986	35.0158	39.7449	38.4829	32.6997	37.467	37.5244	29.8522	38.1317	32.6897	41.6719		1.02559	1.10583	1.00924	1.46362	0.857882	1.22485	1.03502	1.51666	1.02436	1.42915	0.952231	1.93247	0.941772	1.32978	1.02558	1.57286	1.03513	1.36288	0.81759	1.06896	1.0077	1.40785	1.2401	0.859804	0.879478	1.50062	1.34963	1.32676	1.57494	0.802894		1.04689	1.21961	1.15484	1.23362	1.18185	1.19178
P57740	HUMAN	NUP107	NUP107	Nuclear pore complex protein Nup107 OS=Homo sapiens OX=9606 GN=NUP107 PE=1 SV=1	#N/A	20	21	7	2909.07	2568.92	4286.06	2597.67	4908.66	5267.69	5311.99	4584.31	5135.1	5007.9	3512.02	2931.28	4572.96	3570.38	3108.25	3387.6	3043.65	3471.19	2932.54	3279.93	2334.26	4131.97	3382.39	3002.67	2691.84	330.114	259.172	244.709	266.69	297.146	251.975	350.62	321.609	256.993	364.914	216.07	225.36	245.98		1.08217	1.08405	1.09048	0.968814	1.07314	1.02731	1.06919	1.00596	1.16076	1.18004	0.933922	1.09972	1.13162	1.11963	0.916831	1.56483	1.40075	1.5114	1.03835	1.26086	1.36466	0.771494	0.948403	1.04613	1.48776	1.14726	1.02022	0.969232	1.36565	1.54841		1.08556	1.02888	1.05014	1.0775	1.27319	1.19163
Q02790	HUMAN	FKBP4	FKBP4	Peptidyl-prolyl cis-trans isomerase FKBP4 OS=Homo sapiens OX=9606 GN=FKBP4 PE=1 SV=3	#N/A	28	55	24	7270.03	6690.7	11700	10785.8	10777.4	11394	10986.8	9631.42	10711.7	11875	4868.23	4466.58	5593.92	5049.93	6078.81	6691.59	6046.51	4656.25	7551.95	5754.9	8055.13	5816.67	5127.54	5324.28	5140.2	4128.79	2450.8	2514.29	2323.67	3079.64	2730.46	3095.72	3044.44	2250.81	2498.46	2637.35	2536.94	2083.6		1.01943	1.10728	0.974262	0.859398	1.05721	1.1696	1.18188	1.16339	0.936677	0.971637	0.893668	1.06083	1.0058	1.2875	1.14158	1.67613	1.78715	1.0763	1.08831	1.33302	1.31779	1.54986	1.54516	0.993902	1.33998	0.89589	1.10184	1.45304	1.11916	1.08146		1.03366	1.0863	1.06656	1.04253	1.40408	1.19131
Q14696	HUMAN	MESD	MESD	LRP chaperone MESD OS=Homo sapiens OX=9606 GN=MESD PE=1 SV=2	#N/A	14	13	7	3965.39	4045.69	5395.48	5165.11	5173.3	5367.27	5143.71	5123.63	5497.49	5343	2658.95	2064.88	2848.14	2364.02	2236.41	2266.22	2291.83	2320.85	2713.68	2598	2707.85	2403.25	2423.25	2275.23	2156.32	739.78	765.778	873.113	657.001	734.659	659.929	722.956	765.114	629.196	1073.88	688.352	552.739	690.669		0.994281	1.13701	1.01205	0.903692	1.0375	0.978763	1.06148	1.00302	1.16369	1.03461	0.990399	1.23174	1.05677	0.99181	1.1072	1.347	1.18992	1.24649	1.40439	1.18169	1.23067	1.18509	1.28949	1.06267	1.16286	1.01572	1.0328	1.18764	1.05178	1.72731		1.04778	0.99689	1.01597	1.08232	1.25504	1.19128
A0A494C0R8	HUMAN	CLUH	CLUH	Clustered mitochondria protein homolog OS=Homo sapiens OX=9606 GN=CLUH PE=1 SV=1	#N/A	7	5	3	712.631	687.117	1082.18	788.528	976.867	1049.62	967.98	1164.73	1355.05	1202.63	450.694	409.168	592.38	450.348	411.057	495.626	442.292	610.663	446.734	452.676	490.71	431.554	420.577	429.775	430.92	341.805	203.868	190.008	186.929	272.069	197.482	249.908	241.842	203.928	192.199	210.004	181.055	203.576		0.990903	1.05991	1.06038	0.958036	1.07448	0.962458	1.02686	1.03559	1.05527	1.05446	1.19232	1.06007	0.971994	1.16047	1.09198	1.54625	1.77731	1.38701	0.988001	1.4147	1.25753	1.14896	1.12667	1.38713	1.29947	1.42982	1.23111	1.04599	1.01045	0.999395		1.03706	1.01149	1.02108	1.08379	1.35997	1.19125
P09525	HUMAN	ANXA4	ANXA4	Annexin A4 OS=Homo sapiens OX=9606 GN=ANXA4 PE=1 SV=4	#N/A	34	40	15	6141.18	4905.76	8724.89	5842.61	7867.06	8267.46	7694.05	10415.6	7758.65	10412.3	5921.56	5834.78	8421.3	4771.42	4677.63	4727.96	5561.24	8552.32	6198.93	5927.39	4525.42	5264.55	5862.54	4765.27	5017.92	1182.06	1012.31	1288.55	1283.93	1306.33	1281.34	1334.42	1670.79	1307.45	1670.39	1216.54	1153.42	1432.85		0.978009	1.13655	1.01107	1.11879	1.0509	0.896915	0.990878	1.06634	1.13543	0.914899	1.32395	0.782833	0.992882	0.906565	0.94077	1.5796	0.914104	1.61475	0.996457	1.0102	1.29205	0.86773	1.05778	0.98622	1.03192	1.63987	1.32353	1.18862	1.00946	1.29174		1.04188	1.02477	1.03118	0.99962	1.18213	1.19114
A0A1B0GW77	HUMAN	ALDH7A1	ALDH7A1	Alpha-aminoadipic semialdehyde dehydrogenase OS=Homo sapiens OX=9606 GN=ALDH7A1 PE=1 SV=1	#N/A	9	4	0	1133.34	1238.74	1482.3	1743.67	1635.36	1305.24	1846.45	2128.35	1646.9	3571	553.354	359.581	477.543	509.348	406.28	457.936	407.246	374.682	595.7	674.062	624.881	495.354	633.78	457.351	677.948	0	0	0	0	0	0	0	0	0	0	0	0	0		1.12908	1.14307		0.609777	0.798136	0.688968		0.690606	0.938376	0.863751	1.30146			0.776567		1.24979		0.809816				1.05967	1.47016	1.00706		0.635385	2.18362	1.01019	0.84002			1.13608	0.696872	0.843273	0.970038	1.03976	1.19107
C9JYJ0	HUMAN	RAD51B	RAD51B	DNA repair protein RAD51 homolog 2 OS=Homo sapiens OX=9606 GN=RAD51B PE=1 SV=1	#N/A	0	2	1	0	0	0	0	0	0	0	0	0	0	394.247	386.014	679.479	615.928	603.488	502.746	469.186	589.806	438.195	403.521	253.824	939.848	457.978	467.084	420.721	39.2789	50.9058	20.5925	34.2635	38.3712	38.7085	45.1111	29.2489	36.2284	18.9139	47.0669	42.8597	38.7798			0.899522	0.887522	0.860495		1.34529	0.94828	1.0459	0.878849	1.37302		1.24709	0.839386	1.12071	1.15304		0.962253	1.51468	0.504473	0.940016	0.716538	0.56582			1.10513	1.31479		0.976817	2.09509	0.463352		0.893522	1.04999	0.997834	1.10202	0.867297	1.19104
Q9NZE8	HUMAN	MRPL35	MRPL35	39S ribosomal protein L35, mitochondrial OS=Homo sapiens OX=9606 GN=MRPL35 PE=1 SV=3	#N/A	3	2	0	681.767	656.207	1117.99	944.501	1080.73	996.839	1010.52	1219.15	1221.69	1364.5	334.549	358.27	328.352	319.457	236.799	326.041	241.538	351.726	289.602	242.264	232.197	289.013	269.158	285.574	281.527	0	0	0	0	0	0	0	0	0	0	0	0	0		0.935031	0.869098		1.28526	0.922375	0.849495		0.866493	1.20016	1.14602	1.12808			1.16964		1.67117		1.17793				0.832984	1.41184	1.13043		1.26178	1.26257	1.03892	1.03681			0.902065	0.980906	0.954626	1.16098	1.22736	1.19039
Q10713	HUMAN	PMPCA	PMPCA	Mitochondrial-processing peptidase subunit alpha OS=Homo sapiens OX=9606 GN=PMPCA PE=1 SV=2	#N/A	15	10	4	4162.92	3516.42	6302.74	4228.97	5757.8	5700.63	5879.78	5515.63	6281.52	6158.01	1408.67	1608.05	1351.41	1285.31	1030.82	1334.44	1074.33	1420.47	1311.98	1114.73	1124.33	1153.92	1182.16	1031.76	903.575	458.446	419.027	439.815	498.968	472.562	445.423	479.53	581.665	470.809	673.245	458.266	414.737	500.728		1.02119	1.07272	1.02857	1.54745	0.99007	0.99197	0.973108	1.03384	1.35558	1.23686	0.957941	0.915442	1.09009	1.28414	1.00117	1.64148	1.00156	1.30048	0.960857	1.0324	1.27075	1.08196	1.10139	1.09096	1.04762	1.36693	1.06951	1.26253	1.11043	1.47083		1.04082	1.10729	1.08236	1.12017	1.18421	1.19002
P11586	HUMAN	MTHFD1	MTHFD1_Isoform_1	C-1-tetrahydrofolate synthase, cytoplasmic OS=Homo sapiens OX=9606 GN=MTHFD1 PE=1 SV=3	#N/A	2	1	2	322.694	278.298	344.249	279.034	298.062	296.14	265.884	322.445	386.553	406.611	113.395	103.993	57.4516	133.815	115.446	145.993	120.279	121.971	128.717	138.646	95.5162	92.964	118.061	105.007	90.7722	127.446	76.7893	74.2038	113.358	167.012	73.811	146.301	131.96	111.72	109.382	101.717	87.7215	105.578		0.892042	1.32532	1.15592	0.994069	0.993552	1.10354	0.763694	1.14974	1.08394	1.27913	1.0818	0.79451	1.17287	1.39554	1.05242	1.1456	1.31864	0.549179	0.767759	1.72801	1.36534	0.913038	0.928577	1.29689	1.51372	1.16592	1.36418	1.23041	0.888642	1.13173		1.12443	1.00092	1.04724	1.12289	1.11251	1.19001
P47224	HUMAN	RABIF	RABIF	Guanine nucleotide exchange factor MSS4 OS=Homo sapiens OX=9606 GN=RABIF PE=1 SV=2	#N/A	2	2	2	659.579	655.968	612.565	708.76	928.32	938.291	873.371	1052.29	905.636	895.255	176.174	174.379	195.727	139.402	135.099	164.975	168.869	187.808	184.143	161.536	182.354	156.082	135.928	138.711	148.516	103.125	127.244	94.9234	109.906	250.548	114.244	117.417	100.604	111.652	152.848	198.439	98.8811	97.0855		0.940808	1.14522	1.1395	1.23628	1.01074	0.957799	1.16595	1.19722	1.249	0.988304	1.13354	1.29863	1.12168	1.1696	2.02523	0.93127	1.05247	1.38763	0.968771	2.55705	1.02675	1.29282	1.07751	0.975565	1.19834	1.33148	0.964382	1.30549	1.10655	1.55994		1.07518	1.1136	1.09919	1.28371	1.31668	1.18991
M0QXP0	HUMAN	MYO9B	MYO9B_Isoform_1	Unconventional myosin-IXb (Fragment) OS=Homo sapiens OX=9606 GN=MYO9B PE=1 SV=1	#N/A	1	2	0	53.9419	46.4512	56.129	56.2348	60.6844	71.3644	62.3828	71.6003	60.6807	84.0847	62.5755	44.2356	57.7081	67.5558	81.0567	65.6453	78.7117	105.841	61.754	62.6984	58.3656	71.2896	64.7851	68.1976	64.3161	0	0	0	0	0	0	0	0	0	0	0	0	0		1.02799	0.953351		0.672618	1.17599	1.2325		1.19684	0.951483	1.02721	1.17988			0.998161		1.11818		0.877472				0.88747	1.12029	0.999938		1.60936	1.38561	0.938991	1.08398			0.99067	1.06949	1.04321	1.03918	0.961042	1.18969
Q5BJD5	HUMAN	TMEM41B	TMEM41B	Transmembrane protein 41B OS=Homo sapiens OX=9606 GN=TMEM41B PE=1 SV=1	#N/A	2	3	0	538.439	778.907	713.761	940.957	1022.55	1282.91	1484.04	1309.14	1409.57	1629.66	466.858	531.16	457.824	396.941	374.189	449.248	394.161	371.292	427.35	530.789	530.801	395.04	442.65	398.645	466.987	0	0	0	0	0	0	0	0	0	0	0	0	0		1.45131	1.21714		1.21799	1.25461	0.858046		0.903844	1.07054	0.910219	1.28027			1.03016		1.08364		1.04983				1.21717	1.42856	1.37848		0.851405	1.59372	0.97995	0.905859			1.33423	1.05862	1.15049	1.0728	1.11688	1.18966
O60287	HUMAN	URB1	URB1	Nucleolar pre-ribosomal-associated protein 1 OS=Homo sapiens OX=9606 GN=URB1 PE=1 SV=4	#N/A	6	3	2	834.35	853.688	1121.34	948.594	1407.58	1488.74	1507.2	1476.73	1451.96	1405.95	487.986	463.171	486.293	487.126	469.196	569.67	482.346	417.939	530.819	459.515	337.918	459.33	401.512	329.916	360.855	187.033	150.044	150.693	198.195	199.767	154.324	213.726	189.07	172.059	149.837	139.063	133.572	157.94		1.07077	1.26208	1.18046	1.27212	1.05766	1.28867	1.05878	1.32478	1.34027	1.33791	1.04913	1.02942	1.35977	1.56462	0.954081	1.32857	1.28319	1.33562	1.03387	1.37056	1.29717	0.928106	1.1239	1.03153	1.46632	1.14789	0.998839	1.45792	1.26157	1.028		1.1711	1.2004	1.18941	1.2336	1.2253	1.1895
P09496	HUMAN	CLTA	CLTA	Clathrin light chain A OS=Homo sapiens OX=9606 GN=CLTA PE=1 SV=1	#N/A	9	10	7	2952.58	2692.12	3405.9	3960.14	3019.94	2613.9	2983.55	3212.58	3746.03	3560.29	1357.53	1103.25	999.583	905.341	846.192	930.926	1001.38	1108	1203.77	859.177	1366.06	1022.5	1023.69	930.831	942.935	1137.4	997.882	1351.93	1114.26	1116.68	1055.22	1168.58	1202.98	1193.2	1446.7	1123.73	1118.9	1216.13		0.987949	0.889583	1.022	1.14229	0.865547	0.876139	0.903814	1.03682	1.40557	0.937381	1.06379	0.854706	0.954387	0.963872	0.962495	1.20676	0.974207	1.03496	1.15796	0.956456	1.03038	1.41441	1.40313	1.24043	1.00092	1.14721	1.17893	1.24638	1.05868	1.23913		0.966512	0.964922	0.965518	1.02031	1.11073	1.18935
O95747	HUMAN	OXSR1	OXSR1	Serine/threonine-protein kinase OSR1 OS=Homo sapiens OX=9606 GN=OXSR1 PE=1 SV=1	#N/A	13	14	5	2876.89	2813.87	2129.81	1864.65	4284.52	4708.22	3283.49	3608.24	3112.62	2797.63	947.352	1090.78	1315.47	1297.23	1398	1406.79	1400.86	4709.73	1644.29	1289.04	1176.81	1766.55	1345.73	1381.15	1395.14	691.6	739.297	447.097	673.427	607.449	759.183	621.296	511.68	599.173	351.209	600.899	645.202	596.758		0.766362	0.938164	0.964882	0.793868	1.09889	1.01746	1.22256	1.01954	0.689481	0.944124	0.842158	1.19053	1.08446	1.02386	0.967663	0.748515	1.11372	0.957395	0.719986	0.978209	0.823987	0.856483	0.655325	0.726481	1.00051	3.42773	0.652963	1.19671	1.28569	0.565571		0.889802	1.03046	0.977716	0.963182	0.885471	1.18887
Q15306	HUMAN	IRF4	IRF4	Interferon regulatory factor 4 OS=Homo sapiens OX=9606 GN=IRF4 PE=1 SV=1	#N/A	5	4	4	1172.98	1039.2	4307.19	1907.42	1618.66	1605.84	1846.76	3029.95	1365.24	1991.02	178.917	197.215	198.717	179.903	206.502	308.468	257.529	142.398	138.123	226.84	142.605	131.787	165.778	124.078	131.071	252.593	209.176	250.532	172.087	239.453	199.686	284.21	288.12	293.411	267.612	205.236	191.97	206.16		1.14092	1.61672	1.47395	1.40558	0.992078	1.47177	1.00312	1.83544	1.27516	1.28219	1.87189	1.05079	0.864475	2.19849	1.031	3.89406	1.2689	1.41628	1.25854	1.20289	1.44737	1.01637	1.72447	0.843441	1.42772	1.01489	1.23004	0.984422	0.939262	1.34435		1.41053	1.3416	1.36745	1.36771	1.64349	1.18857
Q9Y512	HUMAN	SAMM50	SAMM50	Sorting and assembly machinery component 50 homolog OS=Homo sapiens OX=9606 GN=SAMM50 PE=1 SV=3	#N/A	18	17	3	3256.53	3223.72	3862.91	3723.33	5459.32	5653.67	5988.37	6021.98	6332.36	6874.97	2074.4	1958.82	2261.91	1834.33	1783.91	1859.43	1844.11	2185.95	2177.8	1854.01	1902.95	2038.59	1883.7	1602.12	1703.58	518.444	519.005	653.583	581.318	582.905	526.54	574.443	603.077	500.656	597.22	487.314	545.169	501.892		1.09691	1.0718	0.956308	1.1324	1.0356	1.03128	1.00575	1.06608	1.19921	1.06043	1.10306	0.991355	1.11038	1.07494	0.930823	1.19221	0.990285	1.30761	1.24841	1.11341	1.15194	1.1001	1.14913	1.15992	1.09725	1.2637	1.25931	1.25899	1.17851	1.14075		1.04167	1.05422	1.04952	1.06717	1.15771	1.18845
P61204	HUMAN	ARF3	ARF3	ADP-ribosylation factor 3 OS=Homo sapiens OX=9606 GN=ARF3 PE=1 SV=2	#N/A	10	24	12	4256.8	4800.08	2685.78	6163.66	6274.72	5174.02	5735.12	9313.26	6567.38	7392.32	2061.99	4026.74	5047.16	3173.47	2634.45	3412.8	5270.59	3166.96	4098.78	4591.36	5267.79	4115.46	4490.98	2496.73	4065.42	1276.03	1150.53	1837.17	1980.79	1142.23	1305.85	1438.31	1326.13	1466.81	3204.45	1741.87	1963.4	1316.63		0.914003	1.24617	0.894388	1.09292	0.824582	0.715033	0.796241	1.43052	0.559657	0.861331	1.48425	0.701537	1.20779	0.926288	1.06211	0.593093	0.778059	1.36988	1.12021	0.696475	0.808608	1.42976	1.3611	1.04664	0.87701	0.859563	1.17811	1.11248	1.117	1.95391		1.01819	0.97186	0.989233	0.971851	0.97087	1.18823
H0Y368	HUMAN	DPM1	DPM1	Dolichol-phosphate mannosyltransferase subunit 1 (Fragment) OS=Homo sapiens OX=9606 GN=DPM1 PE=1 SV=1	#N/A	4	5	0	817.125	829.702	974.495	937.327	1202.55	1148.93	1204.7	1345.14	1299.67	1478.68	1295.61	1331.43	1622.95	1253.63	1125.55	1230.09	1260.93	1433.74	1695.25	1330.69	1490.58	1302.07	1318.03	1120.6	1175.3	0	0	0	0	0	0	0	0	0	0	0	0	0		1.00178	1.10463		1.10525	0.955415	0.934341		1.04673	1.07551	1.04067	1.11857			1.02112		1.18348		1.34724				1.23736	1.13834	1.08076		1.19018	1.22962	1.40726	1.08088			1.05321	1.01043	1.02469	1.06397	1.25603	1.18784
Q07021	HUMAN	C1QBP	C1QBP	Complement component 1 Q subcomponent-binding protein, mitochondrial OS=Homo sapiens OX=9606 GN=C1QBP PE=1 SV=1	#N/A	17	13	2	2209.48	2143.16	3483.94	2106.18	4007.09	3798.14	4458.18	4016.83	4312.19	4561.55	2119.48	2459.85	1399.71	1875.58	1755.74	2037.93	1471.93	1888.21	1854.93	1489.74	1487.32	1508.17	1165.73	1424.36	1327.61	213.679	194.556	209.635	187.807	195.767	198.859	199.718	202.13	192.691	228.546	176.598	191.223	181.45		1.11257	1.14078	1.0341	1.88365	0.947856	1.34447	1.0672	1.12714	1.62301	1.43624	1.00243	1.04411	1.00789	1.56056	0.947736	1.60084	1.14674	1.07184	1.12503	1.05061	1.08476	1.13893	0.967769	1.07614	1.07181	1.44591	1.13837	1.42042	1.1549	1.22652		1.09582	1.27406	1.20722	1.23171	1.17411	1.18773
F5H5P2	HUMAN	F5H5P2	F5H5P2	2-oxoisovalerate dehydrogenase subunit alpha OS=Homo sapiens OX=9606 PE=3 SV=1	#N/A	6	7	2	541.674	569.697	592.678	491.663	826.931	848.15	901.88	683.461	761.514	688.994	426.549	604.887	457.477	508.653	538.656	457.921	424.13	520.265	444.278	396.975	289.465	402.052	420.331	402.139	387.554	68.7767	74.1891	54.4211	62.7873	130.77	83.2354	175.074	63.5676	78.018	52.433	55.2049	59.6484	71.3202		1.09064	0.984216	1.1914	1.49969	1.02566	1.33548	1.27107	1.05154	1.05754	1.2611	0.826504	1.13293	0.958814	1.13532	0.843024	1.06657	1.05028	1.13422	0.831056	1.99697	0.97073	0.717667	0.884786	0.920892	2.67352	1.28989	0.833194	1.10149	0.996803	0.800696		1.08875	1.23669	1.18121	1.03075	1.10964	1.18766
Q9BQ04	HUMAN	RBM4B	RBM4B	RNA-binding protein 4B OS=Homo sapiens OX=9606 GN=RBM4B PE=1 SV=1	#N/A	4	3	0	713.756	662.024	950.413	1103.59	979.497	796.816	953.303	1506.14	1408.77	1390.47	238.685	293.019	202.569	366.977	329.093	320.449	347.626	243.794	265.468	294.23	218.937	275.359	304.073	314.33	265.515	0	0	0	0	0	0	0	0	0	0	0	0	0		0.973257	0.998612		0.994502	0.813495	1.11694		1.17983	0.810092	1.24551	1.53767			1.0876		1.38164		0.687515				0.743069	1.60431	1.43825		0.827431	1.41958	0.900994	0.934563			0.985935	1.02619	1.01277	1.17022	0.937406	1.18752
Q9NUL3	HUMAN	STAU2	STAU2	Double-stranded RNA-binding protein Staufen homolog 2 OS=Homo sapiens OX=9606 GN=STAU2 PE=1 SV=2	#N/A	3	2	1	682.25	665.086	906.574	829.51	1006.15	1300.71	1195.08	1036.7	1073.95	1099.29	270.69	315.383	199.561	201.356	210.306	250.841	225.229	304.368	203.7	138.25	182.795	220.405	181.241	194.263	187.02	47.4064	48.4677	29.5761	40.8834	49.6701	42.5999	54.9146	42.1199	45.1404	35.3367	43.404	42.3279	38.866		1.18777	0.737303	1.11192	1.68197	1.29276	1.12158	1.04934	1.20117	1.44362	1.07385	1.03036	1.19388	1.00706	1.33776	1.06915	1.34573	1.16773	1.06428	0.728531	1.22349	1.03751	0.974866	1.23133	1.06739	1.35268	1.62323	1.09257	1.08635	1.17544	0.870429		1.01233	1.26937	1.17298	1.1651	1.07745	1.18743
Q9HC21	HUMAN	SLC25A19	SLC25A19	Mitochondrial thiamine pyrophosphate carrier OS=Homo sapiens OX=9606 GN=SLC25A19 PE=1 SV=1	#N/A	5	7	1	815.839	772.783	1211.39	862.052	1285.54	1218.89	1439.74	1606.11	1299.93	1750.64	563.505	571.192	690.915	481.552	429.966	460.616	469.04	529.788	568.248	498.777	437.355	560.702	495.581	401.293	431.707	126.077	58.5889	49.5038	55.9888	50.0135	55.0627	74.0357	100.818	86.0561	57.334	66.8149	55.018	59.6653		1.11995	1.12626	1.50076	1.28978	0.948155	0.970884	0.960258	1.05912	1.27242	1.08737	1.24937	1.02175	0.976408	1.04009	1.16521	1.52508	2.1987	1.56012	0.863313	0.872202	1.7582	0.987568	1.08528	1.01119	1.29113	1.19629	1.36179	1.28313	1.26609	0.999867		1.24899	1.04564	1.1219	1.11609	1.39503	1.18685
Q8TB03	HUMAN	CXorf38	CXorf38	Uncharacterized protein CXorf38 OS=Homo sapiens OX=9606 GN=CXorf38 PE=1 SV=1	#N/A	4	3	2	1369.43	1362.82	1299.74	1113.21	1706.57	2016.25	1798.48	2210.39	1835.8	1785.99	254.306	266.817	307.838	291.779	240.487	267.843	256.199	678.567	245.928	269.115	225.087	323.291	256.177	280.163	280.862	163.061	131.432	167.888	169.268	101.432	174.186	134.359	152.122	177.627	192.037	159.645	204.734	125.699		1.05386	0.987939	1.07512	0.979502	1.18147	0.882844	1.05429	0.940524	0.933574	1.07114	1.29522	0.795511	1.02452	0.983269	0.96628	0.951404	0.986953	1.13009	1.01617	0.613931	0.920743	0.826308	0.814871	1.07573	0.813231	2.49106	1.04654	0.902818	1.18682	1.16234		1.03897	1.00773	1.01944	1.00993	0.920801	1.18668
Q96PZ2	HUMAN	FAM111A	FAM111A	Protein FAM111A OS=Homo sapiens OX=9606 GN=FAM111A PE=1 SV=2	#N/A	6	1	0	654.214	571.581	1270.31	728.415	1015.75	1110.45	1060.72	1151.08	1535.65	1443.72	131.313	83.6939	192.279	101.428	106.679	117.827	109.755	111.33	104.89	113.986	112.019	132.264	118.285	107.875	122.637	0	0	0	0	0	0	0	0	0	0	0	0	0		1.04427	0.98039		0.719849	1.09323	0.917543		0.944001	1.12942	0.872381	1.13323			1.01342		2.07263		1.65379				0.963474	1.18848	1.51184		0.957543	1.42134	0.902153	1.1376			1.01233	0.918656	0.949881	1.03711	1.5633	1.18649
Q92993	HUMAN	KAT5	KAT5	Histone acetyltransferase KAT5 OS=Homo sapiens OX=9606 GN=KAT5 PE=1 SV=2	#N/A	4	2	0	843.07	803.033	940.752	831.724	1261.09	1242.81	1347.68	1248.34	1461.05	1426.93	125.924	177.824	146.736	133.318	107.005	182.517	166.576	142.484	173.745	157.889	182.983	147.38	139.759	104.523	120.265	0	0	0	0	0	0	0	0	0	0	0	0	0		1.06866	1.29933		1.46339	0.985504	0.880589		1.37082	1.03628	1.09713	0.98989			1.502		1.14301		1.20755				1.50584	1.01054	1.15856		1.17255	1.1315	1.42981	1.21285			1.184	1.17508	1.17805	1.15632	1.28547	1.18597
Q99856	HUMAN	ARID3A	ARID3A	AT-rich interactive domain-containing protein 3A OS=Homo sapiens OX=9606 GN=ARID3A PE=1 SV=2	#N/A	6	4	1	1660.89	1424.94	2339.91	1733.4	1877.23	1854.67	2003.33	2583.41	1928.8	2374.92	356.633	288.403	541.863	299.607	259.462	331.603	302.242	416.908	275.252	382.804	243.742	371.474	368.169	303.323	363.433	115.087	53.4733	96.2039	75.5778	95.1818	52.7812	107.28	92.4134	80.4133	130.812	73.8417	72.6303	86.8156		1.06717	1.10966	1.00866	0.836011	0.987981	0.752117	0.662058	0.876127	1.03379	0.86849	1.37618	0.670739	0.948006	0.961238	0.926229	1.51655	1.44359	1.57073	1.20673	1.19391	1.15918	0.706549	1.12346	1.02747	1.34566	1.20852	1.26512	0.797889	1.07681	1.64083		1.06183	0.822859	0.912473	0.96924	1.25675	1.18572
Q96CS3	HUMAN	FAF2	FAF2	FAS-associated factor 2 OS=Homo sapiens OX=9606 GN=FAF2 PE=1 SV=2	#N/A	10	10	10	1042.6	1042.61	1262.36	1177.16	1334.94	1288.66	1403.91	1310.04	1493.81	1356.8	805.164	797.633	704.246	791.248	746.761	783.451	747.805	780.168	846.886	734.038	744.888	719.877	787.903	691.71	776.115	540.8	473.734	574.62	500.357	497.837	512.892	593.442	587.85	507.754	880.863	446.817	480.688	471.544		1.05167	0.976231	1.06645	1.06081	0.965333	0.993153	1.07724	0.994541	1.07083	1.05232	0.98135	0.994996	1.05091	1.04195	0.938463	1.21078	1.13586	0.93661	1.20689	1.04562	1.23468	0.990661	1.12905	1.11901	1.24642	1.03758	1.01637	1.12631	0.957399	1.8501		1.03145	1.01822	1.02318	1.01869	1.10873	1.18528
P21796	HUMAN	VDAC1	VDAC1	Voltage-dependent anion-selective channel protein 1 OS=Homo sapiens OX=9606 GN=VDAC1 PE=1 SV=2	#N/A	33	50	39	5954.89	6414.48	7668.89	6901.61	8785.45	10016.8	11032.1	12186.8	12687.7	12197.9	6079.92	6044.34	8332.8	5435.35	5402.6	6131.01	6370.83	6433.24	7974.05	6853.34	7871.19	7298.5	6802.58	5622.35	6069.94	3921.94	3802.3	4231.39	4373.22	3420.63	4198.69	3769.85	5061.6	4444.17	5245.41	4162.79	4433.01	4530.85		1.25572	1.11166	0.991574	0.980434	1.14016	0.876341	0.936804	1.03339	0.986206	0.881652	1.38716	0.848363	0.975744	0.994493	0.928795	1.23998	0.875056	1.35164	0.944099	0.763203	1.12933	1.27676	1.11592	1.44417	0.841121	1.04352	1.38842	1.29345	1.18387	1.17035		1.11965	0.993426	1.04076	1.00034	1.08287	1.1851
Q96GK7	HUMAN	FAHD2A	FAHD2A	Fumarylacetoacetate hydrolase domain-containing protein 2A OS=Homo sapiens OX=9606 GN=FAHD2A PE=1 SV=1	#N/A	8	9	2	1575.75	1897.71	2001.22	2111.51	2130.61	2290.37	2510.28	2621.45	2356.4	2561.39	1386.89	1513.63	1578.04	1394.96	1130.13	1376.52	1202.02	1440.74	1463.11	1400.65	1488.67	1327.39	1329.06	1239.57	1177.51	196.881	210.965	207.548	171.348	205.354	202.162	269.457	182.093	190.153	206.573	156.572	185.553	185.22		1.1782	1.12168	1.02571	1.21215	1.07498	0.905039	1.09049	0.962605	1.11065	1.11712	1.23038	1.13798	0.924277	1.10235	0.844571	1.1523	1.06201	1.26374	1.11955	1.10771	0.982238	1.19216	1.2158	1.10597	1.45349	1.15378	1.20219	1.1717	1.06301	1.11429		1.10853	1.04905	1.07136	1.06676	1.12567	1.18503
Q6UWE0	HUMAN	LRSAM1	LRSAM1	E3 ubiquitin-protein ligase LRSAM1 OS=Homo sapiens OX=9606 GN=LRSAM1 PE=1 SV=1	#N/A	10	7	1	1460.58	1485.15	1699.55	1407.44	1912.34	1862.44	1858.86	2096.38	1875.68	2072.47	728.769	680.361	594.353	539.589	533.377	576.74	626.674	564.91	459.676	664.861	681.724	521.746	578.582	483.803	580.657	29.6112	24.9058	30.6088	28.9903	32.0815	25.3304	45.6222	42.7381	24.3367	24.9117	23.5114	17.4071	21.3906		0.972032	1.21396	1.25454	1.24226	0.973904	0.973883	1.30577	1.14423	1.33065	0.985226	1.09624	1.28388	1.49443	1.05306	1.212	1.1539	1.52644	1.08522	1.57786	1.65378	2.20312	1.24475	0.955579	0.980832	2.3518	1.03146	1.08374	0.839314	0.952646	1.28418		1.14684	1.12801	1.13507	1.20793	1.49215	1.18494
S4R3N1	HUMAN	HSPE1-MOB4	HSPE1-MOB4	10 kDa heat shock protein, mitochondrial OS=Homo sapiens OX=9606 GN=HSPE1-MOB4 PE=1 SV=1	#N/A	41	40	32	7274.09	8486.66	11181.7	9220.28	11845.4	12408.9	13249.7	11316.4	12603.3	13462.5	7373.23	7831.12	6082.3	5908.08	5845.05	6869.86	5450.64	5638.02	6419.27	5366.9	6355.76	5208.8	5353.68	5019.4	4945.1	3262.7	3183.47	3438.63	2839.99	3494.97	3038.94	4034.6	3670.38	2831.42	3076.31	2681.05	2516.5	2698.06		1.11855	1.05108	1.08597	1.53369	1.04757	1.14473	1.16556	1.06748	1.44401	1.15707	0.955345	1.22099	1.08925	1.34543	1.02829	1.41894	1.25138	1.19119	1.31886	1.34046	1.40774	1.24475	1.17003	1.06398	1.54744	1.10418	1.13651	1.25719	1.02012	1.17989		1.0852	1.19181	1.15183	1.1772	1.31047	1.18492
Q5T8I3	HUMAN	FAM102B	FAM102B	Protein FAM102B OS=Homo sapiens OX=9606 GN=FAM102B PE=1 SV=2	#N/A	1	1	2	170.267	166.181	178.86	212.72	231.475	221.2	232.84	248.877	245.513	305.104	85.9008	97.3859	148.06	68.7707	56.7709	69.8044	76.0618	98.8431	95.2229	65.3594	84.9569	81.0981	74.3133	68.8895	69.2531	285.198	325.315	194.159	274.038	324.302	287.657	354.046	312.484	290.186	192.009	240.797	266.701	293.297		1.0059	0.922913	1.03638	1.37514	0.955613	0.801638	1.02735	1.07404	1.21297	0.971081	1.07518	1.16184	0.978711	0.985678	0.859992	1.06322	1.01857	2.09069	0.693426	1.15822	1.11602	1.19964	1.26451	1.06065	1.26445	1.39572	1.31809	1.3446	1.14515	0.685747		0.988397	1.04676	1.02487	1.03506	1.1914	1.18486
Q9NVH6	HUMAN	TMLHE	TMLHE	Trimethyllysine dioxygenase, mitochondrial OS=Homo sapiens OX=9606 GN=TMLHE PE=1 SV=1	#N/A	3	2	1	615.231	521.179	583.786	441.694	971.564	867.471	1165.76	976.25	975.523	766.076	169.771	159.325	121.851	135.504	144.836	159.808	105.887	199.032	129.07	87.4446	73.8387	95.5959	121.085	99.6746	123.865	31.4552	28.1833	25.6403	28.24	35.8169	28.9718	51.3859	35.061	31.3945	24.7373	29.1481	22.0286	25.2519		1.19988	0.761216	1.32801	1.38694	0.892861	1.26082	1.22553	0.921764	1.47788	1.17958	1.00482	1.19217	1.19457	1.39115	1.23299	1.02742	1.33058	1.06073	1.0846	1.51508	1.48311	0.642775	0.77735	1.00407	2.17366	1.7326	0.788498	1.12357	0.832174	1.04641		1.09637	1.13758	1.12213	1.23902	1.16347	1.18479
Q8IY18	HUMAN	SMC5	SMC5	Structural maintenance of chromosomes protein 5 OS=Homo sapiens OX=9606 GN=SMC5 PE=1 SV=2	#N/A	15	16	3	2267.62	2230.79	3358.75	2227.38	3910.42	4153.24	4209.51	4140.86	4029.98	4213.47	1236.99	1220.46	1388.29	1246.79	1116.91	1225.26	1138.4	1770.05	1211.39	1015.83	897.278	1221.5	1062.21	880.235	944.001	374.384	402.807	280.182	317.717	383.128	343.985	388.254	384.287	337.516	251.554	310.27	302.737	333.64		1.07648	1.05579	1.06074	1.26847	1.0621	1.16085	1.08107	1.18319	1.28565	1.29584	1.05893	1.26594	0.998518	1.27347	0.975111	1.4933	1.17661	1.44291	0.880554	1.20409	1.20773	0.932577	0.990296	1.03057	1.2202	1.83969	1.0775	1.25905	1.26955	0.79058		1.06434	1.15114	1.11859	1.16478	1.19111	1.18468
Q9NYU2	HUMAN	UGGT1	UGGT1	UDP-glucose:glycoprotein glucosyltransferase 1 OS=Homo sapiens OX=9606 GN=UGGT1 PE=1 SV=3	#N/A	66	68	29	17417	17830.6	20816.1	22863.2	22746.3	20457.1	21863.9	23952.6	23960.3	26869.2	9611.8	7093.98	9638.5	8398.6	7414.14	7801.01	7681.44	11154.5	10890.5	8512.04	10672.7	9766.26	9664.93	8441.13	8281.98	3000.8	2725.93	3708.29	3431.44	2878.58	2890.37	2945.19	3417.27	3130.9	4289.26	2935.92	2981.5	3237.92		0.961208	0.967716	1.00681	0.8065	0.899361	0.842898	0.929465	0.873287	1.09274	0.954818	1.05303	0.876586	1.10346	0.88688	0.944115	1.18114	0.964977	1.09578	1.19249	0.925674	1.0989	1.21335	1.29729	1.05337	0.947096	1.26813	1.18125	1.23811	1.11031	1.37931		0.978579	0.870302	0.910906	0.987377	1.09604	1.18436
Q5T447	HUMAN	HECTD3	HECTD3	E3 ubiquitin-protein ligase HECTD3 OS=Homo sapiens OX=9606 GN=HECTD3 PE=1 SV=1	#N/A	21	15	2	4380.11	4704.83	3806.94	5398.27	5436.99	5526.93	5699.05	5871.73	6703.01	6370.15	1680.66	1383.05	1960.6	1503.21	1423.59	1402.45	1592.52	1548.07	1714.19	1630.91	2006.57	1928.51	1615.05	1785.36	1759.63	214.867	131.492	216.521	376.187	265.614	130.737	209.269	281.233	321.152	488.025	197.598	166.924	320.364		1.0482	0.948199	1.31812	0.80409	1.01654	0.82766	0.536591	0.925878	0.97712	0.873955	1.07996	0.539691	1.544	0.81537	0.811011	0.838076	0.881889	1.13987	0.888678	1.09017	1.15428	1.1666	1.1884	1.23285	0.858914	0.900036	1.17163	0.996614	1.12122	2.00302		1.10484	0.822152	0.92816	0.94873	1.0228	1.18409
P07954	HUMAN	FH	FH	Fumarate hydratase, mitochondrial OS=Homo sapiens OX=9606 GN=FH PE=1 SV=3	#N/A	32	32	21	8139.39	8208.54	11434.4	8262.05	11722.3	11661.7	11993.1	12743.9	12322.8	13707.2	4582.84	4740.19	5286.92	3885.11	3606.79	4213.71	3553.28	5328.88	4754.08	3425.15	3582.23	4086.95	4007.93	3303.62	3368.16	1802.75	1879.46	1942.78	1991.06	1729.88	1776.27	1781.68	2114.94	1880.95	2367.2	1708.86	1741.25	1929.94		1.0231	0.962145	1.02471	1.33155	0.994826	1.01317	0.967678	0.998138	1.28735	1.09135	1.08715	1.0239	1.08469	1.18366	0.930959	1.39887	0.982106	1.48513	1.05839	0.942409	1.15218	1.00627	1.01078	1.05123	0.970626	1.49691	1.16932	1.33545	1.14805	1.28961		1.00332	1.06107	1.03941	1.09844	1.14648	1.184
P14927	HUMAN	UQCRB	UQCRB	Cytochrome b-c1 complex subunit 7 OS=Homo sapiens OX=9606 GN=UQCRB PE=1 SV=2	#N/A	22	34	13	5279.15	5326.27	7358.36	5615.08	8319.05	8585.1	9336.07	8540.96	9483.92	8910.7	4615.92	4854.94	4154.35	3612.81	3699.46	3807.12	3299.59	4685.35	4335.92	3568.83	3579.71	3721.77	3682.49	3022.22	3268.78	682.829	608.138	562.829	663.148	659.791	729.103	716.517	805.795	812.332	767.066	588.441	570.713	682.238		1.12225	1.07349	1.29667	1.46035	1.03198	1.11279	1.16382	0.992508	1.38846	1.08672	1.02667	0.970729	1.05854	1.14517	0.939288	1.38766	1.08995	1.24962	0.898405	1.05318	1.28624	1.07677	1.05891	1.14002	1.14373	1.40934	1.07112	1.30424	1.1195	1.22441		1.16414	1.15229	1.15673	1.08794	1.14883	1.18391
O43861	HUMAN	ATP9B	ATP9B	Probable phospholipid-transporting ATPase IIB OS=Homo sapiens OX=9606 GN=ATP9B PE=2 SV=4	#N/A	6	2	0	867.97	970.209	860.173	908.06	1105.28	995.125	1182.19	1136.16	1249.81	1635.99	72.4312	74.2503	67.8511	43.5847	35.8808	62.6468	58.6565	65.4397	62.7612	43.8949	60.1846	49.4515	58.8353	40.2912	53.0164	0	0	0	0	0	0	0	0	0	0	0	0	0		1.06959	0.865533		1.46409	0.900337	0.707508		1.15661	1.42822	0.859417	1.02794			1.23529		0.935897		1.33791				1.18674	0.987999	1.13077		1.29036	1.48016	1.23754	0.975099			0.967561	1.05714	1.02728	1.13772	1.15352	1.18365
B4DYU2	HUMAN	COG8	COG8	Conserved oligomeric Golgi complex subunit 8 OS=Homo sapiens OX=9606 GN=COG8 PE=1 SV=1	#N/A	1	4	1	170.516	133.262	179.603	198.667	232.173	257.627	217.437	159.891	227.012	215.519	147.814	237.173	219.885	129.947	134.114	135.378	158.755	189.734	199.393	154.474	190.297	209.332	157.908	143.754	156.95	22.2664	18.5166	15.5959	14.1153	20.4397	17.5086	13.3452	22.2625	13.0108	15.1099	15.709	11.589	12.7346		0.936532	1.01049	1.06981	1.55146	1.10963	0.877305	1.43964	1.03849	0.966922	0.850047	0.688673	1.52252	1.16062	0.885574	1.29167	1.18246	1.83085	1.43838	1.28237	1.68065	1.83053	1.24483	1.30797	0.97777	1.0973	1.24114	0.928269	1.30433	1.36934	1.24241		1.00561	1.20331	1.12917	1.05229	1.49858	1.18357
P21333	HUMAN	FLNA	FLNA	Filamin-A OS=Homo sapiens OX=9606 GN=FLNA PE=1 SV=4	#N/A	665	685	532	164508	230038	108824	289307	165841	143120	164803	184580	265977	256892	118942	86632.3	75919.2	71018.9	56753.3	73898.8	89245.5	62714.9	87926.6	82133.7	166956	86105.3	89474.2	88099	91551.8	52240	43411.1	103024	71736.3	55532.1	50420.9	68952.2	75145.6	67962.2	90725.6	70675	74318.9	70192.8		0.993738	0.915564	0.940577	0.965711	0.862996	0.632642	0.697811	0.99484	1.32587	0.791664	1.113	0.600798	0.99281	0.823768	0.978123	0.55164	0.722987	0.846289	1.42582	0.768548	1.03999	1.8611	1.46653	1.60381	0.954279	0.699098	1.54902	0.980139	0.959836	1.25562		0.94996	0.8308	0.875485	0.946576	1.03091	1.18354
Q9BUP3	HUMAN	HTATIP2	HTATIP2	Oxidoreductase HTATIP2 OS=Homo sapiens OX=9606 GN=HTATIP2 PE=1 SV=2	#N/A	10	10	4	3469.2	3420.23	3600.06	3980.72	4418.27	4353.12	5063.8	5019.86	4527.33	5686.72	1865.92	1147.71	2099.28	1248.99	1153.41	1348.69	1256.56	1471.94	1500.6	1471.53	1207.33	1706.3	1257.35	1359.84	1417.5	640.606	586.831	691.888	569.583	590.679	576.837	659.478	652.217	626.737	820.892	547.078	557.734	616.682		1.1461	1.09416	1.06732	0.853384	0.985255	0.857619	0.98234	0.934317	1.38741	0.928692	1.13616	0.999359	0.969986	1.00283	0.931661	1.0451	1.09094	1.56092	1.17827	1.00591	1.11071	0.897716	1.1556	1.02468	1.12307	1.09446	1.28709	1.11577	1.26873	1.39796		1.10253	0.922583	0.990061	1.05087	1.12708	1.18342
Q9NZJ7	HUMAN	MTCH1	MTCH1	Mitochondrial carrier homolog 1 OS=Homo sapiens OX=9606 GN=MTCH1 PE=1 SV=1	#N/A	5	6	5	953.382	991.914	1398.64	1236.81	1573.82	1668.15	1787.49	1649.05	1714.87	1910.44	1098.22	1048.35	858.727	775.431	739.846	893.598	801.926	802.734	991.76	754.999	859.038	729.062	832.853	677.566	795.514	428.87	353.466	534.455	405.09	383.421	397.161	428.771	446.354	393.186	597.421	341.796	371.867	415.677		1.13577	0.982247	0.998511	1.36389	1.05994	0.962533	1.00861	1.0433	1.42877	1.00883	1.0478	0.897641	1.02874	1.16256	0.868004	1.43797	1.08913	1.1172	1.35727	0.973714	1.13353	1.1176	1.27159	1.08962	1.08888	1.04435	1.21389	1.29027	0.948503	1.51718		1.03884	1.08765	1.06935	1.06319	1.1752	1.18303
Q92598	HUMAN	HSPH1	HSPH1	Heat shock protein 105 kDa OS=Homo sapiens OX=9606 GN=HSPH1 PE=1 SV=1	#N/A	60	43	30	14972.9	14101.5	21244.7	19565.1	19955.8	21309.2	18578.3	19469.7	19644	20781.9	6768.46	5528.43	5428.37	6488.92	7484.6	8100.42	7530.34	5226.08	7593.12	7581.32	9936.34	6463.25	6235.24	6821.91	5897.46	5649.82	4094.76	4252.49	3331.94	4707.78	3806.87	4780.6	4783.22	3255.12	4504.78	3288.85	3134.15	2982.05		0.930972	1.19992	1.06442	0.875001	1.06782	1.18461	1.24485	1.19185	1.07126	1.02702	0.975643	1.33899	1.08955	1.28208	1.07546	1.4614	1.84749	0.859163	1.39057	1.53944	1.56411	1.57265	1.34586	0.984375	1.56326	0.827146	1.0414	1.20178	1.02296	1.47306		1.0651	1.11282	1.09493	1.12286	1.46212	1.18248
Q3KQZ1	HUMAN	SLC25A35	SLC25A35	Solute carrier family 25 member 35 OS=Homo sapiens OX=9606 GN=SLC25A35 PE=1 SV=1	#N/A	2	1	0	77.53	79.4113	48.4521	59.8917	100.183	88.1759	113.364	119.871	153.366	105.076	4.95347	5.17051	34.5688	15.4397	6.65007	6.71547	9.40244	13.541	15.6229	13.931	10.031	19.3802	12.5362	14.3199	11.9596	0	0	0	0	0	0	0	0	0	0	0	0	0		1.13157	1.07671		0.399621	0.880148	0.513973		0.7267	0.382846	1.19331	1.19652			0.519028		0.617455		2.67177				0.775281	0.763237	1.53086		1.04657	1.04884	1.20747	1.49787			1.10414	0.63011	0.78812	0.822926	1.35484	1.18247
A0A0D9SF58	HUMAN	CHTF18	CHTF18	Chromosome transmission fidelity protein 18 homolog OS=Homo sapiens OX=9606 GN=CHTF18 PE=1 SV=1	#N/A	1	2	0	173.426	162.559	310.207	189.49	323.575	333.049	310.236	306.895	337.181	342.895	55.0778	34.3833	75.7765	21.597	23.7236	44.8368	51.027	68.2578	35.6308	24.9346	46.4867	38.4356	29.008	35.7043	45.804	0	0	0	0	0	0	0	0	0	0	0	0	0		0.958777	0.676858		0.933346	1.02928	0.643984		1.38514	1.4951	0.586258	0.948452			1.21711		1.84655		2.05698				1.2619	1.12797	1.04205		1.85288	1.05971	0.96721	1.04335			0.817818	0.997939	0.937898	1.06173	1.72181	1.18219
Q9NUB1	HUMAN	ACSS1	ACSS1	Acetyl-coenzyme A synthetase 2-like, mitochondrial OS=Homo sapiens OX=9606 GN=ACSS1 PE=1 SV=2	#N/A	15	14	8	3293.56	3356.46	3436.02	3700.01	4508.14	4091.4	4787.65	4885.53	4641.42	5482.89	1949.32	1988.42	2131.38	1719.43	1674.4	1559.08	1769.08	1755.8	2076.05	1535.21	1599.21	1727.23	1617.53	1529.95	1357.55	803.387	964.524	892.52	931.969	993.109	897.378	980.265	1374.25	963.335	1262.36	826.13	975.126	896.606		1.062	1.02233	1.02935	1.32413	0.907558	1.11502	0.958875	1.17807	1.2981	1.14501	1.08371	1.03062	0.995836	1.03823	0.882744	1.03339	0.858443	1.41934	0.953683	1.06117	1.46842	1.06495	1.11278	1.02956	1.04744	1.16922	1.21622	1.38249	1.1502	1.34887		1.03789	1.09673	1.07467	1.06775	1.12277	1.1821
Q86SF2	HUMAN	GALNT7	GALNT7	N-acetylgalactosaminyltransferase 7 OS=Homo sapiens OX=9606 GN=GALNT7 PE=1 SV=1	#N/A	6	6	3	925.503	840.78	1492.4	1073.19	1414.63	1446.86	1531.17	1562.08	1512.36	1927.24	1051.05	803.283	1118.81	760.155	586.882	773.962	639.03	1114.15	884.468	915.558	811.075	828.746	902.612	725.397	789.545	418.366	295.088	512.568	385.521	359.168	329.837	427.076	466.23	402.564	502.947	353.216	340.258	468.271		1.08238	1.13614	0.995794	0.996813	1.02278	0.728276	0.815893	0.792987	1.30427	0.943294	1.10423	0.729937	0.953635	0.960428	0.873726	1.68988	1.03488	1.38836	1.2679	0.888449	1.15328	1.00648	1.21519	1.06909	1.05643	1.38258	1.36237	1.09756	1.02841	1.2441		1.07144	0.87135	0.946383	0.98136	1.20418	1.18196
P54920	HUMAN	NAPA	NAPA	Alpha-soluble NSF attachment protein OS=Homo sapiens OX=9606 GN=NAPA PE=1 SV=3	#N/A	34	20	14	7517.58	8105.16	8047.58	8992.1	9111.93	11241.5	10102.7	9744.03	10651.7	10698.7	2128.42	2286.72	1956.44	2239.3	2063.56	2209.44	2335.01	2546.03	3064.32	2995.19	2568	2120.01	2285.81	2150.21	2237.68	851.708	750.645	1077.87	809.578	832.534	819.012	914.209	824.68	721.667	988.18	713.714	774.272	757.366		1.10873	1.34641	0.942346	1.02794	1.23371	0.927624	1.06946	1.04965	0.956779	1.00662	1.06937	0.980186	1.05714	0.993197	0.931962	1.03024	1.11215	0.879468	1.40747	1.08712	1.07686	1.15438	1.15115	1.16898	1.19377	1.14451	1.17415	1.37749	0.952996	1.29036		1.1325	1.06168	1.08823	0.999322	1.10681	1.18167
Q9Y3A6	HUMAN	TMED5	TMED5	Transmembrane emp24 domain-containing protein 5 OS=Homo sapiens OX=9606 GN=TMED5 PE=1 SV=1	#N/A	6	8	2	1281.52	1218.23	1435.77	1721.75	2216.72	2144.5	2538.09	2892.26	1942.03	2287.71	1664.84	1289.92	1212.88	1281.6	1172.45	1315.43	1300.1	1646.09	1523.39	1536.53	1387.81	1469.54	1511.79	1194.89	1314.27	178.706	169.41	302.712	193.741	120.075	198.042	129.519	151.877	199.547	344.346	187.146	169.236	181.832		1.14498	1.14639	1.1368	0.962398	0.967419	0.874754	1.12822	0.969996	1.24212	0.95619	1.30475	0.965113	1.10372	0.981433	1.06616	1.14873	1.01807	0.904922	1.72452	0.684055	0.865227	1.03543	1.37754	0.876083	0.73786	1.22813	1.03202	1.13659	1.09641	1.96171		1.14272	0.980558	1.04137	1.0885	1.05442	1.18079
Q15382	HUMAN	RHEB	RHEB	GTP-binding protein Rheb OS=Homo sapiens OX=9606 GN=RHEB PE=1 SV=1	#N/A	9	16	5	2293.7	2999.63	1543.37	3361.82	2296.22	2078.3	2343.12	2901.79	3275.72	3713.7	1017.72	714.116	1106.9	974.231	982.093	968.086	1158.19	738.978	1055.45	1054.8	1459.1	899.037	1031.87	987.547	1136.58	357.889	329.204	525.192	424.855	393.306	338.109	464.948	372.854	370.354	545.275	376.604	370.852	414.756		1.02043	1.00266	0.942846	0.678818	0.905098	0.933548	0.860757	1.10094	0.967414	0.926074	1.26373	0.838087	1.08159	0.920233	0.958757	0.583138	0.911113	1.05218	1.33703	1.00128	0.949211	1.38698	1.27021	1.42657	1.18366	0.70245	1.61731	1.00328	0.854598	1.38816		0.988644	0.895832	0.930636	0.993698	1.03156	1.18078
Q9Y3P9	HUMAN	RABGAP1	RABGAP1	Rab GTPase-activating protein 1 OS=Homo sapiens OX=9606 GN=RABGAP1 PE=1 SV=3	#N/A	26	17	11	4973.08	6486.92	4602.76	9773.46	5980.77	5640.43	6050.54	6344.26	7776.39	8553.78	2191.2	1694.38	1776.68	1923.05	1956.94	1724.85	1944.07	1368	1745.83	1807.12	3493.88	1875.86	1868.99	1943.91	1965.6	914.04	696.977	1092.74	722.691	659.127	683.676	812.017	798.274	735.792	973.733	767.892	766.018	711.03		1.01167	0.938194	0.996301	0.879664	0.943095	1.01598	0.925733	1.0093	1.1376	0.998381	1.06078	0.943744	0.978562	0.895482	1.03977	0.803274	1.23766	0.922392	1.47963	0.892493	1.0809	1.8139	1.70567	1.30023	1.09951	0.710219	1.43021	0.906377	0.97388	1.31849		0.982054	0.954753	0.964991	1.00776	1.17575	1.18057
Q9H5V9	HUMAN	CXorf56	CXorf56	UPF0428 protein CXorf56 OS=Homo sapiens OX=9606 GN=CXorf56 PE=1 SV=1	#N/A	3	4	2	638.5	493.719	633.732	357.346	933.437	968.925	979.636	851.149	757.765	698.641	453.077	485.098	313.281	589.257	489.2	598.007	542.025	353.838	313.731	478.186	326.03	497.694	487.502	522.074	526.729	238.521	234.374	124.259	184.764	240.105	220.772	249.744	193.58	205.339	693.791	194.21	201.486	178.055		1.04949	0.933772	1.08204	0.947269	1.03802	0.95528	1.16336	1.05843	0.884741	1.15067	0.911844	1.23504	0.973616	1.16775	1.0234	1.11945	1.25689	0.611755	0.654783	1.26524	1.02007	0.636651	0.631231	0.811801	1.31603	0.690954	0.748461	0.612635	0.971866	3.65595		1.02177	1.03247	1.02846	1.04958	0.937834	1.17987
O00534	HUMAN	VWA5A	VWA5A	von Willebrand factor A domain-containing protein 5A OS=Homo sapiens OX=9606 GN=VWA5A PE=1 SV=2	#N/A	12	5	4	1751.42	2713.6	1604.48	3433.91	2284.65	2408.27	2081.67	2794.47	2544.89	3389.47	747.81	541.521	507.767	545.078	567.903	588.03	618.874	536.839	542.228	577.872	1202.72	703.779	629.463	536.032	709.42	308.885	221.4	570.657	358.038	275.231	271.558	333.045	410.285	256.129	431.746	286.367	317.306	306.928		0.911157	0.924637	0.820621	0.866472	1.05411	0.908686	0.870053	0.990242	1.19655	0.872163	1.22315	0.709349	1.14713	0.94089	0.917498	0.718689	0.989646	0.812464	1.82835	0.881822	1.31452	1.92443	1.53814	1.11391	1.06705	0.85898	1.48358	0.867604	1.1261	1.38328		0.885472	0.937912	0.918247	1.00096	1.20999	1.17983
P20585	HUMAN	MSH3	MSH3	DNA mismatch repair protein Msh3 OS=Homo sapiens OX=9606 GN=MSH3 PE=1 SV=4	#N/A	11	9	3	1523.91	2504.63	3094.46	1947.41	2129.62	3739.48	3490.14	3535.66	3324.27	3616.86	806.39	692.474	795.373	959.692	1129.55	878.796	883.396	748.593	623.81	756.066	524.617	762.899	721.036	876.09	912.674	101.81	104.042	77.2769	96.9915	132.759	85.7383	123.868	135.265	75.642	95.5737	84.509	79.6357	85.4044		1.63885	0.903737	0.916649	0.827724	1.75594	1.35017	1.039	1.05594	0.96389	1.14713	1.66023	1.26081	1.17537	1.05044	1.0241	1.53627	1.23376	0.950721	0.936462	1.60881	1.63917	0.627082	0.96681	1.56097	1.50106	0.894804	1.69836	0.745649	0.911905	1.15819		1.15308	1.20575	1.186	1.18314	1.2189	1.17972
O95202	HUMAN	LETM1	LETM1	Mitochondrial proton/calcium exchanger protein OS=Homo sapiens OX=9606 GN=LETM1 PE=1 SV=1	#N/A	28	24	10	6093.72	6169.61	8180.43	6313.98	9168.58	9116.94	9341.42	10738.9	10039.7	10005.5	4511.88	3918.31	4172.92	3955.91	3592.32	3629.12	3414.03	4074.94	4724.93	3528.29	3124.12	3975.77	3359.63	3183.29	3075.79	1404.61	1289.13	1526.34	1392.15	1439.97	1357.74	1491.18	1748.05	1450.33	1617.65	1366.9	1331.86	1452.18		1.01885	1.10045	1.04189	1.22209	0.994367	1.12042	0.975377	1.06481	1.40722	1.23382	1.17127	0.92609	1.0001	1.1319	0.981954	1.33413	1.00905	1.3015	1.0965	1.03445	1.25576	0.974387	1.02973	1.09501	1.07124	1.27094	1.09129	1.47367	1.24001	1.16209		1.05373	1.07541	1.06728	1.12176	1.14368	1.17925
Q5JWT2	HUMAN	MED23	MED23	Mediator complex subunit 23 OS=Homo sapiens OX=9606 GN=MED23 PE=1 SV=1	#N/A	9	9	2	948.737	941.815	1455.5	1171.37	1580.08	1621.13	1742.89	1817.86	1495.89	1840.52	746.24	669.218	1179.55	787.695	789.826	811.433	799.71	838.631	684.643	942.34	670.142	1154.83	1086.8	995.476	980.609	185.856	161.732	108.391	140.091	253.763	136.557	363.259	137.689	162.569	96.6666	109.014	129.987	135.924		1.10304	0.922992	1.22273	0.655478	1.02598	0.773609	1.02708	0.783291	0.730919	0.771522	1.15049	1.21644	1.05367	0.794773	0.819929	1.53976	1.39788	1.15533	0.815241	1.90863	1.0356	0.656383	1.23919	0.94672	2.73219	0.821413	1.16483	0.670586	1.13112	0.72706		1.08292	0.853088	0.939276	0.933963	1.21555	1.17914
G3V5N8	HUMAN	ZFYVE1	ZFYVE1	Zinc finger FYVE domain-containing protein 1 OS=Homo sapiens OX=9606 GN=ZFYVE1 PE=1 SV=1	#N/A	6	7	0	1073.08	1186.28	1148.08	1294.71	1273.37	1202.11	1353.45	1414	1381.47	1594.71	878.005	682.063	800.277	819.189	766.933	795.727	823.868	915.446	1254.89	816.949	1021.5	836.524	835.827	806.581	869.389	0	0	0	0	0	0	0	0	0	0	0	0	0		1.06288	0.975734		0.814631	0.944036	0.915997		0.983999	1.04866	0.978409	1.11044			0.950388		1.01629		0.955822				1.22004	1.14609	1.08489		1.09338	1.25235	1.4988	0.999114			1.01931	0.914666	0.949547	1.02197	1.06405	1.1791
C9JIZ6	HUMAN	PSAP	PSAP	Prosaposin OS=Homo sapiens OX=9606 GN=PSAP PE=1 SV=2	#N/A	50	45	29	19226.1	18896.6	25784	15573.6	16780.7	20341.3	20094.9	20055.6	23104	27977.9	9855.32	8883.53	11896.6	8033.33	6036.6	7456.89	6204.17	15263.8	7560.53	8049.04	6012.98	9082.31	9333.27	9638.73	8039.3	3681.51	2840.31	5961.98	3654.3	4124.11	3275.14	3583.34	5599.16	4551.58	6010.42	3489.39	3962.98	5498.36		1.1975	0.893964	0.962143	0.986646	1.21218	0.670452	0.692322	0.689064	1.09458	0.892219	1.19516	0.600403	0.772469	0.828197	0.737611	1.35269	0.778222	1.32129	1.26028	0.871781	1.18359	0.66783	0.817028	1.37682	0.757471	1.69526	1.66727	0.839708	1.00872	1.27052		1.01787	0.850133	0.913034	0.874376	1.06224	1.1791
Q8NEU8	HUMAN	APPL2	APPL2	DCC-interacting protein 13-beta OS=Homo sapiens OX=9606 GN=APPL2 PE=1 SV=3	#N/A	14	13	3	3270.35	4537.5	1076.16	4467.29	2595.48	1401.84	2475.18	3470.22	3284.93	4295.05	3786.2	2265.06	2053.2	1715.08	1279.29	2011.94	2319.03	1697.69	2190.35	1953.12	4659.01	1907.45	2327.44	1756.96	2440.89	180.203	140.784	288.07	226.692	232.55	137.221	264.346	236.525	172.161	290.147	186.524	201.711	208.701		0.95365	0.897948	0.838965	1.04136	0.54011	0.588153	0.668697	1.06617	1.74071	0.788507	1.33702	0.686064	1.1047	0.924988	0.908959	0.275661	0.878157	0.943957	1.40381	1.13325	1.15262	2.14198	1.14431	1.26563	1.2882	0.780512	1.65482	1.00701	0.876949	1.41393		0.896854	0.780899	0.824382	1.07014	1.13278	1.17892
Q96HE7	HUMAN	ERO1A	ERO1A	ERO1-like protein alpha OS=Homo sapiens OX=9606 GN=ERO1A PE=1 SV=2	#N/A	20	24	12	4966.39	4213.74	7353.69	3703.45	6735.7	6470.08	6733.76	7025.97	6231.23	7529.08	3503.07	2826.94	4235.96	3560.26	3222.74	3345.79	2907.03	5391.68	4099.76	3610.78	2369.29	3900.93	3612.74	3446.67	2774.97	839.945	751.981	859.85	815.506	723.203	787.639	680.974	841.354	786.729	1099.42	740.066	613.957	813.043		0.999712	1.10148	1.10263	0.862363	0.960565	0.983103	1.10391	0.886797	1.06862	1.08606	1.04309	1.05393	1.14297	1.02064	1.03723	1.60209	1.17722	1.29219	1.20512	1.0136	1.17919	0.722756	0.80684	0.925106	0.954413	1.64474	1.11779	1.25064	1.18999	1.54088		1.06794	0.959347	1.00007	1.06465	1.17031	1.1788
Q86WC4	HUMAN	OSTM1	OSTM1	Osteopetrosis-associated transmembrane protein 1 OS=Homo sapiens OX=9606 GN=OSTM1 PE=1 SV=1	#N/A	2	2	1	136.575	113.285	319.332	169.354	215.738	201.896	268.691	188.106	272.029	276.006	252.495	312.043	133.679	188.212	145.143	185.203	154.183	211.959	226.032	203.124	192.184	146.638	246.913	161.368	157.934	48.8533	35.8332	69.8971	60.2357	64.4677	42.7514	65.3473	64.631	52.0837	58.1729	36.6833	36.255	65.2041		1.24545	1.07622	1.02669	1.65331	0.935841	0.769017	0.842733	0.816914	1.33781	0.997212	0.871918	0.706358	1.18739	0.981271	0.723115	2.55608	0.963015	0.708276	1.37784	1.27081	1.27403	1.01826	1.35559	1.26092	1.28815	1.12303	1.27936	1.1976	0.776941	1.14673		1.11612	1.00356	1.04577	0.972152	1.30976	1.17854
O96013	HUMAN	PAK4	PAK4	Serine/threonine-protein kinase PAK 4 OS=Homo sapiens OX=9606 GN=PAK4 PE=1 SV=1	#N/A	1	2	0	151.068	189.076	192.145	200.531	205.521	197.162	211.621	229.753	250.099	262.052	116.54	99.6895	146.507	104.093	98.3201	133.044	132.338	124.176	126.722	123.182	197.064	158.168	123.531	125.714	111.716	0	0	0	0	0	0	0	0	0	0	0	0	0		1.02968	1.02378		0.828533	0.959329	0.817152		1.09988	0.968581	0.865132	1.11791			1.10575		1.12979		1.21764				1.63783	1.17909	1.2169		1.03204	1.27506	1.05321	1.31456			1.02673	0.926224	0.959726	1.01434	1.32842	1.17848
Q8IWA4	HUMAN	MFN1	MFN1	Mitofusin-1 OS=Homo sapiens OX=9606 GN=MFN1 PE=1 SV=3	#N/A	7	9	2	967.973	1036.76	1291.15	1205.77	1185.97	1247.98	1396.73	1197.52	1525.99	1791.9	889.632	915.414	919.092	783.885	699.018	779.415	681.596	815.171	876.212	668.928	781.867	782.829	838.172	632.53	722.245	240.404	299.419	186.143	192.433	237.096	234.538	248.198	251.879	237.138	200.79	183.863	186.441	253.249		1.17771	0.915108	1.07866	1.25231	1.05229	0.956273	1.06684	0.932439	1.21704	1.07237	1.00974	1.36196	0.875315	1.06626	0.836332	1.2881	1.09352	1.25734	0.8467	1.07847	1.14571	1.06961	1.20293	1.28671	1.12897	1.11517	1.51091	1.19868	1.07093	0.913327		1.05716	1.05203	1.05395	1.06272	1.11135	1.17845
Q9ULE0	HUMAN	WWC3	WWC3	Protein WWC3 OS=Homo sapiens OX=9606 GN=WWC3 PE=1 SV=3	#N/A	2	1	1	63.6224	52.5139	69.8473	55.3241	88.9475	82.4701	79.3851	71.876	79.071	98.6146	5.56991	11.1772	6.62635	10.057	15.442	13.0286	11.796	15.2316	16.9994	11.5691	9.35281	11.5923	8.62389	12.6637	10.6617	46.6678	38.9075	74.2994	52.3329	50.4751	36.3896	65.8535	72.2008	57.2018	64.2882	49.2433	57.3165	53.0006		0.892494	1.08633	1.03704	1.04952	0.927177	1.44998	0.659728	1.10763	0.523008	0.944343	0.808072	0.705375	0.948772	1.22337	0.892759	1.20285	0.846067	0.622207	1.34702	0.915091	1.30897	0.878218	0.952745	0.888963	1.19389	1.43023	1.10868	1.59622	1.0885	1.16552		1.00529	1.03881	1.02624	0.863671	1.0172	1.17809
Q69YN4	HUMAN	VIRMA	VIRMA	Protein virilizer homolog OS=Homo sapiens OX=9606 GN=VIRMA PE=1 SV=2	#N/A	11	9	4	3004.86	2432.94	3264.23	1853.62	4715.65	4986.28	4934.55	4151.91	4040.95	3378.36	943.444	1015.32	937.245	1069.07	1110.32	1006.67	974.408	1029.59	1743.2	896.668	575.324	903.078	836.11	922.237	889.956	168.754	183.294	129.362	153.047	214.985	162.063	240.911	165.143	150.678	210.044	149.319	149.249	150.847		1.04642	1.01575	1.0042	1.15016	1.05739	1.25777	1.08008	1.10381	1.06873	1.21104	0.880454	1.22157	1.01999	1.14036	0.995143	1.20057	1.12467	1.06171	0.862135	1.43278	1.1006	0.651728	0.681753	0.856924	1.60556	1.16632	0.716415	1.9747	1.02301	1.39985		1.02212	1.12984	1.08945	1.07676	1.06203	1.17807
Q9BT22	HUMAN	ALG1	ALG1	Chitobiosyldiphosphodolichol beta-mannosyltransferase OS=Homo sapiens OX=9606 GN=ALG1 PE=1 SV=2	#N/A	8	8	3	970.907	835.889	1548.33	1130.03	1683.95	1606.06	1626.98	1562.41	1842.83	1900.36	1065.08	1636.28	1118.05	740.289	632.952	1066.08	940.088	1365.79	837.009	957.523	709.089	959.56	853.41	781.828	807.99	360.874	394.466	423.572	441.464	386.008	436.23	367.538	390.79	445.005	535.435	402.414	414.634	458.828		0.966168	1.17573	1.01894	2.00916	0.953746	0.777192	0.998853	1.15432	1.30779	0.908989	0.927823	0.903224	1.01084	1.30902	0.921422	1.71389	0.826307	1.37284	0.969869	0.883857	0.894807	0.870679	1.25086	1.09435	0.841566	1.67703	1.12851	1.02775	1.17823	1.226		1.05361	1.17865	1.13176	1.0413	1.07604	1.17804
Q9GZT6	HUMAN	CCDC90B	CCDC90B	Coiled-coil domain-containing protein 90B, mitochondrial OS=Homo sapiens OX=9606 GN=CCDC90B PE=1 SV=2	#N/A	11	4	1	2328.19	2890.44	3217.21	3577.89	3864.48	4065.77	4803.64	5282.6	4361.87	5430.16	1687.79	1707.89	1388.76	1592.63	1349.67	1586.04	1228.19	1382.89	1460.82	1261.41	1236.86	1283.54	1385.85	1132.29	1095.46	118.912	135.052	113.226	117.026	124.181	142.007	149.128	157.17	128.228	116.067	123.577	127.293	126.228		1.24302	1.04722	1.01158	1.41789	1.05209	1.12049	1.12028	1.01964	1.4012	1.32219	1.36696	1.0654	0.923205	1.31672	0.974883	1.23297	0.938082	1.15294	0.893226	0.979652	1.2399	1.02683	1.3712	1.12871	1.17645	1.14807	1.40515	1.21277	1.06559	0.915638		1.10061	1.14608	1.12902	1.19579	1.06623	1.17795
A6NK58	HUMAN	LIPT2	LIPT2	Putative lipoyltransferase 2, mitochondrial OS=Homo sapiens OX=9606 GN=LIPT2 PE=1 SV=1	#N/A	0	1	1	0	0	0	0	0	0	0	0	0	0	47.2946	51.7916	82.0634	54.7485	46.8097	54.1002	59.2327	38.6306	48.4484	60.1382	71.3606	62.027	47.281	39.8297	39.7328	42.4449	39.7798	29.2792	39.5305	40.8647	38.4913	43.5122	39.851	41.9192	35.1297	31.582	38.7337	27.8409			1.42234	1.25932	1.22493		1.10711	1.15634	1.40092	1.11857	1.29487		1.19505	1.18756	1.27953	0.948771		1.27511	1.9409	0.87959	1.22764	1.19718	1.68776			1.30717	0.913659		1.14586	1.46701	1.05535		1.34083	1.22233	1.26183	1.17072	1.36803	1.17781
P55061	HUMAN	TMBIM6	TMBIM6	Bax inhibitor 1 OS=Homo sapiens OX=9606 GN=TMBIM6 PE=1 SV=2	#N/A	3	3	0	607.493	501.645	798.394	514	1039.9	1196.6	1192.34	1335.26	1363.04	1339.56	209.82	194.452	296.218	215.744	175.148	180.396	196.925	248.237	203.445	194.748	154.593	216.274	179.01	175.031	211.861	0	0	0	0	0	0	0	0	0	0	0	0	0		1.14659	1.03241		1.03084	1.15069	0.928505		1.04395	1.11231	1.14372	1.28403			0.956328		1.43966		1.57033				0.819542	0.926846	1.31074		1.31597	1.28817	1.07852	1.14653			1.0895	1.0385	1.0555	1.1241	1.27651	1.17779
Q9BQ24	HUMAN	ZFYVE21	ZFYVE21	Zinc finger FYVE domain-containing protein 21 OS=Homo sapiens OX=9606 GN=ZFYVE21 PE=1 SV=1	#N/A	1	0	0	295.43	358.652	324.46	378.093	398.765	422.637	429.43	433.334	440.447	507.37	0	0	0	0	0	0	0	0	0	0	0	0	0	0	0	0	0	0	0	0	0	0	0	0	0	0	0	0		1.0769				1.05986						1.08669					0.992108							1.1561	1.10453			1.27235					1.0769	1.05986	1.06838	1.08669	0.992108	1.17766
Q13405	HUMAN	MRPL49	MRPL49	39S ribosomal protein L49, mitochondrial OS=Homo sapiens OX=9606 GN=MRPL49 PE=1 SV=1	#N/A	7	6	3	1446.39	1386.47	2442.84	1566.47	2151.74	2267.8	2543.64	2394.72	2626.3	2761.46	921.177	851.456	861.956	780.399	672.903	782.109	717.525	897.329	917.754	885.122	1138.52	1022.44	927.059	787.313	757.08	228.619	205.119	170.814	204.172	201.025	194.711	236.283	202.254	201.995	208.521	158.662	171.28	204.64		1.18213	1.07442	1.07467	1.03355	1.05394	0.816811	1.03592	0.870976	1.11818	0.947297	1.11292	1.09129	1.08625	0.949372	0.844128	1.72465	1.21632	1.0463	0.908779	1.06951	1.07605	1.382	1.10593	1.22055	1.25709	1.08923	1.28336	1.11403	1.2411	1.10939		1.11041	0.962239	1.0178	1.02135	1.20337	1.17758
P56381	HUMAN	ATP5F1E	ATP5F1E	ATP synthase subunit epsilon, mitochondrial OS=Homo sapiens OX=9606 GN=ATP5F1E PE=1 SV=2	#N/A	6	4	3	575.769	751.438	692.986	547.4	1168.51	1478.15	1748.19	1554.63	2102.23	1921.1	453.721	475.121	269.998	379.828	400.571	373.649	312.108	342.974	365.995	304.799	319.162	347.406	341.574	349.435	326.411	310.531	312.121	356.96	397.813	397.14	469.378	454.652	541.387	501.635	513.76	418.763	435.129	516.669		1.49608	0.89874	1.05408	1.40096	1.26499	1.18114	0.986297	0.920292	1.33786	1.11997	1.33044	0.655855	0.83592	1.10175	0.879941	1.04428	0.652514	0.796125	0.750075	0.834505	1.13761	0.94109	0.82489	1.79907	0.955353	1.0113	1.64406	1.07919	1.02437	1.07956		1.14963	1.15073	1.15032	1.03739	0.879457	1.17722
A0A494C0X7	HUMAN	ITGB2	ITGB2	Integrin beta OS=Homo sapiens OX=9606 GN=ITGB2 PE=1 SV=1	#N/A	95	92	48	20537.2	16110.6	31310.1	15164.4	26957.8	29633	25829.3	28764.7	30318.1	26764	10433.2	7910.96	9002.29	8635.09	6945.12	8128.2	8191.02	19180.4	12017.9	9757.8	7299.14	9398.31	10841.6	8560.77	8868.75	4741.64	3315.94	6690.15	4936.96	4471.27	4635.7	4005.07	7030.54	5361.07	7532.06	4431.53	5160.61	5499.73		0.958137	1.03545	1.0058	0.839476	1.09924	0.736985	0.86971	0.869195	1.10712	0.916317	1.06703	0.622108	0.926231	0.862528	0.831405	1.7087	0.889586	0.955283	1.25515	0.838862	1.31901	0.774552	0.827577	1.12465	0.751397	2.03534	0.99281	1.27528	0.997306	1.4131		0.999796	0.882921	0.926749	0.904677	1.10588	1.17718
P82912	HUMAN	MRPS11	MRPS11	28S ribosomal protein S11, mitochondrial OS=Homo sapiens OX=9606 GN=MRPS11 PE=1 SV=2	#N/A	4	3	2	1133.94	1159.77	1769.68	1117.86	1877.58	2061.12	2339.02	2004.15	2409.71	2358.2	165.096	135.439	197.227	142.035	150.246	167.469	133.636	181.869	154.129	129.485	116.477	159.747	154.561	129.979	142.066	172.997	177.457	143.158	157.791	197.263	167.374	210.081	188.883	149.828	184.705	152.681	156.945	169.808		1.24576	0.91057	0.917074	0.952443	1.09775	1.05657	1.02447	0.939762	1.161	0.998823	1.06741	1.08618	0.965811	1.17768	0.934533	1.54307	1.05888	1.38695	0.876243	1.20741	1.15612	0.819094	0.974713	1.28342	1.28587	1.27895	1.25598	1.08387	1.12338	1.13055		1.02447	1.0142	1.01805	1.05592	1.14968	1.17709
A3KMH1	HUMAN	VWA8	VWA8	von Willebrand factor A domain-containing protein 8 OS=Homo sapiens OX=9606 GN=VWA8 PE=1 SV=2	#N/A	16	19	6	2765.12	3596.64	4953.74	3226.84	4516.09	6958.18	3483.62	5379.96	5354.04	4812.58	2087.01	2244.07	2928.46	3208.83	2380.64	2741.67	2096.3	2824.14	2757.48	2168.66	2049.37	2819.89	1952.69	1812.92	2382.07	643.366	681.69	615.06	648.375	715.63	636.743	694.576	607.704	693.115	489.042	622.971	561.317	594.704		0.77138	1.05828	1.19914	1.09508	1.54075	1.16173	1.10161	1.02297	1.01844	1.56588	1.19129	1.17937	1.12174	1.33791	1.07779	1.55735	1.11307	1.42906	1.0641	1.23809	1.05137	1.00007	1.01445	1.18555	1.20167	1.37815	1.06565	1.34562	1.37608	0.846078		1.0096	1.18443	1.11887	1.2132	1.20759	1.17665
Q86V21	HUMAN	AACS	AACS	Acetoacetyl-CoA synthetase OS=Homo sapiens OX=9606 GN=AACS PE=1 SV=1	#N/A	2	2	1	167.252	138.09	119.978	258.907	163.783	276.478	130.049	209.303	125.618	159.674	107.166	125.516	102.298	99.6465	92.5243	105.476	113.88	97.0302	62.4474	123.273	113.16	128.584	105.517	98.8437	104.737	10.8775	14.5076	11.1247	15.3389	18.1723	13.7049	25.2925	11.9649	12.702	16.4311	9.05413	14.8191	11.4343		0.794033	1.19645	0.967648	1.21822	1.68807	0.898013	1.04405	1.10528	1.04012	0.967138	1.27793	1.1052	1.16853	1.02371	0.689751	0.785857	0.828656	0.992872	0.847488	1.38438	0.911499	1.0983	1.69585	0.766977	1.9268	0.941745	0.97491	0.606095	1.248	1.25173		0.986045	1.19073	1.11397	1.03891	0.978436	1.17651
A0A088AWN2	HUMAN	WDR20	WDR20	WD repeat-containing protein 20 OS=Homo sapiens OX=9606 GN=WDR20 PE=1 SV=1	#N/A	3	2	0	382.305	424.407	430.968	425.38	482.173	571.373	558.056	554.807	517.058	531.986	67.8987	98.9884	125.208	119.071	111.827	107.088	112.456	116.113	118.502	104.313	75.006	127.237	91.8573	108.484	83.2026	0	0	0	0	0	0	0	0	0	0	0	0	0		1.15738	1.10367		1.04733	1.185	1.18317		1.18983	0.718394	1.25982	1.15064			1.13303		1.06845		1.32475				0.793592	1.0546	1.07235		1.22852	1.10331	1.25379	1.34622			1.13052	1.15133	1.1444	1.06547	1.06227	1.17647
E7EX18	HUMAN	MPV17	MPV17	Protein Mpv17 OS=Homo sapiens OX=9606 GN=MPV17 PE=1 SV=1	#N/A	2	2	0	863.412	860.955	796.333	1006.06	1385.14	1406.87	1594.93	1441.73	1684.17	1786.17	186.587	246.624	317.009	258.606	246.381	237.231	259.505	262.338	276.05	268.534	237.631	315.342	269.312	233.899	253.204	0	0	0	0	0	0	0	0	0	0	0	0	0		1.15146	1.06503		0.978131	1.01569	0.977167		1.02922	0.740019	1.02565	1.04086			0.940876		0.923624		1.25729				0.942465	1.16687	1.21589		1.04045	1.28953	1.09484	1.25067			1.10824	1.00005	1.03612	0.936851	1.04112	1.17637
Q96I51	HUMAN	RCC1L	RCC1L	RCC1-like G exchanging factor-like protein OS=Homo sapiens OX=9606 GN=RCC1L PE=1 SV=2	#N/A	3	5	1	522.483	564.07	396.236	479.08	620.809	639.789	659.99	638.722	665.537	623.288	392.212	413.693	390.681	409.506	341.141	424.372	370.488	419.18	360.095	388.449	309.58	381.125	437.265	368.732	362.813	81.9345	93.3048	55.4368	53.5861	82.7172	65.4563	116.219	86.5846	54.7396	62.5365	48.4108	43.4662	59.4279		1.06311	0.997038	1.064	1.06183	1.03057	0.87561	1.2723	0.950937	1.0067	1.05108	1.02885	1.81361	1.04158	1.08924	0.940983	0.729345	1.5926	1.00277	1.07755	1.60781	1.68298	0.794604	0.881834	1.07205	2.25901	1.07592	1.00399	0.924261	0.978238	1.21555		1.04138	1.03825	1.03943	1.13886	1.21252	1.17636
Q5JRA6	HUMAN	MIA3	MIA3	Transport and Golgi organization protein 1 homolog OS=Homo sapiens OX=9606 GN=MIA3 PE=1 SV=1	#N/A	37	33	15	6065.26	5400.07	10206.2	6734.45	10130.4	10005.5	10765	10533.4	11912.8	11770.2	6054.9	4839.18	4946.29	4877.69	4248.74	4971.85	4451.91	4990.47	5294.5	5065.41	4840.53	5243.37	5215.35	4216.06	4304.68	1118.69	856.41	1043.48	893.987	1494.02	841.559	956.132	1071.58	835.086	1122.18	785.326	771.567	886.783		1.06264	1.1063	1.00713	1.05689	0.987676	0.927937	1.01493	0.972309	1.32241	1.0653	1.03978	1.03285	1.07816	1.08587	0.947117	1.78035	1.34916	1.08028	1.25845	1.80181	1.29234	1.05718	1.17475	1.17595	1.15311	1.08993	1.16187	1.15633	1.14517	1.35337		1.05869	0.991949	1.01698	1.08164	1.37423	1.17631
P30291	HUMAN	WEE1	WEE1	Wee1-like protein kinase OS=Homo sapiens OX=9606 GN=WEE1 PE=1 SV=2	#N/A	1	2	0	31.4494	28.724	54.1331	34.617	41.0809	49.1779	35.8942	50.025	40.1049	59.2138	86.9055	98.0954	109.995	93.7176	64.2286	88.8013	86.5908	66.8766	69.7316	77.6743	84.3662	79.2134	64.7248	54.6307	66.1843	0	0	0	0	0	0	0	0	0	0	0	0	0		0.873743	1.25592		1.58611	1.1971	1.03851		1.40009	1.40518	1.51532	1.21772			1.43583		1.79924		1.77852				1.36412	1.15058	0.976241		1.08133	1.4414	1.12749	1.2808			1.06483	1.30545	1.22525	1.39351	1.64729	1.17631
Q15907	HUMAN	RAB11B	RAB11B	Ras-related protein Rab-11B OS=Homo sapiens OX=9606 GN=RAB11B PE=1 SV=4	#N/A	31	36	22	5727.52	7551.82	5860.74	8667.43	6812.97	6192.48	7601.65	9021.1	9540.93	10461.3	4206.59	4143.94	4229.48	3892.49	3507.41	3886.65	4207.03	3722.94	4764.71	4089.58	6519.52	4051.29	4332.28	3990.73	4072.85	1796.57	1471.46	3087.46	2328.71	1585.86	1826.16	1850.93	2101.54	2263.49	3324.57	2342.86	2587.32	2262.4		1.11576	0.989745	0.933452	1.0029	0.908925	0.84885	0.7531	1.01817	1.01806	0.942045	1.32411	0.606823	0.960346	0.940634	0.966185	0.882685	0.740897	1.0236	1.27325	0.654	0.866665	1.57783	1.3054	1.40041	0.763314	0.901012	1.5355	1.15314	0.98048	1.37103		1.01299	0.906389	0.946363	0.965458	1.0027	1.17629
P61006	HUMAN	RAB8A	RAB8A	Ras-related protein Rab-8A OS=Homo sapiens OX=9606 GN=RAB8A PE=1 SV=1	#N/A	11	7	7	3263.69	4006.56	2309.89	4507.45	3153.52	2695.94	3549.2	4591.44	3872.14	4347.37	1142.5	1188.62	1567.77	1253.52	961.099	1164.72	1571.9	1037.33	1690.96	1417.91	2143.74	1483.63	1465.93	1148.68	1416.52	595.074	581.074	1143.89	961.043	585.303	589.076	645.948	654.312	671.336	1438.58	887.226	954.317	762.314		1.12547	1.05522	0.782155	0.884577	0.854897	0.715256	0.686316	1.16982	0.850256	0.93288	1.45597	0.676993	1.11968	0.866793	1.03368	0.635437	0.693304	1.16675	1.33272	0.68192	0.762321	1.59538	1.23997	1.22788	0.752576	0.771986	1.37858	1.25842	1.10413	1.67605		0.987616	0.862173	0.909214	0.990895	0.981119	1.1762
L0R6Q1	HUMAN	SLC35A4	SLC35A4	SLC35A4 upstream open reading frame protein OS=Homo sapiens OX=9606 GN=SLC35A4 PE=3 SV=1	#N/A	2	5	0	333.006	317.189	564.58	385.354	708.926	844.073	695.432	473.57	717.459	628.118	367.126	418.201	260.657	238.055	382.955	530.551	541.853	498.79	419.792	619.339	461.175	492.213	501.598	150.687	413.525	0	0	0	0	0	0	0	0	0	0	0	0	0		0.980966	1.74329		1.17713	1.19064	1.07793		1.52519	1.03337	0.670068	0.66801			1.49337		1.73665		0.733687				1.2981	1.18535	1.01204		1.40397	0.886014	1.18161	1.38546			1.36213	1.24272	1.28252	0.966206	1.25615	1.17574
Q9H0V1	HUMAN	TMEM168	TMEM168	Transmembrane protein 168 OS=Homo sapiens OX=9606 GN=TMEM168 PE=2 SV=2	#N/A	1	1	0	114.261	143.772	174.477	150.485	184.375	225.432	225.925	212.972	242.865	238.418	131.675	77.5132	119.091	106.097	89.4617	91.2275	84.4552	105.233	106.147	83.5007	107	101.371	104.12	83.2969	99.0628	0	0	0	0	0	0	0	0	0	0	0	0	0		1.22536	0.874416		0.811714	1.22268	0.936839		0.884411	1.37889	1.11104	1.1551			0.95533		1.35237		1.24712				1.1205	1.16641	1.31723		1.102	1.29312	1.11157	1.06155			1.04989	0.963911	0.99257	1.15009	1.24	1.17531
O96008	HUMAN	TOMM40	TOMM40	Mitochondrial import receptor subunit TOM40 homolog OS=Homo sapiens OX=9606 GN=TOMM40 PE=1 SV=1	#N/A	18	7	10	3114.23	3454.67	4549.03	3453.13	4465.68	5454.2	5985.94	5112.56	5674.21	5944.1	2115.22	1782.29	2218.1	1746.33	1721.53	1824.74	1645.24	1931.08	1994.27	1692.55	1536.21	1736.01	1782.86	1528.02	1605.98	1316.87	1220.5	1259.18	1314.49	1205.53	1215.39	1363.32	1442.21	1200.52	1346.76	1100.77	1140.17	1222.99		1.34043	1.03271	1.01603	1.08746	1.22136	1.05038	1.02861	1.00384	1.29059	1.06552	1.14486	1.03293	1.11249	1.11336	0.931603	1.38502	1.1145	1.35337	1.06567	1.02026	1.22057	0.937315	1.05136	1.27063	1.15381	1.17824	1.33106	1.21679	1.05922	1.13979		1.12972	1.07833	1.0976	1.09876	1.15667	1.17511
P09543	HUMAN	CNP	CNP	2',3'-cyclic-nucleotide 3'-phosphodiesterase OS=Homo sapiens OX=9606 GN=CNP PE=1 SV=2	#N/A	17	20	12	3360.05	4035.83	3685.81	3910.83	3577.96	4891.63	4639.62	4596.11	4311.93	4599.59	2307.27	2222.36	2686.97	2063.67	2128.3	2419.88	2730.99	1654.19	2354.04	3216.78	2447.47	2182.58	2272.25	2109.78	1925.64	1244.22	1134.88	1757.69	953.689	1025.62	1187.2	1169.25	1196.08	962.003	1616.85	919.694	965.632	950.458		1.29672	1.52994	1.00413	1.05698	1.36716	1.01225	1.23919	1.29889	1.09737	0.981506	1.28456	1.18458	0.995453	1.15092	0.959969	0.996721	1.29871	1.27796	1.83467	1.07053	1.24846	1.16405	1.05757	1.20514	1.22046	0.786752	1.28553	1.11961	1.03806	1.68765		1.27693	1.19489	1.22566	1.09348	1.27016	1.1751
P36776	HUMAN	LONP1	LONP1	Lon protease homolog, mitochondrial OS=Homo sapiens OX=9606 GN=LONP1 PE=1 SV=2	#N/A	23	33	11	5396.11	5170.6	7416.02	5206.53	9149.85	8766.41	9476.85	8889.19	7257.22	9167.58	4436.34	4304.99	5538.96	4286.84	3763.57	4657.94	3731.09	5097.81	5064.67	3851.86	3787.9	4769.16	3894.2	3572.39	3408	948.446	919.76	798.926	848.424	1048.95	841.362	944.426	1017.63	855.781	1020.62	813.956	736.674	835.579		1.03574	1.06262	1.0886	1.18763	0.958093	1.03827	1.07026	1.02931	1.22386	1.18262	0.971513	1.16999	1.07925	1.285	1.0354	1.40366	1.20648	1.52805	1.01628	1.33433	1.29448	1.04498	0.985459	0.793152	1.20137	1.40635	1.00194	1.3972	1.31568	1.29829		1.06232	1.05671	1.05882	1.13538	1.26118	1.17493
Q969M3	HUMAN	YIPF5	YIPF5	Protein YIPF5 OS=Homo sapiens OX=9606 GN=YIPF5 PE=1 SV=1	#N/A	2	2	2	867.795	738.237	937.076	959.556	1208.94	1160.54	1239.69	1335.4	1441.55	1517.07	376.734	289.637	585.982	343.296	323.888	322.826	364.281	455.475	399.684	385.412	396.134	429.184	363.073	410.139	353.444	99.4678	73.6159	113.253	110.521	157.078	102.982	98.9249	144.226	119.687	196.846	117.803	101.093	152.09		1.02544	1.02626	0.945461	0.771232	0.959965	0.862432	0.813498	0.969989	1.00315	0.914111	1.1046	0.581524	0.873053	0.859603	0.930577	1.16695	0.78574	1.56032	0.894634	1.24082	1.1393	1.05481	1.19494	1.19241	0.781451	1.21282	1.25487	1.06426	1.14281	1.55497		0.999051	0.875423	0.921783	0.895232	1.12037	1.17482
A0A140TA36	HUMAN	VARS2	VARS2	Valyl-tRNA synthetase OS=Homo sapiens OX=9606 GN=VARS2 PE=1 SV=1	#N/A	3	5	1	384.603	393.344	577.712	477.238	657.176	736.461	662.122	650.309	707.913	810.694	575.359	528.685	535.852	479.409	446.859	639.43	494.764	520.952	341.476	463.854	478.597	473.69	378.385	383.52	400.979	61.1083	59.7625	45.8764	57.0644	51.1973	57.474	64.0181	63.8307	53.7245	57.5339	44.404	47.5661	53.1837		1.00753	1.19665	1.06649	1.3639	1.12065	1.1528	1.14093	1.27639	1.48431	1.23678	0.989551	1.18636	1.13279	1.6496	0.88147	1.48522	1.21307	1.38239	0.9107	1.01632	1.26711	1.23468	1.22692	1.0772	1.27083	1.34395	1.2336	0.880938	1.22202	1.14211		1.09022	1.21093	1.16567	1.22298	1.21564	1.1747
Q5NDL2	HUMAN	EOGT	EOGT	EGF domain-specific O-linked N-acetylglucosamine transferase OS=Homo sapiens OX=9606 GN=EOGT PE=1 SV=1	#N/A	5	4	2	585.62	752.933	689.088	798.85	833.261	606.986	783.15	790.599	1037.05	1432.79	278.548	290.196	251.356	299.301	276.694	339.944	283.864	315.291	413.574	379.877	511.989	376.497	398.959	284.909	335.009	68.8662	61.9682	102.703	70.35	76.1046	71.9327	74.6795	90.6299	79.1868	61.4866	65.717	68.5758	68.6314		0.939862	1.11852	1.15427	0.854457	0.728446	0.814703	1.04853	0.835813	0.820162	0.881268	0.948802	0.903279	1.02546	1.00094	0.957923	1.0296	1.00383	0.740097	1.49705	1.10934	1.32107	1.50751	1.1936	1.24457	1.08856	0.92835	1.7195	1.21774	1.10856	0.896259		1.07088	0.856389	0.936824	0.933975	1.17264	1.17464
A0A140T9B7	HUMAN	HLA-F	HLA-F	HLA class I histocompatibility antigen, alpha chain F OS=Homo sapiens OX=9606 GN=HLA-F PE=1 SV=1	#N/A	9	8	5	1618.93	1155.27	1808.09	2045.69	1596.72	2179.99	1902.3	1205.11	2253.27	1686.14	773.804	899.093	987.875	690.711	903.372	949.78	1033.49	721.417	568.785	1145.72	1369.67	678.572	735.867	894.549	739.88	355.096	427.166	507.782	230.383	273.845	471.394	439.634	425.371	359.871	499.151	249.076	286.736	347.181		1.19138	1.4501	1.13539	1.13795	1.36529	1.14337	1.48724	1.30806	0.979376	0.874208	0.754743	1.3477	0.726857	1.2021	0.785834	1.30351	1.12032	1.25032	1.60205	0.863979	1.34204	1.73354	1.4748	1.41118	1.38704	0.913071	1.056	0.719891	0.858845	1.57482		1.25896	1.28838	1.27735	0.952975	1.31654	1.17446
P50995	HUMAN	ANXA11	ANXA11	Annexin A11 OS=Homo sapiens OX=9606 GN=ANXA11 PE=1 SV=1	#N/A	35	53	20	8131.4	7176.07	8395.83	7132.39	10412.9	11511	11366.6	10550.8	9513.54	9874.3	4080.09	5856.49	6108.82	4404.62	4537.97	4970.62	3999.65	8036.56	4983.94	4535.93	3541.47	4919.87	4341.48	4273.71	3669.72	1517.96	1662.09	1374.45	1686.87	1488.84	1996.45	1666.38	1778.22	1584.22	1774.19	1644.29	1369	1731.08		1.09159	1.10768	1.02205	1.43017	1.10545	1.10818	1.288	0.976723	0.996367	1.07562	1.01324	1.07229	1.08828	1.21384	1.06081	1.09696	0.979304	1.49179	0.886717	0.96052	1.14721	0.864834	0.931884	0.91363	1.07506	1.96255	0.948276	1.21709	1.20144	1.14461		1.07378	1.1817	1.14123	1.07435	1.06105	1.17432
P09622	HUMAN	DLD	DLD	Dihydrolipoyl dehydrogenase, mitochondrial OS=Homo sapiens OX=9606 GN=DLD PE=1 SV=2	#N/A	29	33	22	8623.25	8328.77	12274.4	9264.44	13044	12944.5	13598.8	12054.1	12577.7	13786.6	4809.02	4925	5175.65	4241.53	3840.72	4096.07	3525.02	4795.62	5427.49	3791.7	3898.41	3812.85	3868.4	3634.73	3472.15	2897.85	2619.59	3291.83	2741.64	3033.73	2854.61	3527.07	3721.1	2883.53	3409.67	2568.33	2719.55	2963.2		1.04253	1.03643	1.01484	1.34621	0.992376	1.04983	1.00466	0.963536	1.3145	1.15939	0.924108	0.921944	0.964899	1.11963	0.903902	1.44813	1.01988	1.41472	1.15853	1.0677	1.30961	1.0656	1.09302	0.964255	1.24132	1.31084	1.05693	1.48356	1.04221	1.20001		1.03127	1.07132	1.0563	1.04405	1.21202	1.17402
P55212	HUMAN	CASP6	CASP6	Caspase-6 OS=Homo sapiens OX=9606 GN=CASP6 PE=1 SV=2	#N/A	12	9	1	2753.48	3320.64	2391.56	3417.42	3331.26	3551.79	3716.31	4583.83	4768.84	4325.43	1169.32	1144.94	1169.3	1254.91	1254.97	1393.61	1223.1	1092.47	1302.49	1292.14	1824.39	1498.36	1138.64	1484.32	1276.9	144.591	131.568	156.663	121.153	153.173	110.369	171.644	109.363	113.85	113.279	129.994	108.075	116.263		1.11559	0.993991	1.01498	0.880754	1.0662	0.965395	0.983951	0.940885	0.89951	0.96535	1.37601	1.17295	1.08009	1.07205	1.15891	0.787459	1.28904	0.899495	1.39667	1.36556	0.974981	1.40343	1.12524	1.43154	1.53023	0.84039	1.29844	1.00195	1.15263	1.00989		1.04152	0.967437	0.995218	1.10355	1.15952	1.17379
P51798	HUMAN	CLCN7	CLCN7	H(+)/Cl(-) exchange transporter 7 OS=Homo sapiens OX=9606 GN=CLCN7 PE=1 SV=2	#N/A	4	3	1	1546.22	1358.99	2186.63	1444.56	1884.71	1666.01	2003.04	1672.8	2443.28	2650.54	205.053	235.371	302.768	200.565	139.827	160.675	180.202	225.357	203.916	220.741	186.005	193.86	222.146	172.166	146.205	287.752	263.05	368.931	281.008	306.875	231.308	325.006	320.566	292.846	361.84	279.39	286.377	328.807		1.06278	1.22517	0.952061	1.30636	0.883963	0.776072	0.751997	1.00017	1.13809	1.11319	0.887561	0.855193	0.913576	0.891783	0.908315	1.50532	0.9355	1.68043	1.19942	0.99767	1.04218	1.03237	0.994465	1.29637	1.05662	1.25078	1.40634	1.13178	1.07597	1.17637		1.08	0.943712	0.994822	0.958244	1.19898	1.17359
Q6P4A7	HUMAN	SFXN4	SFXN4	Sideroflexin-4 OS=Homo sapiens OX=9606 GN=SFXN4 PE=1 SV=1	#N/A	2	1	2	190.384	118.284	230.851	162.806	588.083	297.827	224.108	220.437	222.913	329.33	153.157	144.428	286.578	152.249	114.674	166.394	137.156	219.731	188.035	151.32	138.963	166.076	147.688	114.729	108.543	94.1572	80.0866	101.305	83.4411	73.7752	86.0311	73.1788	120.931	88.4692	144.184	79.6988	68.1474	89.7058		0.381081	1.22374	1.1209	1.16801	0.506437	0.927381	1.09001	1.1092	1.2386	1.23126	0.374839	1.0147	1.0572	1.34565	1.00978	1.49579	1.19297	2.3176	1.28354	0.934732	1.53219	1.12381	1.0549	0.37905	0.927175	1.77699	0.560007	1.52066	1.34308	1.82682		0.908576	0.960209	0.940846	1.03886	1.41152	1.17359
Q6PML9	HUMAN	SLC30A9	SLC30A9	Zinc transporter 9 OS=Homo sapiens OX=9606 GN=SLC30A9 PE=1 SV=1	#N/A	4	5	2	739.112	763.506	829.958	838.78	1311.54	1226.36	1313.26	1324.58	1077.22	1180.23	391.316	417.535	422.496	379.254	328.693	386.962	393.468	467.741	372.709	409.943	501.764	400.843	390.554	309.155	374.006	113.56	117.591	142.867	126.956	127.512	112.183	137.89	175.589	121.375	216.615	107.429	106.036	124.056		1.00131	1.1454	1.05501	1.16661	0.935054	0.918379	0.975118	1.09936	1.09335	1.05965	1.00994	1.02212	1.10352	1.08119	0.933793	1.10468	0.987085	1.18047	1.24183	1.10836	1.52625	1.40195	1.11643	0.821339	1.19856	1.30689	0.899883	1.04136	1.11997	1.88286		1.06724	1.0189	1.03703	1.04337	1.22152	1.17341
Q9BSY9	HUMAN	DESI2	DESI2	Deubiquitinase DESI2 OS=Homo sapiens OX=9606 GN=DESI2 PE=1 SV=1	#N/A	1	0	0	30.2623	34.1905	37.0835	36.5546	45.7314	41.6613	40.8674	42.9293	44.1037	64.9841	0	0	0	0	0	0	0	0	0	0	0	0	0	0	0	0	0	0	0	0	0	0	0	0	0	0	0	0		0.893639				0.910999						0.938726					1.15072							1.13431	0.964407			1.421					0.893639	0.910999	0.902319	0.938726	1.15072	1.17324
P28039	HUMAN	AOAH	AOAH	Acyloxyacyl hydrolase OS=Homo sapiens OX=9606 GN=AOAH PE=1 SV=1	#N/A	8	12	2	1741.57	1353.66	3855.47	1654.01	2338.59	3932.93	3064.18	2566.06	2767.17	3495.04	1663.86	1612.2	2451.46	1381.72	1026.15	1587.01	1976.08	2090.48	1673.33	1548.64	1558.46	1961	2088.91	948.355	1995.33	123.277	110.628	101.568	118.676	114.304	112.842	115.68	104.194	92.145	99.3544	84.1994	88.6542	104.538		1.31027	0.923164	0.953923	0.961053	1.68175	0.611704	1.16818	1.17797	0.99185	0.823663	1.09727	1.14527	1.22859	0.946041	0.871667	2.49123	1.27621	1.46135	1.05147	1.18333	1.07866	0.929017	1.06875	1.18326	1.19756	1.24616	1.49451	0.997494	1.16898	1.02856		1.06245	1.12013	1.0985	1.01491	1.35304	1.17316
O75947	HUMAN	ATP5PD	ATP5PD	ATP synthase subunit d, mitochondrial OS=Homo sapiens OX=9606 GN=ATP5PD PE=1 SV=3	#N/A	23	48	12	3600.71	4130.79	5484.02	4504.81	5956.13	6059.46	6469.48	6277.31	6390.1	6654.1	5527.09	5520.47	5483.58	4532.67	4197.17	4523.64	3972.57	5056.18	5051.26	4172.52	4152.99	4521.7	4585.7	4062.72	4055.53	1518.15	1381.83	1654.06	1525.93	1790.08	1532.14	1882.4	1935.36	1477.1	1781.42	1300.13	1347.1	1498.57		1.08619	0.985329	1.03814	1.30364	1.01735	0.991148	1.07682	0.93811	1.30521	1.07038	1.05392	0.971184	1.07246	1.06824	0.913762	1.41862	1.06699	1.29493	1.16251	1.25811	1.36021	0.980716	1.16531	1.07286	1.32299	1.194	1.11718	1.19284	1.06779	1.25203		1.03655	1.06541	1.05459	1.06502	1.2203	1.17313
Q03164	HUMAN	KMT2A	KMT2A	Histone-lysine N-methyltransferase 2A OS=Homo sapiens OX=9606 GN=KMT2A PE=1 SV=5	#N/A	24	22	4	3663.57	4310.23	8905.1	5309.55	6354.75	5811.32	6752.14	7305.56	6236	6876.34	1963.6	2333.15	1974.33	2220.49	2261.76	2398.26	2008.66	3430.57	1926.75	1765.45	1530.5	2337.18	1969.81	2078.23	1969.11	386.857	398.123	347.064	357.678	439.218	401.695	515.227	422.722	377.822	296.902	362.12	330.777	423.92		1.06253	0.88021	1.00125	1.16325	0.914485	1.12766	1.06452	1.00147	0.979003	1.10708	1.14962	1.05505	0.947871	1.19572	0.959641	2.23359	1.0252	0.984354	0.919742	1.16396	1.12024	0.763072	1.33175	0.981314	1.36539	1.7104	1.08208	0.960631	1.16526	0.786809		0.981332	1.05428	1.02692	1.05628	1.17288	1.17295
Q7L5Y1	HUMAN	ENOSF1	ENOSF1	Mitochondrial enolase superfamily member 1 OS=Homo sapiens OX=9606 GN=ENOSF1 PE=1 SV=1	#N/A	4	4	1	1075.42	751.786	781.853	919.849	1550.1	991.865	1200.29	1445.09	951.061	1170.38	302.26	305.939	472.026	332.468	372.911	488.584	415.447	590.117	660.655	279.231	451.707	362.133	371.889	337.658	381.005	37.5044	31.0731	34.4219	32.0943	39.0005	32.0405	42.9965	45.3224	31.7757	43.6846	40.6915	33.6242	33.8118		0.774332	0.768138	0.942397	0.841609	0.639872	1.02584	0.95025	1.14285	0.831487	0.914587	0.932258	0.921559	0.951845	1.34405	1.20682	0.85579	1.1123	1.2985	1.02088	1.15667	1.34416	1.2426	1.00684	0.613548	1.27518	1.62335	0.755032	1.8174	0.996191	1.29559		0.828289	0.920085	0.885661	1.01466	1.14727	1.17289
P17568	HUMAN	NDUFB7	NDUFB7	NADH dehydrogenase [ubiquinone] 1 beta subcomplex subunit 7 OS=Homo sapiens OX=9606 GN=NDUFB7 PE=1 SV=4	#N/A	10	9	1	3041.9	2633.65	2944.29	2413.45	2521.57	2820.22	3197.31	2766.98	2574.02	2493.31	1539.95	1485.3	1544.06	1409.83	1306.09	1340.48	1234.26	1485.15	1350.39	1344.96	1007.65	1396.54	1311.54	1201.31	1144.7	235.536	236.675	253.185	273.505	435.048	229.968	409.225	264.11	219.529	262.912	198.723	206.666	233.821		1.26799	1.10316	0.996758	1.21827	1.11844	1.07128	1.04416	1.01236	1.2631	1.15637	1.09732	1.07461	1.24183	1.09949	0.902289	1.03753	1.06944	1.26646	1.14957	1.97531	1.19917	0.826495	0.850472	1.0208	1.85806	1.21815	0.988792	1.10761	1.14546	1.19374		1.12264	1.0929	1.10405	1.11929	1.21771	1.17289
Q99576	HUMAN	TSC22D3	TSC22D3	TSC22 domain family protein 3 OS=Homo sapiens OX=9606 GN=TSC22D3 PE=1 SV=2	#N/A	4	4	2	722.258	884.403	556.715	1198.82	778.615	687.147	727.73	840.528	880.901	962.693	431.902	284.881	400.644	391.559	328.672	339.926	420.274	332.078	470.027	322.663	733	399.656	376.01	337.067	449.113	307.326	241.886	395.101	289.423	268.851	226.279	310.013	237.887	253.998	353.969	310.829	297.734	250.891		0.934646	0.832901	0.925945	0.735372	0.882525	0.848413	0.824897	1.08487	1.11488	1.01074	1.07952	0.881792	1.05509	0.877463	1.13312	0.693008	1.12035	1.0342	1.44033	0.98009	0.867214	1.89212	1.49231	1.13137	1.13015	0.857205	1.23642	1.2133	1.03165	1.29039		0.89783	0.875215	0.883696	1.0218	1.14676	1.17285
O75334	HUMAN	PPFIA2	PPFIA2	Liprin-alpha-2 OS=Homo sapiens OX=9606 GN=PPFIA2 PE=1 SV=2	#N/A	1	0	0	183.562	167.271	222.7	183.948	258.509	275.002	245.683	265.817	305.984	332.341	0	0	0	0	0	0	0	0	0	0	0	0	0	0	0	0	0	0	0	0	0	0	0	0	0	0	0	0		0.950384				1.0638						1.02827					1.26955							1.04864	1.18365			1.28561					0.950384	1.0638	1.00709	1.02827	1.26955	1.17263
Q8NBF2	HUMAN	NHLRC2	NHLRC2	NHL repeat-containing protein 2 OS=Homo sapiens OX=9606 GN=NHLRC2 PE=1 SV=1	#N/A	15	9	6	3357.24	4369.72	2878.5	5967.03	4077.39	3400.07	4410.24	4363.14	6211.91	5663	1522.28	1205.89	1409.85	1050.87	835.132	1122.66	1208.92	936.145	1320.16	1139.16	1713.03	1181.5	1329.95	1227.8	1272.5	359.481	303.013	635.388	348.907	309.392	341.137	382.252	415.453	390.854	498.528	392.401	409.273	380.358		1.08163	0.892231	0.989966	0.944502	0.833883	0.654107	0.864041	0.946872	1.19231	0.823083	1.07008	0.76748	0.883722	0.879307	0.993885	0.745054	0.910504	1.10425	1.60933	0.783638	1.05227	1.34171	1.54447	1.5235	0.968178	0.733225	1.38888	1.034	0.925393	1.26269		0.987943	0.848681	0.900904	0.944267	1.07811	1.17254
Q9NP50	HUMAN	SINHCAF	SINHCAF	SIN3-HDAC complex-associated factor OS=Homo sapiens OX=9606 GN=SINHCAF PE=1 SV=1	#N/A	3	2	1	716.131	724.855	806.168	589.771	1021.09	1085.26	1148.06	902.66	908.175	798.685	88.4861	120.778	39.0049	106.417	115.173	119.662	88.1884	66.3571	57.1444	98.3823	73.9563	76.1067	106.039	74.5921	109.499	68.5754	56.1678	54.0301	64.2748	128.368	72.4026	252.142	105.162	70.7477	74.8286	67.0226	61.6026	73.9388		1.12435	1.01729	1.04393	1.24887	1.06284	1.19091	1.06835	0.911886	0.914964	1.10038	0.884016	0.828791	0.948416	1.23732	0.988961	1.11891	1.01187	0.403318	0.797248	1.89415	1.55174	0.764722	0.818566	0.889417	3.72051	0.686145	0.782188	0.590884	0.786958	1.10414		1.06186	1.09657	1.08355	0.986121	1.07742	1.17235
Q8N8R5	HUMAN	C2orf69	C2orf69	UPF0565 protein C2orf69 OS=Homo sapiens OX=9606 GN=C2orf69 PE=1 SV=1	#N/A	2	2	1	67.9572	78.7239	96.832	104.773	128.131	118.121	114.106	93.8072	124.802	129.183	267.431	214.014	293.476	231.636	233.129	239.021	240.574	252.053	271.077	233.645	258.207	244.358	230.394	233.733	224.089	52.7601	57.2752	62.1106	57.9878	85.208	45.1552	86.9622	70.7738	53.0188	49.7753	48.3367	50.9538	53.3808		0.890542	1.01848	1.01632	0.932908	0.921875	1.01623	0.865585	1.04868	1.16576	1.00972	0.732119	1.09791	1.11157	1.04192	0.926569	1.32031	1.01136	1.27929	1.1906	1.63336	1.35667	1.12555	1.42858	0.974023	1.66699	1.09872	1.00821	1.18165	1.06518	0.954147		0.975116	0.957057	0.963829	1.01222	1.27388	1.17219
Q9NVV4	HUMAN	MTPAP	MTPAP	Poly(A) RNA polymerase, mitochondrial OS=Homo sapiens OX=9606 GN=MTPAP PE=1 SV=1	#N/A	6	1	3	1575.66	1555.7	2517.3	1882.46	2767.82	2914.58	2737.48	3398.45	3193.27	3885.44	27.4404	24.5515	40.3384	34.2294	29.9219	24.5304	25.4629	31.7103	40.7842	28.2755	27.2377	35.8655	30.2466	37.7739	25.8759	554.239	493.309	468.06	606.853	432.787	481.025	512.247	578.372	495.584	588.567	465.431	424.766	597.317		0.98904	0.903406	0.969753	0.784422	1.05302	0.956007	0.941264	0.813543	0.876724	1.09363	1.22784	0.965302	1.18748	0.783749	0.910751	1.6078	1.08453	1.28882	0.915895	0.846873	1.13175	0.870246	1.20233	1.15371	1.00236	1.01315	1.40379	1.30306	1.14591	1.1517		0.954066	0.909652	0.926307	1.0065	1.10656	1.172
Q8WVC6	HUMAN	DCAKD	DCAKD	Dephospho-CoA kinase domain-containing protein OS=Homo sapiens OX=9606 GN=DCAKD PE=1 SV=1	#N/A	5	5	0	987.754	1104.83	861.619	1468.24	1177.39	1233.52	1437.72	1361.38	1652.98	1438.37	666.026	796.448	676.996	696.387	769.301	703.521	692.059	726.399	632.492	664.153	1402.62	681.718	743.104	630.89	664.576	0	0	0	0	0	0	0	0	0	0	0	0	0		1.2211	0.97738		1.17207	1.04768	1.13212		1.01845	0.980137	1.02482	1.15627			1.03532		0.823497		0.996281				2.06413	1.40328	1.40394		1.06898	1.22166	0.930788	1.00323			1.09924	1.09258	1.0948	1.04913	1.29463	1.17198
J3KPV1	HUMAN	CHCHD7	CHCHD7	Coiled-coil-helix-coiled-coil-helix domain-containing protein 7 OS=Homo sapiens OX=9606 GN=CHCHD7 PE=1 SV=1	#N/A	3	1	2	357.431	267.826	661.037	389.927	438.658	456.501	432.523	505.658	498.88	467.833	78.213	84.2155	32.825	66.8723	64.7036	64.4537	55.2401	69.7852	58.7945	63.3942	53.7482	56.0156	61.6747	54.2312	48.9951	54.6189	42.8125	50.4648	55.7642	58.2756	48.4186	57.8295	63.2172	53.8057	66.2249	50.378	37.8303	58.8458		0.986014	1.15331	1.11311	1.53211	1.04068	1.17714	1.00167	1.00497	1.42291	1.21659	1.15274	0.88569	1.15363	1.17259	1.0422	2.11445	1.12994	0.597177	1.044	1.20559	1.30781	0.977827	1.24726	1.13729	1.19636	1.26958	1.06651	1.06963	1.01908	1.37004		1.08415	1.15131	1.12613	1.14948	1.19668	1.17197
A0A5F9YFS9	HUMAN	SPCS1	SPCS1	Microsomal signal peptidase 12 kDa subunit OS=Homo sapiens OX=9606 GN=SPCS1 PE=1 SV=1	#N/A	5	4	1	893.949	851.398	1178.37	948.892	1330.42	1437.41	1529.9	1686.31	1451.55	1593.3	906.216	777.023	1110.11	720.509	734.756	721.901	788.499	1029.82	801.738	759.774	706.257	816.236	807.675	672.792	720.704	19.0621	18.2378	27.8866	29.079	19.6098	18.2823	23.4691	19.1797	16.7199	28.3512	18.9883	19.769	23.6095		1.14994	1.0355	0.770882	1.05901	1.08042	1.00141	0.842918	1.07465	1.23509	0.98199	1.2675	0.840867	1.34071	0.983887	0.875473	1.35029	0.878873	1.51298	1.28573	0.904126	0.884294	0.962565	1.08734	1.09105	1.08206	1.40355	1.19759	1.0927	1.11246	1.30715		0.985442	1.01168	1.00184	1.07507	1.11127	1.17174
F8W7T1	HUMAN	DPF3	DPF3	Zinc finger protein DPF3 OS=Homo sapiens OX=9606 GN=DPF3 PE=1 SV=1	#N/A	0	1	0	0	0	0	0	0	0	0	0	0	0	58.5926	81.5097	29.3488	105.51	89.882	103.483	96.0062	49.9509	71.2163	80.5918	74.2005	61.4337	61.786	49.2721	44.7878	0	0	0	0	0	0	0	0	0	0	0	0	0			1.55137		1.56904		1.73021		1.8481	1.12789	2.03105				1.99202				0.564958				1.42834				0.961543		1.3709	1.18259			1.55137	1.71578	1.67468	1.71699	0.99665	1.17168
Q9UIM3	HUMAN	FKBPL	FKBPL	FK506-binding protein-like OS=Homo sapiens OX=9606 GN=FKBPL PE=1 SV=1	#N/A	2	1	0	359.605	334.496	340.662	273.598	479.989	562.082	572.875	625.109	766.654	781.393	119.032	109.778	80.6294	104.327	94.8656	100.833	112.168	106.719	111.771	106.958	118.274	93.2815	102.143	96.4458	111.58	0	0	0	0	0	0	0	0	0	0	0	0	0		1.19352	1.03451		1.06179	1.17103	0.917553		1.0849	1.15129	1.00907	1.30234			0.975275		0.981592		0.779859				1.14396	0.788351	1.59723		1.0322	1.62794	1.08107	0.902232			1.11401	1.05882	1.07722	1.10949	0.96847	1.1715
P30837	HUMAN	ALDH1B1	ALDH1B1	Aldehyde dehydrogenase X, mitochondrial OS=Homo sapiens OX=9606 GN=ALDH1B1 PE=1 SV=3	#N/A	8	11	4	1545.81	2035.02	2398.17	1836.21	1967.82	3881.63	4116.45	4532.85	3883.9	3802.69	1378.49	1514.88	1330.95	2510.4	1532.8	1646.43	854.514	1603.67	965.171	1512.08	979.474	1393.77	1143	2197.81	809.85	399.035	290.799	379.637	567.038	561.18	542.336	570.907	707.7	658.063	539.907	396.871	710.974	698.829		2.09188	1.0929	0.933553	1.09492	1.97255	1.10787	0.769379	0.617623	0.99634	1.81446	2.30349	0.412539	0.804422	1.19	0.563017	1.33945	0.566086	0.961981	0.538567	0.796111	1.00397	0.70794	1.02558	1.97371	0.80991	1.15909	1.93244	0.697603	1.00738	0.765932		1.37278	1.11247	1.21009	1.15489	0.844872	1.17146
O15260	HUMAN	SURF4	SURF4	Surfeit locus protein 4 OS=Homo sapiens OX=9606 GN=SURF4 PE=1 SV=3	#N/A	6	6	0	1198.89	1242.22	2573.27	2055.86	2774.31	2741.43	2780.92	2882.13	3469.27	3937.5	1371.72	1136.19	1152.94	1182.34	1163.71	1238.33	1365.96	1054.5	1148.64	1335	1631.03	1203.94	1210.2	1188.32	1423.86	0	0	0	0	0	0	0	0	0	0	0	0	0		1.00238	1.04778		0.891745	0.98815	0.913343		1.07208	1.0766	0.927964	1.03886			0.971907		2.10828		0.904889				1.28012	1.68436	1.2505		0.827624	1.41927	0.901512	0.944913			1.02508	0.96633	0.985913	1.00383	1.4311	1.17136
P16885	HUMAN	PLCG2	PLCG2	1-phosphatidylinositol 4,5-bisphosphate phosphodiesterase gamma-2 OS=Homo sapiens OX=9606 GN=PLCG2 PE=1 SV=4	#N/A	48	53	16	12286.6	13948.3	10466.6	12609.9	16293.7	17103.8	18730.6	21937.3	16262.6	20191.1	3173.11	3090.17	5102.18	5387.41	4734.17	3817.07	5219.18	4159.59	4184.13	3805.96	3882.62	4853.42	4471.84	4143.28	4276.68	1206.8	1604.73	1070.55	1304.95	1358.12	1225.38	1942.48	1464.11	1371.75	2404.47	1247.46	1477.55	1325.86		1.14956	0.885669	0.978629	0.719101	1.04972	1.10167	0.874211	1.21453	0.738402	1.25368	1.34637	1.14484	0.930973	0.888256	0.889959	0.797914	0.860953	1.18731	0.763751	0.968909	1.04452	0.903509	0.961307	0.998089	1.3858	0.967962	1.2392	0.973673	1.12942	1.71539		1.00462	0.991846	0.996636	1.0275	0.93241	1.17136
Q9H0R6	HUMAN	QRSL1	QRSL1	Glutamyl-tRNA(Gln) amidotransferase subunit A, mitochondrial OS=Homo sapiens OX=9606 GN=QRSL1 PE=1 SV=2	#N/A	7	9	2	1112.41	1207.97	1592.96	1278.91	1655.66	1961.69	1849.77	1889.79	1912.65	2307.17	497.885	476.094	435.233	525.919	467.817	530.452	499.416	482.36	505.591	469.092	472.946	530.53	447.279	441.668	452.778	297.504	324.4	202.221	284.905	257.808	309.271	324.648	318.905	274.038	292.806	218.911	239.177	292.387		1.11724	1.04886	1.03107	1.06451	1.18484	1.04601	1.16363	1.11666	1.11323	1.17592	1.14141	1.22055	1.07195	1.18605	0.823649	1.37302	1.11935	0.973149	0.760854	0.969999	1.19988	1.05747	1.10233	1.15522	1.22148	1.07852	1.39351	1.13047	1.18623	1.10168		1.06572	1.11513	1.0966	1.10468	1.06482	1.17118
J3QL71	HUMAN	SCRN2	SCRN2	Secernin-2 OS=Homo sapiens OX=9606 GN=SCRN2 PE=1 SV=1	#N/A	9	7	1	1602.5	1635.85	1067.83	1205	1873.96	1996.36	1598.61	1391.4	1422.39	1597.17	272.326	560.209	292.981	613.256	668.32	593.255	361.49	865.852	1734.6	621.833	635.853	655.595	705.814	734.767	702.628	30.3019	36.0615	30.972	26.5487	32.0793	29.5835	36.1487	35.1574	25.2207	32.3763	31.8288	29.8801	25.9379		0.853067	0.870424	0.903677	0.784164	1.06532	0.935494	1.06	0.506003	0.381194	0.858418	0.74249	1.29211	0.95126	0.830421	1.14045	0.659493	1.08574	0.410106	1.10975	1.14943	1.25972	0.890048	0.744206	0.759027	1.29524	1.21199	0.852298	2.42804	0.917682	1.16007		0.875723	0.870195	0.872268	0.885192	0.937754	1.17107
P54709	HUMAN	ATP1B3	ATP1B3	Sodium/potassium-transporting ATPase subunit beta-3 OS=Homo sapiens OX=9606 GN=ATP1B3 PE=1 SV=1	#N/A	15	18	6	4169.24	4496.99	4570.15	4449.63	6087.84	5259.91	6193.57	5689	7027.54	6637.59	2920.81	2434.79	3299.64	2720.73	2426.46	3097.57	2449.9	2985.13	3850.5	2687.4	2864.22	3310.93	3154.76	2775.11	2437.55	418.505	401.556	462.939	447.809	522.514	419.33	478.428	528.259	438.829	563.706	432.558	409.833	439.145		1.01737	0.963523	1.03378	0.872954	0.864003	0.869967	0.987846	0.878371	1.04721	0.975475	0.934485	0.945975	1.05494	1.11058	1.01901	1.0547	0.985903	1.18303	1.09058	1.23092	1.24446	1.02692	1.02689	1.15436	1.12707	1.07027	1.0903	1.38053	1.18708	1.32796		1.00489	0.894628	0.935977	1.01252	1.11665	1.17056
Q9BYN8	HUMAN	MRPS26	MRPS26	28S ribosomal protein S26, mitochondrial OS=Homo sapiens OX=9606 GN=MRPS26 PE=1 SV=1	#N/A	3	3	1	370.146	412.386	649.397	370.408	502.876	542.861	661.204	579.491	904.2	967.187	386.456	333.029	349.294	346.982	328.484	401.884	305.337	476.834	400.686	464.857	316.105	519.005	472.206	429.834	470.796	45.2296	52.3762	34.7485	61.3763	54.5641	54.1159	52.2009	47.2383	51.4119	58.0156	61.283	62.6231	71.4837		1.31484	1.01583	0.766731	0.727754	1.07951	0.717822	0.807057	0.66724	0.844505	0.758245	1.15235	0.781111	0.915334	0.87822	0.913943	1.65973	0.674531	0.763298	0.518221	0.81374	0.704488	0.69077	0.946692	1.79806	0.778497	1.042	1.92331	0.875602	1.13416	0.865214		1.03247	0.799877	0.887099	0.891959	0.832112	1.17044
A0A2R8YDN7	HUMAN	ATP13A3	ATP13A3	Cation-transporting ATPase OS=Homo sapiens OX=9606 GN=ATP13A3 PE=1 SV=1	#N/A	1	1	0	103.982	102.45	148.69	94.9776	149.276	182.347	185.419	154.114	168.906	187.41	177.115	115.142	206.838	140.914	150.569	179.86	159.519	229.446	207.003	146.843	159.494	184.486	176.991	156.845	167.611	0	0	0	0	0	0	0	0	0	0	0	0	0		1.24212	0.878517		0.688857	1.22154	0.900808		0.954352	1.05963	0.843046	1.03241			1.07605		1.44057		1.23745				0.954206	0.920181	1.1315		1.37271	1.25546	1.23844	1.10372			1.06032	0.941389	0.981032	1.00278	1.21074	1.17033
A0A5F9ZHR7	HUMAN	ACP2	ACP2	Lysosomal acid phosphatase OS=Homo sapiens OX=9606 GN=ACP2 PE=1 SV=1	#N/A	2	4	1	114.821	118.365	131.431	113.439	115.883	113.664	105.477	116.537	145.218	184.076	331.547	353.816	249.161	246.79	230.538	256.186	285.434	348.465	252.38	259.202	257.592	288.535	267.504	226.671	248.398	93.6732	110.256	190.668	154.357	131.955	140.964	122.698	164.535	151.626	193.546	132.923	153.11	170.518		0.910206	1.04718	0.93704	1.42942	0.980852	0.931376	0.87115	1.15316	1.33945	0.997032	1.00565	0.681376	0.953918	1.035	0.821455	1.12727	0.578894	1.00661	1.17831	0.815474	1.01681	1.04067	0.972948	1.25314	0.758266	1.4078	1.58846	1.01962	1.16568	1.1961		0.964808	1.07319	1.03255	0.976268	0.966293	1.17025
P46531	HUMAN	NOTCH1	NOTCH1	Neurogenic locus notch homolog protein 1 OS=Homo sapiens OX=9606 GN=NOTCH1 PE=1 SV=4	#N/A	2	3	0	75.6617	93.6878	160.313	135.752	117.324	119.13	96.0374	91.9326	121.822	98.8878	216.256	215.963	157.106	152.583	123.267	155.798	160.032	201.444	164.802	163.465	196.784	173.534	168.936	132.321	156.693	0	0	0	0	0	0	0	0	0	0	0	0	0		0.818566	1.07085		1.41475	1.0154	0.80751		1.04836	1.41668	0.999557	0.783579			1.02062		1.89328		1.02919				1.28912	1.60322	1.03834		1.31965	0.842861	1.0796	1.13681			0.944705	1.0715	1.02924	1.05511	1.40386	1.17008
A0A0J9YX62	HUMAN	DNAJB6	DNAJB6	DnaJ homolog subfamily B member 6 OS=Homo sapiens OX=9606 GN=DNAJB6 PE=1 SV=1	#N/A	7	5	3	2124.68	2296.03	1973.7	2890.43	2599.34	2596.44	2755.86	2516.88	3360.06	2837.06	491.244	520.182	417.134	393.116	394.227	451.253	445.132	372.758	456.706	491.837	611.959	435.074	446.153	452.698	472.157	480.369	452.265	601.926	450.102	570.78	448.917	800.592	652.684	430.594	505.013	489.736	449.322	450.774		1.06021	1.07622	0.956775	1.13825	0.998883	0.862636	0.997488	0.974024	1.07493	0.860204	0.968277	1.00493	1.00012	0.987419	1.08819	0.892934	1.06737	0.91276	1.33747	1.26827	1.45025	1.33907	1.30768	1.29266	1.7789	0.815658	1.09146	0.999351	0.952017	1.12213		1.03107	0.994256	1.00806	0.997723	1.18116	1.16998
Q9Y3D9	HUMAN	MRPS23	MRPS23	28S ribosomal protein S23, mitochondrial OS=Homo sapiens OX=9606 GN=MRPS23 PE=1 SV=2	#N/A	9	7	5	1153.95	1154.38	1771.75	1087.51	1799.13	1907.62	2084.07	1837.1	2055.11	2225.33	1245.6	832.629	1184.21	942.719	940.222	1070.35	803.196	1176.7	762.287	787.65	637.051	997.528	891.876	735.407	812.307	263.481	236.914	208.933	247.601	269.715	252.618	274.446	296.861	230.916	268.268	238.604	199.283	247.925		1.15838	0.968586	1.0327	1.0239	1.0603	1.15621	1.12976	0.987702	1.53173	1.15928	1.0211	1.05952	1.10732	1.31623	1.06708	1.53509	1.17834	1.45624	0.934389	1.20622	1.32762	0.783392	0.942249	1.14228	1.22737	1.447	1.23689	0.937396	1.22668	1.19974		1.05322	1.07157	1.06469	1.18032	1.20304	1.16995
P07359	HUMAN	GP1BA	GP1BA	Platelet glycoprotein Ib alpha chain OS=Homo sapiens OX=9606 GN=GP1BA PE=1 SV=2	#N/A	27	26	18	7254.66	8026.26	3890.26	14706.1	6176	3379.04	6651.96	6300.72	9237.73	9241.83	4412.71	3636.15	1692.9	2757.01	1357.54	2728.03	3572.55	2134	3811.46	2891.93	8928.75	1654.82	4198.79	3026.15	3883.45	1839.34	1073.24	5043.19	2295.47	1430.89	951.788	2016.19	1877.23	1548.28	3487.52	2353.55	2347.63	2259.51		1.07707	0.781011	0.672123	0.982001	0.547124	0.366626	0.413179	0.964825	1.19172	0.744575	1.02019	0.465902	0.996481	0.736747	1.02169	0.509165	0.798473	0.457196	2.18929	0.621159	0.814921	2.41135	1.92476	1.49575	0.875247	0.576321	1.49641	1.02935	0.44691	1.51396		0.8434	0.654751	0.725494	0.882474	1.11451	1.16984
P01127	HUMAN	PDGFB	PDGFB	Platelet-derived growth factor subunit B OS=Homo sapiens OX=9606 GN=PDGFB PE=1 SV=1	#N/A	8	3	1	1205.08	2449.05	905.73	2744.86	1374.25	971.533	1392.03	1173.88	2739.19	2261.98	611.525	808.108	201.796	235.76	124.741	329.907	314.869	156.324	191.967	225.422	886.922	140.371	261.925	144.311	308.635	105.96	96.6749	98.2207	77.6436	127.156	90.6109	123.3	118.786	90.7558	90.0095	88.5143	93.5039	103.483		1.01294	0.945999	0.921441	3.39128	0.706955	0.523483	0.91997	1.32137	2.5663	0.98938	0.854195	0.981538	0.788313	1.38447	0.898683	0.49573	1.07581	0.846849	0.997232	1.29101	1.20603	3.72203	1.50234	1.99322	1.25186	0.656024	1.64597	0.805602	0.589077	0.913864		0.960127	1.37261	1.21793	1.20898	1.37638	1.16975
Q12933	HUMAN	TRAF2	TRAF2	TNF receptor-associated factor 2 OS=Homo sapiens OX=9606 GN=TRAF2 PE=1 SV=2	#N/A	6	6	2	408.854	481.905	460.386	496.656	558.584	692.671	624.639	579.444	703.274	752.775	564.066	538.045	686.639	612.847	666.589	658.481	664.409	794.264	821.582	758.572	733.82	854.758	657.007	688.165	736.867	147.204	150.363	107.82	133.851	108.623	144.357	145.534	121.983	123.692	105.493	122.973	121.317	120.632		1.11825	1.09302	1.02246	0.775267	1.24005	0.960485	1.19328	0.957344	0.81276	0.883048	1.03734	1.24293	1.10643	0.948802	1.01652	1.03369	1.21682	0.989375	0.89126	0.897896	1.00834	1.05736	1.11513	1.25903	1.20301	1.14445	1.34765	1.18381	1.23162	0.872024		1.07791	1.02529	1.04502	1.00683	1.01353	1.16959
Q99828	HUMAN	CIB1	CIB1	Calcium and integrin-binding protein 1 OS=Homo sapiens OX=9606 GN=CIB1 PE=1 SV=4	#N/A	6	1	1	1415.6	868.542	1038.76	1087.12	1504.83	1350.67	1140.55	1683.44	1329.59	1348.26	83.9909	60.1262	193.117	90.9184	83.5602	68.0207	105.109	126.266	131.084	93.661	109.158	109.055	113.586	92.4012	84.5679	14.9439	18.2933	36.4802	25.3315	22.8206	21.5778	30.0196	34.8627	29.9141	44.5227	29.2948	24.621	27.8592		0.757925	0.967057	1.14002	0.620807	0.897559	0.862765	0.822321	1.08525	0.867212	0.938739	1.11869	0.697151	0.965376	0.702318	1.11641	0.909544	0.569507	1.99395	1.39025	0.869685	1.32861	1.12707	0.951884	0.883548	1.14404	1.3037	0.895958	1.35346	1.126	1.69674		0.955	0.857741	0.894213	0.915129	1.1698	1.16942
Q9H6Y2	HUMAN	WDR55	WDR55	WD repeat-containing protein 55 OS=Homo sapiens OX=9606 GN=WDR55 PE=1 SV=2	#N/A	5	2	1	479.991	1257.07	585.68	496.032	632.4	758.706	704.998	780.657	623.926	783.666	581.164	683.263	855.327	384.33	521.196	609.607	761.888	612.071	518.997	655.928	443.704	724.553	474.97	422.203	450.06	67.4017	75.7194	71.5143	69.0723	72.3743	64.5966	81.5142	74.0179	79.7185	59.5544	70.347	59.3364	56.9906		1.1148	1.46061	1.37059	1.52148	1.19973	1.16059	1.1106	1.69656	1.29413	0.855821	1.23444	1.30184	1.18755	1.35746	1.20947	0.674333	1.15883	1.90463	1.22954	1.24432	1.27258	0.988034	0.571116	0.986601	1.40147	1.36295	1.23919	1.1557	1.61342	1.02391		1.31533	1.33779	1.32937	1.20582	1.21032	1.16929
Q92665	HUMAN	MRPS31	MRPS31	28S ribosomal protein S31, mitochondrial OS=Homo sapiens OX=9606 GN=MRPS31 PE=1 SV=3	#N/A	9	9	4	1872.27	1740.87	4340.44	2254.66	2793	2887.73	3319.33	2787.66	3463.51	3509	1119.62	961.774	1263.43	1092.12	949.704	1172.8	958.491	1448.62	970.02	1080.69	814.161	1237.03	1162.96	1029.95	1107.58	519.977	473.204	383.678	516.601	576.786	542.214	560.47	629.12	485.735	576.786	505.755	437.84	556.926		1.18844	0.982296	0.976582	0.874209	1.03392	0.863238	1.09013	0.871225	1.01768	0.992691	0.998088	0.951388	1.03864	1.06602	1.01683	2.40258	1.04543	1.1484	0.771394	1.15964	1.26486	0.740035	1.24803	1.24007	1.12684	1.31673	1.25636	0.881704	1.12441	1.15964		1.04911	0.946544	0.985006	1.01162	1.21891	1.16922
A0A087WU02	HUMAN	ERGIC2	ERGIC2	Endoplasmic reticulum-Golgi intermediate compartment protein 2 OS=Homo sapiens OX=9606 GN=ERGIC2 PE=1 SV=1	#N/A	2	2	0	368.235	355.185	610.716	462.963	591.333	559.721	613.874	690.266	679.151	753.716	461.447	424.849	578.157	283.03	344.971	368.698	329.951	472.983	415.258	360.328	367.235	326.915	384.363	291.626	424.716	0	0	0	0	0	0	0	0	0	0	0	0	0		1.03812	0.982081		1.15793	0.94654	0.940226		0.89929	1.25768	0.771405	1.1673			1.0049		1.68841		1.57578				1.00091	1.27993	1.14851		1.28913	1.27461	1.1318	0.891014			1.0101	0.985998	0.994032	1.05032	1.4217	1.16916
Q16760	HUMAN	DGKD	DGKD	Diacylglycerol kinase delta OS=Homo sapiens OX=9606 GN=DGKD PE=1 SV=4	#N/A	1	0	0	34.369	33.2578	21.0577	45.562	40.7617	36.4968	48.9269	30.7006	46.787	41.1515	0	0	0	0	0	0	0	0	0	0	0	0	0	0	0	0	0	0	0	0	0	0	0	0	0	0	0	0		1.20032				0.89537						0.753172					0.622762							1.34745	1.14782			1.00956					1.20032	0.89537	1.04784	0.753172	0.622762	1.16828
P30260	HUMAN	CDC27	CDC27	Cell division cycle protein 27 homolog OS=Homo sapiens OX=9606 GN=CDC27 PE=1 SV=2	#N/A	8	7	2	2653.23	2572.22	2322.78	1899.23	2399.06	2569.33	2579.36	2643.22	2906.62	4862.28	878.772	724.652	883.225	848.544	867.114	988.963	916.667	821.365	941.052	774.549	805.23	922.228	722.748	799.412	826.9	196.887	190.202	133.707	157.125	180.483	174.283	184.809	179.393	175.365	120.443	163.208	158.017	154.741		1.07515	0.989182	1.12141	0.925458	1.07097	1.1074	1.11449	1.17068	1.12229	1.08368	1.10177	1.21629	1.00478	1.26301	1.04367	0.889026	1.25904	1.12797	0.85502	1.15414	1.14717	1.02836	0.726913	1.21157	1.18181	1.04897	2.02674	1.20182	1.17778	0.770202		1.06191	1.0778	1.07184	1.11936	1.06582	1.16823
P55011	HUMAN	SLC12A2	SLC12A2	Solute carrier family 12 member 2 OS=Homo sapiens OX=9606 GN=SLC12A2 PE=1 SV=1	#N/A	3	2	1	388.338	516.319	498.31	636.14	559.487	469.353	557.46	579.876	599.182	707.593	476.438	345.333	431.766	344.055	288.869	442.115	403.87	303.264	409.883	350.054	520.223	373.323	346.867	266.722	330.924	90.4218	73.8426	78.3499	95.117	85.3069	75.6192	87.9122	78.4523	80.0474	99.2701	95.2631	89.7512	84.1786		0.996377	1.11186	0.920457	1.09686	0.8389	0.917517	0.869538	1.28279	1.51328	1.0928	1.03644	0.849108	1.09374	1.40426	1.09542	1.10166	1.03975	1.37139	0.900937	0.980936	0.902115	1.65235	1.40637	1.07095	1.01089	0.963239	1.26472	1.30189	1.18576	1.1415		1.00956	1.00112	1.00429	1.15501	1.13559	1.16816
Q86UL3	HUMAN	GPAT4	GPAT4	Glycerol-3-phosphate acyltransferase 4 OS=Homo sapiens OX=9606 GN=GPAT4 PE=1 SV=1	#N/A	1	3	0	80.754	89.3653	103.479	130.557	123.083	126.92	149.398	126.226	155.616	166.032	405.043	342.708	339.591	324.411	282.797	329.745	299.844	356.146	304.297	342.943	451.083	325.407	377.225	324.693	332.325	0	0	0	0	0	0	0	0	0	0	0	0	0		1.2138	0.994764		0.994082	1.03117	0.820301		0.869748	1.1749	0.941008	1.02554			0.956483		1.21655		0.985041				1.30844	1.53489	1.26432		1.03306	1.34894	0.882664	0.943898			1.10428	0.928825	0.987311	1.02448	1.17001	1.16796
P05161	HUMAN	ISG15	ISG15	Ubiquitin-like protein ISG15 OS=Homo sapiens OX=9606 GN=ISG15 PE=1 SV=5	#N/A	8	8	10	1180.85	1464.78	1792.98	1546.26	1680.7	5233.35	3082.1	2396.45	1926.44	1542.97	990.263	2569.83	862.24	650.14	963.313	1304.48	1592.08	349.188	442.277	5570.83	466.606	686.061	649.659	444.401	586.273	867.499	864.442	1020.15	414.561	643.202	858.828	801.3	667.572	457.768	607.535	397.903	400.951	410.811		1.83382	9.94594	1.12784	4.58807	3.11379	1.71986	2.11596	2.84244	1.76798	1.16074	1.42587	2.12979	1.02139	2.32897	0.980344	1.35542	2.13732	1.53941	2.51343	1.58471	1.64475	0.833059	1.16892	1.14621	1.97422	0.623427	0.918052	0.789624	1.22487	1.49683		4.30253	2.87602	3.41097	1.54501	1.6583	1.16777
O60603	HUMAN	TLR2	TLR2	Toll-like receptor 2 OS=Homo sapiens OX=9606 GN=TLR2 PE=1 SV=1	#N/A	16	9	2	4683.48	2932.71	6784.13	3127.62	5304.22	4136.25	5789.18	4829.17	5548.99	6433.9	901.755	576.015	723.382	1003.56	622.86	580.599	599.39	1473.28	997.914	864.177	539.567	1055.07	1399.91	1053.22	1007.64	321.625	185.579	470.596	463.081	369.407	300.582	303.986	436.595	396.997	834.672	282.727	221.567	489.34		1.09143	0.74912	1.11687	0.499324	0.779803	0.539932	0.84563	0.519587	0.781695	0.869945	0.910439	0.522091	1.30279	0.503298	0.795397	1.7815	0.90483	0.62707	1.32393	1.03926	1.22827	0.467729	0.821309	1.04615	0.855207	1.27713	1.21298	0.865051	0.914595	2.34819		0.985808	0.636855	0.767712	0.812236	1.05323	1.16757
Q14651	HUMAN	PLS1	PLS1	Plastin-1 OS=Homo sapiens OX=9606 GN=PLS1 PE=1 SV=2	#N/A	5	2	0	1468.32	1437.71	1274.99	1169.66	2059.81	2107.62	2025.36	2056.93	1492.6	1836.2	103.53	165.316	151.147	151.302	155.781	148.328	128.421	159.049	385.043	154.963	213.116	141.66	139.045	159.868	149.864	0	0	0	0	0	0	0	0	0	0	0	0	0		0.983274	1.03591		1.10511	1.02321	1.04137		0.858473	0.692082	1.01143	0.998603			0.99155		0.877481		1.01039				1.42464	0.804989	0.724628		1.06322	0.891442	2.57395	0.946976			1.00959	1.00704	1.00789	0.923416	1.10417	1.16753
Q96A33	HUMAN	CCDC47	CCDC47	Coiled-coil domain-containing protein 47 OS=Homo sapiens OX=9606 GN=CCDC47 PE=1 SV=1	#N/A	13	16	6	2524.16	2371.47	4064.15	3215.31	3449.86	3219.19	3816.77	3902.5	4353.45	4198.79	2273.63	1569.12	1812.41	1928.01	1614.99	1762.4	1663.44	1804.58	1892.8	1760.16	2022.42	1766.41	1857.14	1786.18	1642.95	738.213	685.488	735.761	688.01	678.185	632.039	743.318	747.909	633.413	903.246	637.775	626.339	719.952		1.10635	0.998904	0.940974	0.890488	0.933137	0.916521	0.938934	0.944016	1.2903	1.09416	1.13121	1.01834	1.02208	1.00018	0.947455	1.66032	1.09666	1.02856	1.09302	1.00749	1.11107	1.14774	1.31354	1.26192	1.10425	1.02412	1.21709	1.07418	1.00245	1.34183		1.01541	0.924619	0.958666	1.07196	1.16355	1.16742
P05091	HUMAN	ALDH2	ALDH2	Aldehyde dehydrogenase, mitochondrial OS=Homo sapiens OX=9606 GN=ALDH2 PE=1 SV=2	#N/A	35	27	10	9370.23	6739.25	14517.9	7182.33	11125.5	7019.77	10504.9	13929.5	7677.28	18327.7	2537.14	1882.58	3600.48	2590.55	1772.96	2001.38	1671.84	5656.52	2300.37	1944.3	1355.34	3447.44	3885.45	2751.24	2616.49	565.72	262.839	713.805	1553.68	716.425	511.9	575.94	761.77	1005.87	2007.53	660.306	656.366	1486.03		0.944215	0.630367	0.939017	0.610359	0.630963	0.574818	0.477876	0.542033	0.822574	0.83989	1.25203	0.24537	1.45041	0.648875	0.616419	1.80241	0.528119	1.16732	0.666361	0.668808	0.711139	0.43942	0.89169	0.690062	0.53766	1.83392	1.64736	0.745811	1.11771	1.8741		0.837866	0.56721	0.668706	0.839368	0.854797	1.16729
S4R369	HUMAN	MRPL37	MRPL37	39S ribosomal protein L37, mitochondrial OS=Homo sapiens OX=9606 GN=MRPL37 PE=1 SV=1	#N/A	6	3	4	1236.96	1149.51	1965.28	1114.47	1794.32	1807.88	1858.24	1715.44	1948.67	2075.59	599.209	511.701	687.211	535.622	486.095	535.983	437.728	684.002	511.977	433.635	397.703	554.978	475.299	391.724	423.093	349.027	368.521	322.266	331.751	354.084	346.368	352.077	348.035	344.419	351.965	312.228	305.693	368.27		1.03562	1.00836	1.02207	1.18989	1.00756	1.13035	1.02786	1.01788	1.39338	1.24552	0.956041	1.09359	0.984479	1.24636	0.926544	1.64702	1.03575	1.59802	0.956333	1.05075	1.0328	0.924807	0.933987	1.08602	1.0448	1.59056	1.15675	1.19054	1.29053	1.04446		1.02202	1.07471	1.05495	1.12085	1.17793	1.16721
Q02818	HUMAN	NUCB1	NUCB1	Nucleobindin-1 OS=Homo sapiens OX=9606 GN=NUCB1 PE=1 SV=4	#N/A	16	19	6	4096.65	3365.31	5518.26	4818.08	5284.78	5676.16	5320.6	5446.96	6269.77	6151.74	2270.68	2342.1	2332.87	2376.63	1779.77	2079.7	1794.67	2606.44	1954.65	2090.05	2331.91	1650.08	1944.54	1749.31	1816.98	570.017	518.63	651.975	595.763	645.339	543.826	715.985	670.482	608.897	611.133	563.53	534.422	612.527		1.00678	1.13779	1.06177	1.275	1.07406	0.968878	0.948301	0.976989	1.23612	1.2938	1.03069	0.904365	1.03887	1.13216	0.982659	1.47904	0.993971	1.26998	1.13689	1.12531	1.16916	1.26945	1.29137	1.18638	1.2485	1.4189	1.16405	1.06408	0.898275	1.06567		1.06878	1.04865	1.0562	1.08838	1.20626	1.16715
A0A3B3ISV4	HUMAN	VKORC1L1	VKORC1L1	Vitamin-K-epoxide reductase (warfarin-sensitive) OS=Homo sapiens OX=9606 GN=VKORC1L1 PE=1 SV=1	#N/A	5	2	0	461.154	432.924	544.393	594.528	649.013	604.862	632.662	646.514	709.702	790.308	712.152	647.517	401.787	563.596	463.257	511.746	485.455	605.588	545.419	469.275	719.677	571.238	553.753	528.488	454.901	0	0	0	0	0	0	0	0	0	0	0	0	0		0.974806	0.915872		1.26374	0.931973	0.904126		0.94745	1.38989	1.09996	0.996149			0.998762		1.21778		0.784157				1.40457	1.32992	1.09351		1.18191	1.21771	1.06448	1.11487			0.945339	1.01182	0.989662	1.12119	1.1355	1.16707
Q8NFV4	HUMAN	ABHD11	ABHD11	Protein ABHD11 OS=Homo sapiens OX=9606 GN=ABHD11 PE=1 SV=1	#N/A	8	7	4	1195.21	1703.97	1442.34	1774.53	1533.63	1479.43	1932.22	2018.51	2412.39	2603.23	1082.42	1387.16	874.824	928.257	796.556	800.44	962.827	723.239	789.234	1008.88	810.199	731.01	862.533	606.757	891.666	373.07	338.562	447.4	420.03	349.951	313.878	359.204	401.644	378.711	471.409	331.145	407.989	426.408		1.2599	1.28196	0.907747	1.76263	0.964658	1.01216	0.752348	1.22344	1.3754	1.17951	1.31617	0.811514	1.00679	1.0171	0.793734	0.994997	0.894227	1.11161	1.07239	0.838812	0.962718	1.0295	1.22416	1.57299	0.860992	0.919	1.69743	1.00286	0.928873	1.12994		1.14987	1.14305	1.1456	1.07146	0.986322	1.16703
P61925	HUMAN	PKIA	PKIA	cAMP-dependent protein kinase inhibitor alpha OS=Homo sapiens OX=9606 GN=PKIA PE=1 SV=2	#N/A	3	0	0	291.622	338.087	393.421	338.386	312.755	464.37	354.353	395.765	390.848	367.934	0	0	0	0	0	0	0	0	0	0	0	0	0	0	0	0	0	0	0	0	0	0	0	0	0	0	0	0		1.133				1.48477						1.26541					1.24953							1.07474	1.24969			1.17643					1.133	1.48477	1.30889	1.26541	1.24953	1.16695
Q6L8Q7	HUMAN	PDE12	PDE12	2',5'-phosphodiesterase 12 OS=Homo sapiens OX=9606 GN=PDE12 PE=1 SV=2	#N/A	15	11	3	3033.4	3030.55	2984.93	2273.36	4718.42	4993.55	4565.89	4320.46	3918.48	3665.54	1197.86	1076.13	1002.92	1217.51	1218.23	1160.32	1167.65	1317.23	2932.27	1050.35	1246.26	1110.6	1037.68	1054.43	1044.4	434.063	418.123	320.412	352.305	356.151	399.25	356.416	314.239	313.7	270.105	344.265	358.325	318.631		0.967674	1.00464	0.926795	1.02929	1.05831	1.16521	1.17954	1.11684	1.14573	1.16452	0.915658	1.2353	1.04085	1.10982	1.0171	0.984484	1.2824	0.959272	0.946625	1.05221	0.928388	1.19202	0.749796	0.830465	1.053	1.2599	0.776858	2.80465	1.06227	0.797998		0.96637	1.10984	1.05604	1.08985	1.04934	1.16687
P11717	HUMAN	IGF2R	IGF2R	Cation-independent mannose-6-phosphate receptor OS=Homo sapiens OX=9606 GN=IGF2R PE=1 SV=3	#N/A	47	41	24	9006.28	7016.78	14555.2	8394.38	13053.1	18129.2	12902.5	11560.9	15143.6	16146	4839.39	3310.31	4385.21	3882.17	3648.05	3804.55	4514.95	6811.64	4529.51	3871.04	3608.56	4185.64	4681.6	3972.93	4586.49	2139.17	1551.87	1765.81	1750.48	2077.74	2224.72	2053.91	2528.8	1946.01	2968.29	1548.44	2340.8	1893.89		0.988464	0.877056	0.919083	0.750011	1.38888	0.826534	1.05071	1.02295	1.09645	0.879578	0.885681	0.732933	0.826736	0.861991	0.731313	1.81678	1.01031	0.993552	0.833974	0.981297	1.19433	0.817586	1.04779	1.16015	0.970041	1.5433	1.23695	1.02624	0.948334	1.4019		0.928201	1.00782	0.977961	0.859241	1.09255	1.16684
O75390	HUMAN	CS	CS	Citrate synthase, mitochondrial OS=Homo sapiens OX=9606 GN=CS PE=1 SV=2	#N/A	37	48	28	11709.8	12106	13699.1	12714.6	16649.2	16055.5	18515.4	17743.9	17171.9	18366.2	7934.93	9421.54	9572.93	7358.11	6225.3	7495.63	6279.48	9743.02	8138.58	6625	5885.97	7369.85	6737.81	6099.87	5795.38	3039.06	3167.67	3375.96	3260.41	3052.12	3337.54	3217.74	3680.01	3436.17	3776.78	3073.05	3346.44	3425.35		1.11209	1.06665	1.01485	1.51691	0.96434	1.0023	0.985718	1.01102	1.27756	1.18469	1.06575	0.935549	0.96294	1.20683	0.907604	1.15042	0.897565	1.54128	0.997066	0.901421	1.08687	0.947665	1.06774	1.03139	0.950335	1.56867	1.10313	1.31035	1.18658	1.11545		1.06453	1.09606	1.08423	1.07727	1.07461	1.1667
A0A1W2PPI5	HUMAN	INTS6L	INTS6L	DEAD/H (Asp-Glu-Ala-Asp/His) box polypeptide 26B, isoform CRA_b OS=Homo sapiens OX=9606 GN=INTS6L PE=1 SV=1	#N/A	1	0	0	30.8109	38.2665	41.0106	42.9637	51.5437	46.382	53.8828	54.4749	57.166	59.106	0	0	0	0	0	0	0	0	0	0	0	0	0	0	0	0	0	0	0	0	0	0	0	0	0	0	0	0		1.04538				0.899858						1.05687					1.18738							1.24393	1.10908			1.14672					1.04538	0.899858	0.97262	1.05687	1.18738	1.16657
A0A3B3ISK9	HUMAN	ACSF3	ACSF3	Malonate--CoA ligase ACSF3, mitochondrial OS=Homo sapiens OX=9606 GN=ACSF3 PE=1 SV=1	#N/A	11	8	2	2483.13	2563.6	3036.73	2257.35	3688.71	3807.23	4235.49	2864.19	3583.43	4149.79	936.522	893.08	1731.01	836.813	790.079	873.98	671.914	928.789	1073.83	727.82	488.771	672.426	769.252	719.258	670.085	189.216	159.457	191.664	159.99	211.652	157.402	237.201	229.575	200.878	197.297	154.957	157.509	173.759		1.14823	1.01152	1.21278	1.2412	1.03213	1.09805	0.950299	0.933821	1.30157	1.163	0.776475	0.962706	0.965923	1.21465	0.935539	1.20344	1.14237	2.40574	1.15716	1.27783	1.38604	0.679291	0.89458	0.971459	1.43208	1.29083	1.125	1.4924	0.934534	1.19116		1.12418	1.0511	1.0785	1.04569	1.3217	1.16651
Q14344	HUMAN	GNA13	GNA13	Guanine nucleotide-binding protein subunit alpha-13 OS=Homo sapiens OX=9606 GN=GNA13 PE=1 SV=2	#N/A	25	31	19	11495.4	11465.2	10171.7	14518	13742.2	11916.7	13592.2	11777.2	14794	13625.7	5263.06	5829.99	5720.95	4741.68	4006.71	4953.65	4744.6	5628.37	5911.93	4844.36	6312.4	5081.53	5138.05	4010.82	4311.71	2916.09	3032.75	4017.31	3611.12	2630.71	2858.45	2888.58	3343.98	3428.21	4496.04	3213.26	3174.37	3267.49		0.989082	1.07968	1.06435	1.29935	0.867159	0.892989	0.887461	1.05744	1.17299	1.05679	0.857011	0.941575	1.12114	1.10403	0.997617	0.88601	0.905356	1.27504	1.24725	0.816754	1.0382	1.40686	1.2646	1.07654	0.896813	1.25441	0.991523	1.31761	1.13254	1.39588		1.04437	1.00088	1.01719	1.03588	1.08221	1.16624
Q68DK7	HUMAN	MSL1	MSL1	Male-specific lethal 1 homolog OS=Homo sapiens OX=9606 GN=MSL1 PE=1 SV=3	#N/A	6	5	2	877.606	786.932	1297.15	880.969	1465.47	1336.12	1360.31	2622.55	1303.37	2228.32	448.329	457.721	363.09	506.476	509.815	483.781	450.342	417.927	355.039	448.249	299.831	469.415	472.181	495.232	488.953	48.0632	45.3148	28.9017	37.9759	86.9399	48.8733	94.8658	61.0083	44.5864	28.0718	31.776	35.0427	39.4173		0.928245	0.923357	1.19759	0.94287	0.911732	1.05018	1.31274	0.927669	0.923522	1.0433	1.78956	1.21716	1.02003	0.996552	0.853504	1.55857	1.29098	0.747937	0.776302	2.33521	1.63868	0.617628	1.05851	0.889387	2.5481	0.860897	1.52055	0.731353	0.966957	0.754009		1.0164	1.02904	1.0243	1.12052	1.28076	1.16622
P12235	HUMAN	SLC25A4	SLC25A4	ADP/ATP translocase 1 OS=Homo sapiens OX=9606 GN=SLC25A4 PE=1 SV=4	#N/A	27	24	24	8189.71	7925.87	11842.9	8847.98	15110.3	14428.1	15026.8	13197.8	17714.6	16892.3	2991.37	2884.63	4329.27	2975.52	2765.86	3214.13	2792.07	3910.4	4096.41	2964.6	3305.16	3731.99	3113.57	2847.23	3045.12	2459.37	2361.98	2865.67	2764.02	2156.88	2760.4	2507.31	3442.1	3132.82	3783.89	2709.63	2989.3	3208.27		0.994474	0.98755	1.01098	0.960911	0.95485	0.921347	0.890801	0.930079	0.996468	0.991188	0.873432	0.762227	0.891969	1.07067	0.874418	1.46974	0.793656	1.44214	0.924771	0.69604	1.11079	1.101	1.09807	1.17236	0.809125	1.30261	1.11793	1.36457	1.24318	1.22109		0.997669	0.931598	0.956375	0.922911	1.07688	1.16612
Q71RC2	HUMAN	LARP4	LARP4	La-related protein 4 OS=Homo sapiens OX=9606 GN=LARP4 PE=1 SV=3	#N/A	2	1	0	224.083	264.653	356.838	258.549	297.297	343.32	388.044	356.325	347.295	399.243	124.204	100.097	78.7657	66.9115	61.1375	124.77	86.573	79.785	71.8524	74.9934	74.7245	64.5587	72.6975	46.2388	70.2967	0	0	0	0	0	0	0	0	0	0	0	0	0		1.30524	1.18891		1.58689	1.1548	0.969241		1.37248	1.96906	1.06078	1.19855			1.97803		1.46025		1.24871				1.18464	1.05803	1.16817		1.26487	1.34291	1.13911	1.02348			1.24707	1.27085	1.26293	1.55161	1.29787	1.1661
Q6NUM9	HUMAN	RETSAT	RETSAT	All-trans-retinol 13,14-reductase OS=Homo sapiens OX=9606 GN=RETSAT PE=1 SV=2	#N/A	3	3	0	575.519	560.656	1253.12	668.919	921.559	1158.39	1102.46	920.924	1325.61	1152.99	211.424	259.122	291.846	187.001	185.681	245.157	253.325	262.044	226.77	298.717	256.833	291.766	280.265	255.323	212.733	0	0	0	0	0	0	0	0	0	0	0	0	0		1.1963	1.19755		1.03882	1.25699	0.744389		1.01558	0.847594	0.749683	0.999311			0.982829		2.20585		1.17001				1.02964	1.17749	1.43845		1.05053	1.25113	0.909116	1.16968			1.19692	1.01394	1.07494	0.894854	1.4685	1.16607
P62330	HUMAN	ARF6	ARF6	ADP-ribosylation factor 6 OS=Homo sapiens OX=9606 GN=ARF6 PE=1 SV=2	#N/A	9	13	2	2685.87	2438.55	1807.59	2940.22	3068.42	3472.47	3541.55	4377.77	3574.54	3912.79	612.584	945.765	1702.97	1366.76	1199.21	1255.54	2076.13	1097.87	1433.59	2022.92	1335.81	1779.58	1604.46	1469.21	1469.31	226.719	231.727	196.097	252.23	209.917	223.162	217.967	195.654	232.625	498.77	252.84	294.556	200.79		1.15419	1.33585	0.939243	0.624544	1.13168	0.791905	0.901036	1.37099	0.404525	0.90255	1.42672	0.935619	1.0184	0.829106	1.02086	0.70548	0.915397	1.12457	0.79176	0.847556	0.789968	0.882115	1.14753	1.16494	0.880059	0.724986	1.27518	0.946685	1.17516	2.01383		1.1431	0.964032	1.03118	0.933969	0.865264	1.16605
Q02338	HUMAN	BDH1	BDH1	D-beta-hydroxybutyrate dehydrogenase, mitochondrial OS=Homo sapiens OX=9606 GN=BDH1 PE=1 SV=3	#N/A	13	12	1	2508.32	2485.14	2545.31	2175.11	3542.21	3239.36	3896.14	3459.78	3101.21	3808.59	458.503	676.471	945.301	668.719	613.205	658.486	523.766	910.3	708.968	606.527	528.353	827.932	636.585	559.081	580.216	19.096	20.7239	35.0565	17.5825	24.0287	18.6943	22.7352	23.6593	25.0027	29.8462	26.8443	25.8214	18.5403		1.09992	1.02461	1.12722	1.14276	0.914501	1.03589	0.842811	0.884798	0.77455	1.12967	0.976731	0.934316	0.792689	1.11238	1.21025	1.01946	0.860923	1.5969	1.58048	1.08331	1.06665	0.892548	0.871183	0.875501	1.02499	1.53777	1.0752	1.19766	1.39863	1.34559		1.08392	0.964152	1.00906	0.990083	1.15718	1.16582
Q8TEX9	HUMAN	IPO4	IPO4	Importin-4 OS=Homo sapiens OX=9606 GN=IPO4 PE=1 SV=2	#N/A	7	3	3	1121.64	1178.45	1276.23	1494.81	1212.58	1818.56	1214.61	1448.82	1537.93	1366.96	132.625	121.931	111.843	137.16	179.215	176.8	178.077	212.278	154.272	172.265	136.273	182.941	118	147.34	152.724	598.567	646.291	316.16	490.408	467.399	671.794	409.394	377.245	502.596	430.982	587.745	489.796	506.289		1.00167	1.23616	1.00914	0.874967	1.49974	1.28604	1.34887	1.27787	0.951709	0.984248	1.19483	1.29766	0.98467	1.26871	1.18011	1.10972	1.20184	0.802581	0.634804	0.938471	0.757455	0.977887	1.29978	1.26832	0.822007	1.52329	1.12732	1.10705	1.31277	0.865351		1.08233	1.2575	1.19181	1.12313	0.917537	1.16574
Q8IWT3	HUMAN	CUL9	CUL9	Cullin-9 OS=Homo sapiens OX=9606 GN=CUL9 PE=1 SV=2	#N/A	1	0	0	152.285	178.928	173.304	218.317	274.021	301.264	231.525	245.037	260.361	336.676	0	0	0	0	0	0	0	0	0	0	0	0	0	0	0	0	0	0	0	0	0	0	0	0	0	0	0	0		0.844917				1.09942						0.894227					1.04648							1.31829	0.950152			1.22865					0.844917	1.09942	0.972168	0.894227	1.04648	1.1657
Q9NRZ7	HUMAN	AGPAT3	AGPAT3	1-acyl-sn-glycerol-3-phosphate acyltransferase gamma OS=Homo sapiens OX=9606 GN=AGPAT3 PE=1 SV=1	#N/A	5	4	3	1106.01	1045.01	1820.93	1465.44	1717.27	1676.98	2094.74	2387.5	1991.59	2213.49	1228.83	1207.94	1004.06	1001.92	781.744	933.995	872.912	1177.35	1008.36	965.716	1059.84	880.881	1082.39	994.801	908.846	249.324	190.273	341.372	259.315	250.129	224.153	237.8	262.374	236.471	355.053	231.853	209.861	277.414		1.21981	0.970233	0.970586	1.21359	0.976536	0.785401	0.920027	0.876995	1.23458	1.00661	1.39029	0.780966	1.06435	0.938364	0.95163	1.69309	1.02334	1.00876	1.40115	1.02664	1.0769	1.0648	1.36256	1.15974	0.976041	1.18286	1.28896	1.01308	0.885001	1.4573		1.05354	0.95451	0.991647	1.0524	1.18495	1.16569
Q9BVK2	HUMAN	ALG8	ALG8	Probable dolichyl pyrophosphate Glc1Man9GlcNAc2 alpha-1,3-glucosyltransferase OS=Homo sapiens OX=9606 GN=ALG8 PE=1 SV=2	#N/A	1	0	0	225.954	165.832	425.216	262.571	557.605	506.808	517.855	547.663	556.727	645.694	0	0	0	0	0	0	0	0	0	0	0	0	0	0	0	0	0	0	0	0	0	0	0	0	0	0	0	0		0.928713				0.908902						0.982171					2.17066							1.34038	0.998426			1.15798					0.928713	0.908902	0.918808	0.982171	2.17066	1.16559
Q86TW2	HUMAN	ADCK1	ADCK1	AarF domain-containing protein kinase 1 OS=Homo sapiens OX=9606 GN=ADCK1 PE=1 SV=2	#N/A	1	1	0	87.1889	101.697	199.246	131.032	173.452	136.297	183.8	168.948	160.25	212.076	75.9228	123.692	85.7738	68.46	86.9604	85.3286	77.8058	81.5378	66.3104	84.9048	74.3729	77.0073	77.1063	51.2684	66.6223	0	0	0	0	0	0	0	0	0	0	0	0	0		1.05966	1.30625		1.90299	0.78579	1.33787		1.19703	1.16806	1.05325	0.974031			1.31277		2.1097		1.31962				1.14422	1.38742	0.923889		1.25445	1.22268	1.02017	1.18475			1.18295	1.30592	1.26493	1.12703	1.52451	1.16556
A0A3B3ISP1	HUMAN	ANKS1A	ANKS1A	Ankyrin repeat and SAM domain-containing protein 1A OS=Homo sapiens OX=9606 GN=ANKS1A PE=1 SV=1	#N/A	8	6	1	1423.33	1694.95	1466.98	2285.65	1487.21	1599.62	1628.51	1757.26	2223.2	2066.67	505.931	346.299	614.297	440.053	360.318	419.065	482.909	425.101	492.324	505.041	743.949	517.002	470.382	518.044	584.049	119.241	108.552	130.511	85.0611	104.715	99.0503	111.873	130.439	94.8688	127.776	105.627	110.83	103.919		1.09501	0.963528	0.883533	0.660677	1.07558	0.687423	0.922476	0.921303	0.965226	0.839542	1.18158	1.01097	0.792192	0.799501	0.983722	0.940889	1.11052	1.17197	1.21548	0.975237	1.21481	1.41932	1.46597	1.49488	1.0419	0.811016	1.38963	0.939266	0.986346	1.19001		0.980691	0.853492	0.901191	0.938962	1.14975	1.16488
Q8NFA0	HUMAN	USP32	USP32	Ubiquitin carboxyl-terminal hydrolase 32 OS=Homo sapiens OX=9606 GN=USP32 PE=1 SV=1	#N/A	4	0	0	239.168	246.173	309.513	250.157	331.652	342.681	414.393	371.194	348.06	468.652	0	0	0	0	0	0	0	0	0	0	0	0	0	0	0	0	0	0	0	0	0	0	0	0	0	0	0	0		1.24948				1.03325						1.11923					1.27545							1.03085	1.04947			1.41308					1.24948	1.03325	1.14137	1.11923	1.27545	1.16447
Q9Y676	HUMAN	MRPS18B	MRPS18B	28S ribosomal protein S18b, mitochondrial OS=Homo sapiens OX=9606 GN=MRPS18B PE=1 SV=1	#N/A	2	5	5	154.287	166.998	242.832	151.626	241.657	266.374	327.768	261.479	280.04	288.751	601.474	465.783	719.941	415.043	430.63	549.784	406.96	664.4	453.538	497.535	460.767	527.436	500.004	404.955	519.699	324.407	329.373	434.946	328.666	353.794	331.616	395.505	401.764	337.161	512.684	309.904	286.419	425.122		1.35634	1.04769	0.947693	0.980831	1.10228	0.906806	0.932107	0.856964	1.26656	0.873983	1.08203	0.925801	0.923814	1.15772	0.871079	1.51163	0.911844	1.51603	1.22255	0.994445	1.12928	0.970268	0.943873	1.15883	1.11169	1.39907	1.19488	0.955046	1.11066	1.44105		1.11724	0.955798	1.01634	1.01443	1.17943	1.16439
M0QZM1	HUMAN	HNRNPM	HNRNPM_Isoform_2	Heterogeneous nuclear ribonucleoprotein M (Fragment) OS=Homo sapiens OX=9606 GN=HNRNPM PE=1 SV=1	#N/A	1	0	1	156.878	157.447	192.911	209.337	186.789	178.003	187.405	194.081	247.458	192.509	0	0	0	0	0	0	0	0	0	0	0	0	0	0	0	34.2631	29.4967	20.995	27.8171	28.2971	30.9021	33.393	29.8465	24.9319	23.0376	32.8853	27.3882	25.4956		1.0033		0.942891		0.952961		1.16868				1.03904	1.11553	1.05201		1.24368	1.22746	1.29579		0.794004	1.07016	1.12876		1.33198	1.3248	1.26288		1.03062			0.871252		0.973095	1.06082	1.01696	1.11256	1.10323	1.16431
Q8N2W9	HUMAN	PIAS4	PIAS4	E3 SUMO-protein ligase PIAS4 OS=Homo sapiens OX=9606 GN=PIAS4 PE=1 SV=1	#N/A	3	2	0	127.968	105.386	118.864	103.68	212.506	248.843	217.759	267.955	208.962	207.514	35.2899	40.1529	59.3595	47.0627	44.0949	34.4371	39.8378	64.2113	73.5819	36.9762	38.9248	51.8741	48.4142	42.5994	46.5353	0	0	0	0	0	0	0	0	0	0	0	0	0		1.02472	0.806467		0.875752	1.17099	0.961729		0.86888	0.769688	1.02646	1.26093			0.751088		1.01874		1.29466				0.848967	0.888605	0.983322		1.40048	0.976511	1.60485	1.1314			0.915592	0.969339	0.951423	0.95204	1.05412	1.16419
Q9H7D0	HUMAN	DOCK5	DOCK5	Dedicator of cytokinesis protein 5 OS=Homo sapiens OX=9606 GN=DOCK5 PE=1 SV=3	#N/A	16	12	6	3572.93	4062.56	2925.72	5305.8	3804.75	3670.32	3783.91	4580.84	5127.47	6150.4	1502.48	1244.35	2212.27	1350.44	1403.48	1305.65	1448.92	1647.84	1398.19	1600.11	1671.31	1858.79	1664.43	1422.29	1593.17	574.265	644.27	464.498	629.225	503.5	593.207	589.837	550.987	601.768	506.809	578.528	615.428	592.905		0.994523	1.02574	0.996029	0.797677	0.964668	0.899687	0.981859	0.928816	0.963151	0.865689	1.20398	1.06638	1.04148	0.836977	0.957563	0.766346	0.950508	1.41816	0.768824	0.833379	0.911979	1.07138	1.38977	1.34765	0.976282	1.05633	1.61651	0.896298	1.19156	0.838857		1.00543	0.914541	0.948624	0.990745	0.960082	1.16416
Q7Z2K6	HUMAN	ERMP1	ERMP1	Endoplasmic reticulum metallopeptidase 1 OS=Homo sapiens OX=9606 GN=ERMP1 PE=1 SV=2	#N/A	5	8	3	589.208	486.096	753.619	565.042	766.277	812.792	729.053	609.953	685.408	860.173	676.632	1066.99	724.623	673.074	666.431	858.521	860.265	953.155	784.2	579.782	863.13	703.284	834.057	387.053	630.226	432.444	258.535	243.578	202.655	258.23	254.428	276.112	249.289	266.967	229.757	228.913	223.079	218.872		0.951422	0.939509	1.20813	1.72901	1.0607	1.07992	1.15138	1.39402	1.09645	1.09068	0.795995	1.16997	0.917094	1.39119	1.03592	1.40169	1.95698	1.17422	1.10228	1.16859	1.12813	1.39866	1.05094	0.894465	1.24951	1.54454	1.12253	1.27076	1.13964	1.03974		1.03302	1.28301	1.18926	1.07104	1.33294	1.16402
O75165	HUMAN	DNAJC13	DNAJC13	DnaJ homolog subfamily C member 13 OS=Homo sapiens OX=9606 GN=DNAJC13 PE=1 SV=5	#N/A	41	41	14	7768.55	7144.59	9614.04	7903.59	10891.1	10353.6	11407.9	10673	11500	15220.5	4264.93	3960.66	7759.95	4448.3	3997.27	4102.64	3878.06	6551.01	5617.3	3995.02	3512.88	5272.44	4736.97	4400.17	4462.35	890.242	755.749	746.391	926.821	770.931	786.404	806.643	839.522	922.559	951.305	805.974	834.208	967.544		1.04745	0.881287	1.02407	0.873708	0.950649	0.881783	0.872933	0.855486	0.940829	0.981279	0.979971	0.838904	1.0288	0.905028	0.894657	1.28934	0.988196	1.71182	0.828517	0.855757	0.931896	0.774929	1.05995	1.05591	0.895399	1.44513	1.39752	1.23916	1.16308	1.05598		0.984268	0.886912	0.92342	0.938495	1.05435	1.16401
Q96AG4	HUMAN	LRRC59	LRRC59	Leucine-rich repeat-containing protein 59 OS=Homo sapiens OX=9606 GN=LRRC59 PE=1 SV=1	#N/A	14	12	11	3413.48	3439.62	5041.19	5686.66	4253.32	3684.71	4419.39	5249.82	5204.14	6670.15	1599.9	1025.22	1044.38	1068.08	1040.24	1319.36	1303.28	1121.13	1437.19	1398.41	1941.85	1315.98	1580.7	1435.31	1544.97	1523.85	899.673	1446.42	1216.26	1174.62	948.324	1214.54	1264.52	1101.3	1327.23	1087.09	1031.47	1170.23		1.03904	0.919806	1.00041	0.67434	0.866314	0.684219	0.861447	0.857236	1.05234	0.702535	1.23429	0.817252	1.10484	0.867811	0.987501	1.47122	1.38425	0.686946	1.31391	1.06701	1.14867	1.27726	1.65959	1.22355	1.10328	0.737429	1.56822	0.945317	0.865588	1.20564		0.986419	0.788711	0.862852	0.966652	1.19275	1.16358
Q9BS92	HUMAN	NIPSNAP3B	NIPSNAP3B	Protein NipSnap homolog 3B OS=Homo sapiens OX=9606 GN=NIPSNAP3B PE=2 SV=1	#N/A	2	5	0	339.137	259.733	287.585	386.113	307.86	242.501	313.642	361.694	331.201	321.938	496.809	702.536	631.548	510.451	389.92	413.445	392.977	514.535	457.395	402.082	471.891	427.961	445.143	366.161	365.04	0	0	0	0	0	0	0	0	0	0	0	0	0		1.01878	1.02542		1.79166	0.7877	0.994403		1.0022	1.267	1.30179	1.17487			1.0544		0.960427		1.61062				1.20345	1.28947	1.07582		1.31221	1.04573	1.16648	1.09142			1.0221	1.14399	1.10336	1.19951	1.25817	1.16352
H7C1N3	HUMAN	BET1	BET1	BET1 homolog (Fragment) OS=Homo sapiens OX=9606 GN=BET1 PE=1 SV=1	#N/A	2	1	0	151.227	184.464	175.703	193.787	260.063	243.653	287.809	293.463	244.85	198.549	41.8429	50.7863	133.42	56.9447	43.8092	44.4501	49.7308	68.2447	63.4588	56.8167	59.079	74.2117	52.1334	45.2743	52.4732	0	0	0	0	0	0	0	0	0	0	0	0	0		1.10669	1.13724		1.01653	0.936898	0.87688		0.995406	0.837523	1.1398	1.12843			0.889708		1.04682		2.67053				1.18252	1.15456	0.941504		1.36598	0.763464	1.27018	1.48541			1.12196	0.956429	1.01161	0.998865	1.63329	1.16352
P56270	HUMAN	MAZ	MAZ	Myc-associated zinc finger protein OS=Homo sapiens OX=9606 GN=MAZ PE=1 SV=1	#N/A	5	7	0	1078.73	934.562	1366.7	1321.24	1424.94	1798.9	1704.15	1706.95	1864.32	2004.92	930.858	1063.28	825.147	949.507	1172.6	720.761	1023.05	1099.36	698.037	964.911	608.421	1344.46	1054.76	1093.66	1043.71	0	0	0	0	0	0	0	0	0	0	0	0	0		1.19594	0.906836		0.999285	1.26244	1.10202		0.961474	0.874833	0.89236	1.19791			0.677381		1.35768		0.775484				0.571802	1.31252	1.30835		1.03319	1.40702	0.656025	1.26354			1.05139	1.0813	1.07133	0.910621	0.901655	1.16344
Q7Z3B4	HUMAN	NUP54	NUP54	Nucleoporin p54 OS=Homo sapiens OX=9606 GN=NUP54 PE=1 SV=2	#N/A	12	14	9	2537.03	2185.63	3866.55	2215.86	3585.13	3898.95	3995.48	3576.79	3996.03	3886.18	1764.71	1725.49	1710.86	1466.96	1337.89	1653.23	1448.02	2003.08	1785.18	1484.64	1322.2	1536.59	1525.37	1259.49	1151.09	877.254	917.296	923.118	856.022	881.858	952.416	933.869	950.649	859.466	798.478	784.565	772.596	867.96		1.11446	1.1316	1.04777	1.31518	1.08753	1.01975	1.16109	1.10369	1.34507	1.11813	0.997674	1.11827	1.04358	1.2601	0.956462	1.63745	1.06946	1.30403	1.12537	1.07507	1.15894	1.00779	0.938396	1.11461	1.13848	1.52676	1.08397	1.36068	1.1712	0.973423		1.09795	1.13745	1.12264	1.1199	1.19687	1.16344
Q96A08	HUMAN	H2BC1	H2BC1	Histone H2B type 1-A OS=Homo sapiens OX=9606 GN=H2BC1 PE=1 SV=3	#N/A	5	8	3	618.857	450.73	1057.03	405.231	890.886	849.428	925.01	1009.32	1275.02	1237.35	569.063	529.89	756.89	446.061	383.492	502.929	472.738	719.326	515.761	460.557	453.397	544.569	510.704	395.364	446.324	200.201	227.979	223.714	259.356	243.919	230.652	210.009	212.752	227.045	176.05	226.131	187.519	245.893		1.0383	1.02165	1.04771	1.17545	0.953464	0.850697	1.06435	1.04867	1.26235	0.989494	1.13294	1.05202	1.19681	1.11564	1.04349	1.97652	0.923837	1.679	1.03234	1.12558	0.981754	1.00577	0.757734	1.43118	0.969096	1.59568	1.3889	1.14411	1.20801	0.81239		1.03589	1.01853	1.02504	1.11325	1.2464	1.16339
Q9NR19	HUMAN	ACSS2	ACSS2	Acetyl-coenzyme A synthetase, cytoplasmic OS=Homo sapiens OX=9606 GN=ACSS2 PE=1 SV=1	#N/A	8	7	5	1553.7	1357.98	1148.79	1577.01	1551.54	1163.82	1491.34	1424.24	1446.85	1878.2	683.05	436.643	972.334	620.244	584.559	541.534	540.266	1582.28	804.718	583.656	704.262	870.238	760.01	705.704	809.012	490.064	431.517	454.234	530.57	504.866	498.162	452.001	569.464	540.409	507.612	499.216	461.759	613.75		0.961197	0.769749	1.00494	0.575862	0.750105	0.77094	0.926374	0.712524	0.900834	0.818003	0.91795	0.802443	0.986639	0.714197	0.928333	0.789091	0.911315	1.28235	0.844686	0.938841	1.05897	0.928809	1.08324	0.932524	0.840534	2.08677	1.21054	1.06129	1.1477	0.943946		0.911961	0.747161	0.808961	0.866914	0.964866	1.16332
P11532	HUMAN	DMD	DMD	Dystrophin OS=Homo sapiens OX=9606 GN=DMD PE=1 SV=3	#N/A	2	0	0	468.763	486.042	454.694	571.941	592.241	680.246	646.879	616.573	738.769	618.533	0	0	0	0	0	0	0	0	0	0	0	0	0	0	0	0	0	0	0	0	0	0	0	0	0	0	0	0		1.09226				1.1486						1.04108					0.952433							1.19803	1.24741			1.04439					1.09226	1.1486	1.12043	1.04108	0.952433	1.16328
F6S8M0	HUMAN	GNS	GNS	N-acetylglucosamine-6-sulfatase OS=Homo sapiens OX=9606 GN=GNS PE=1 SV=1	#N/A	9	15	7	1960.62	1514.21	3502.96	1900.22	2598.14	2869.85	2416.19	2532.5	2672.29	3800.13	2643.45	2174	2891.26	1950.16	1649.08	1964.34	1974.49	3233.67	2144.71	2175.18	1851.71	2247.68	2526.13	1895.38	2185.57	444.051	324.334	540.35	484.993	568.219	400.011	438.95	573.579	483.074	624.774	367.592	429.112	513.325		0.929971	0.987656	1.02516	0.987123	1.10458	0.748776	0.848886	0.896534	1.20028	0.885485	0.974735	0.688288	1.02923	0.891925	0.780087	2.01619	0.942346	1.3128	1.14671	1.20585	1.21723	0.840784	1.09371	1.02854	0.931522	1.46827	1.46263	0.973825	1.02058	1.32587		0.980929	0.917179	0.941085	0.921433	1.24027	1.16312
Q5JXI8	HUMAN	FHL1	FHL1	Four and a half LIM domains protein 1 (Fragment) OS=Homo sapiens OX=9606 GN=FHL1 PE=1 SV=1	#N/A	24	24	22	9015.34	13160.4	3901.3	13211.8	7314.3	4343.51	7977.48	7534.23	10263.7	12510.2	6033.56	4889.11	2327.76	3230.82	2299.79	4226.1	4020.15	2829.58	4908.85	4325.99	7009.21	4148.05	3976.35	4343.61	4356.32	2121.8	2111	5925.27	3332.45	2247.41	1638.72	2166.72	2235.13	2517.57	4178.26	3204.14	3168.37	2635.77		1.09067	1.0238	0.867509	1.15707	0.593838	0.544275	0.564672	0.95142	1.42792	0.764615	1.03007	0.727413	1.1483	1.00016	1.10409	0.351854	0.731133	0.550893	2.04174	0.774417	0.770186	1.65882	1.19156	1.40323	0.746612	0.669655	1.71038	1.16174	0.981687	1.43975		0.993993	0.762255	0.849156	1.02894	0.98272	1.16308
Q9C035	HUMAN	TRIM5	TRIM5	Tripartite motif-containing protein 5 OS=Homo sapiens OX=9606 GN=TRIM5 PE=1 SV=1	#N/A	4	8	4	529.751	658.064	695.013	679.943	913.663	1529.64	951.806	1083.88	1298.63	1291.36	1113.87	678.747	885.95	697.201	1089.86	745.487	912.213	663.849	956.71	751.828	879.953	583.82	1114.6	687.385	906.928	191.745	148.945	173.257	141.648	262.463	171.052	248.421	211.668	148.086	227.839	158.304	172.3	158.059		1.04175	0.832615	0.896517	0.751681	1.67418	1.20697	1.03555	1.01023	1.23356	0.772117	1.1863	0.901719	0.857544	0.825592	0.958375	1.17024	1.16083	0.981149	1.0489	1.58896	1.28144	0.974507	1.14486	1.42134	1.50395	0.735182	1.41339	1.05951	0.646554	1.37935		0.923626	1.13573	1.05619	0.962173	1.17229	1.16302
O43396	HUMAN	TXNL1	TXNL1	Thioredoxin-like protein 1 OS=Homo sapiens OX=9606 GN=TXNL1 PE=1 SV=3	#N/A	38	18	11	8246.27	9572.79	6310.8	11158	9462.1	8957.06	9483.79	10661.6	11789.3	12891.9	2127	1795.94	2047.43	1956.11	2146.11	2127.06	2454.19	1865.14	3100.96	2255.9	3198.84	2282.11	2254.21	2185.09	2289.22	1834.79	1631.7	1976.08	1777.94	1673.41	1560.92	1712.39	1717.86	1784.22	2047.06	1810.01	1737.45	1666.17		1.00229	1.00583	1.04842	0.800743	0.946624	0.956874	0.917212	1.09424	0.948352	0.87216	1.12677	0.958805	1.04474	0.94838	1.06358	0.70832	1.07814	0.912876	1.16117	0.983314	1.00943	1.42625	1.25237	1.24595	1.00621	0.831599	1.36248	1.38261	1.01751	1.20287		1.01885	0.943138	0.971529	0.994683	1.03993	1.1627
P00167	HUMAN	CYB5A	CYB5A	Cytochrome b5 OS=Homo sapiens OX=9606 GN=CYB5A PE=1 SV=2	#N/A	2	2	1	538.485	567.376	599.583	490.981	740.799	805.283	837.906	859.131	831.854	875.284	104.909	105.547	102.522	146.328	126.967	112.681	113.505	122	181.192	109.946	115.916	115.385	114.071	93.7806	97.4766	131.179	195.683	136.946	121.777	121.801	127.573	117.579	147.677	113.185	136.812	131.448	119.759	135.272		1.13108	1.08027	0.887621	1.03705	1.08705	1.24752	1.00045	1.11525	1.03078	1.43775	1.15974	1.53458	0.955001	1.10714	1.03084	1.08437	1.02873	1.00733	1.07396	0.955191	1.15811	1.13893	0.887962	1.12291	0.92208	1.19871	1.18154	1.7803	1.13372	1.07291		1.03299	1.09746	1.07329	1.17941	1.0638	1.16252
P20333	HUMAN	TNFRSF1B	TNFRSF1B	Tumor necrosis factor receptor superfamily member 1B OS=Homo sapiens OX=9606 GN=TNFRSF1B PE=1 SV=3	#N/A	1	0	0	66.6629	64.4406	91.8841	82.5717	94.3775	86.1587	87.1527	95.7323	90.2618	119.968	0	0	0	0	0	0	0	0	0	0	0	0	0	0	0	0	0	0	0	0	0	0	0	0	0	0	0	0		0.923448				0.912916						1.01435					1.4017							1.25964	0.956391			1.27115					0.923448	0.912916	0.918182	1.01435	1.4017	1.16239
G3V1V0	HUMAN	MYL6	MYL6	Myosin light polypeptide 6 OS=Homo sapiens OX=9606 GN=MYL6 PE=1 SV=1	#N/A	76	71	71	21979.1	26701.5	17374	32557.6	26017.6	22329	26136.7	28598.3	37730.9	32220	13765.6	17643.7	10388.6	9192.87	8470.51	9886.91	10320.3	9851.34	8651.51	10729.5	13709.1	9782.5	10355.4	9184.37	10175.5	8073.01	7878.15	14093.1	9883.2	8649.87	7749.4	9864.24	10676	10219.2	13333.1	8927.5	10009.8	9184.03		1.00458	1.08323	1.06484	1.78127	0.858225	0.855166	0.807489	1.04192	1.38975	0.928095	1.09919	0.820905	1.02983	0.998164	0.930248	0.713797	0.84121	1.04881	1.4685	0.901318	1.11244	1.38405	1.3376	1.45021	1.02786	0.994573	1.23839	0.873439	0.987623	1.38931		1.05088	1.06881	1.06209	1.02803	1.06716	1.16238
Q8IY17	HUMAN	PNPLA6	PNPLA6	Patatin-like phospholipase domain-containing protein 6 OS=Homo sapiens OX=9606 GN=PNPLA6 PE=1 SV=3	#N/A	15	17	4	4271.83	3993.51	5134.92	5056.43	6226.54	5137.19	6081.36	6666.74	5515.87	7261.82	1737.27	1691.69	1669.11	1744.9	1340.2	1377.41	1396.64	2203.62	2375.47	1623.87	1846.36	1818.79	1740.44	1446.47	1443.8	267.676	247.464	325.988	274.688	262.5	226.23	234.91	277.695	230.436	243.152	259.825	240.916	268.598		0.976684	1.05202	0.904531	1.09596	0.825048	0.868249	0.888024	0.90481	1.12549	1.13043	1.0707	0.971372	1.07823	0.892356	1.01989	1.24252	1.05071	1.08133	1.2796	1.03039	1.09004	1.19616	1.22353	0.885865	0.922093	1.42761	1.16627	1.53895	1.1783	0.954446		0.977746	0.916418	0.939416	1.04121	1.13868	1.16213
Q96DN5	HUMAN	TBC1D31	TBC1D31	TBC1 domain family member 31 OS=Homo sapiens OX=9606 GN=TBC1D31 PE=1 SV=2	#N/A	1	2	0	57.4682	47.3897	343.804	97.8355	73.8697	78.6692	88.4527	76.4587	66.1465	76.4775	137.175	178.021	145.941	145.044	163.644	199.533	169.54	181.287	153.436	187.83	169.55	280.972	201.821	160.318	219.478	0	0	0	0	0	0	0	0	0	0	0	0	0		1.19742	0.968834		0.91824	1.06497	0.84408		0.874494	0.707553	0.748139	1.03505			1.0292		6.55752		0.752771				0.874546	1.86606	0.895448		0.935086	1.0353	0.791428	1.44926			1.08312	0.925447	0.978006	0.879985	2.72828	1.1621
Q9UII2	HUMAN	ATP5IF1	ATP5IF1	ATPase inhibitor, mitochondrial OS=Homo sapiens OX=9606 GN=ATP5IF1 PE=1 SV=1	#N/A	8	6	5	1604.73	1471.95	2596.47	1773.01	2445.08	2743.51	3192.35	3863.12	2754.31	2353.39	656.133	786.8	725.726	535.4	596.618	749.785	556.576	947.726	780.13	549.888	480.397	589.906	623.585	501.14	701.257	469.268	487.248	700.423	548.036	662.656	551.06	786.318	918.82	731.815	764.229	666.161	650.084	730.735		1.30562	0.90344	1.05997	1.29267	1.12205	0.980214	0.798165	0.914427	1.07799	0.879637	1.57996	0.705738	0.793784	1.23186	0.964879	1.68784	0.679695	1.19233	1.0145	0.959802	1.33083	0.789269	1.15255	1.12647	1.13892	1.55707	0.962499	1.28172	0.969187	1.10692		1.08968	1.02151	1.04707	1.03341	1.09347	1.16192
Q9HAV0	HUMAN	GNB4	GNB4	Guanine nucleotide-binding protein subunit beta-4 OS=Homo sapiens OX=9606 GN=GNB4 PE=1 SV=3	#N/A	24	19	8	7758.69	6811.96	8604.72	8326.1	8761.04	7506.48	8761.4	7256.83	9215.28	8779.08	3748.03	3885.41	3767.49	3333.27	2736.75	3398.91	2987.21	4457.02	3676.42	3384.48	3840.65	3234.04	3839.37	2947.39	3085.86	1191.63	1150.23	1943.99	1492.23	1481.58	1110.33	1235.35	1585.37	1286.64	2088.38	1207.7	1168.99	1347.81		1.00004	1.02845	1.02244	1.18066	0.856802	0.831619	0.882331	0.907725	1.13892	1.01288	0.828307	0.914042	1.18582	1.03283	0.959713	1.1811	0.94694	1.14483	1.54481	1.17735	1.25983	1.16706	1.14286	1.05185	0.981684	1.35436	1.00206	1.11716	0.982731	1.65955		1.01697	0.931828	0.963758	1.01036	1.20313	1.16153
P30085	HUMAN	CMPK1	CMPK1	UMP-CMP kinase OS=Homo sapiens OX=9606 GN=CMPK1 PE=1 SV=3	#N/A	21	13	9	5198.12	5691.78	3942.94	6095.17	6505.36	6173.11	4263.82	6411.55	5544.87	5739.72	1529.43	1875.89	2424.28	1549.62	1885.31	1662.4	1939.66	2732.04	2548.53	1922.46	2496.32	3113.6	1834.42	1842.26	1638.05	601.275	638.867	602.507	614.243	489.303	607.641	512.509	528.118	614.059	467.161	639.847	604.911	548.477		0.655432	1.08517	1.06479	1.05888	0.948927	1.0642	1.05366	1.09488	0.863316	0.874713	0.98558	1.10781	1.06511	0.938376	1.10951	0.724146	1.04262	1.36843	1.04476	0.848463	0.915768	1.40909	1.11942	0.852355	0.888702	1.54215	0.882306	1.43857	1.75753	0.810067		0.93513	1.04411	1.00324	0.992059	1.05047	1.16139
F8W8F9	HUMAN	CFAP94	CFAP94	Protein CASC1 OS=Homo sapiens OX=9606 GN=CFAP94 PE=1 SV=1	#N/A	2	2	2	237.556	311.566	281.808	400.422	364.384	483.917	534.953	423.83	518.206	466.207	144.389	318.537	118.999	208.725	209.422	231.116	244.125	138.864	173.514	225.359	178.091	280.619	266.807	171.689	201.968	102.255	108.874	97.2621	110.204	150.343	100.724	163.347	143.409	107.55	117.862	121.288	107.456	131.77		1.4681	1.05561	0.899147	1.49206	1.32804	0.980953	0.842083	1.14351	0.676333	0.977688	1.16314	0.910222	0.921336	1.08257	1.014	1.02639	0.854882	0.557403	0.81314	1.25691	1.19894	0.834197	1.45841	1.42214	1.36563	0.650452	1.27944	0.81276	1.31445	0.985358		1.14095	1.15733	1.15119	0.963614	0.934553	1.16108
Q68E01	HUMAN	INTS3	INTS3	Integrator complex subunit 3 OS=Homo sapiens OX=9606 GN=INTS3 PE=1 SV=1	#N/A	11	7	0	2355.08	1977.3	3429.83	2331.83	3396.34	3632.7	3481.89	3172.72	3349.71	3481	751.684	746.178	801.256	829.569	800.827	796.068	763.41	1323.77	785.143	729.488	555.525	815.499	760.803	793.852	708.175	0	0	0	0	0	0	0	0	0	0	0	0	0		1.02519	0.967136		0.989262	1.06959	1.06171		1.01211	0.996563	1.09982	0.934158			1.05541		1.58335		1.06228				0.7365	1.07647	0.98627		1.75502	1.02493	1.04092	1.08117			0.996163	1.03317	1.02083	1.02149	1.12738	1.16079
Q5T2E6	HUMAN	ARMH3	ARMH3	Armadillo-like helical domain-containing protein 3 OS=Homo sapiens OX=9606 GN=ARMH3 PE=1 SV=1	#N/A	7	4	1	1121.73	1124.16	1068.08	1243.29	1479.13	1561.89	1441.48	1584.39	1627.67	1681.03	585.01	624.934	1037.56	561.811	628.374	538.885	598.653	846.784	636.91	560.672	742.932	1008	554.25	640.654	641.795	52.8645	43.252	40.2701	46.0961	82.2729	49.2929	47.4427	39.0528	47.4943	45.6751	48.9355	47.0825	52.3847		0.974543	0.915782	0.954975	1.02074	1.05595	1.02636	0.99114	0.977818	0.955535	0.917643	1.07116	0.869673	0.926861	0.880195	0.983953	0.95114	1.06295	1.69472	0.809717	1.65427	0.785241	1.21348	1.10717	1.10042	0.953937	1.38311	1.1365	1.04031	1.64644	0.918397		0.948433	1.0144	0.989665	0.943575	1.16736	1.16078
O95363	HUMAN	FARS2	FARS2	Phenylalanine--tRNA ligase, mitochondrial OS=Homo sapiens OX=9606 GN=FARS2 PE=1 SV=1	#N/A	4	4	2	712.537	671.436	1220.65	759.093	1359.96	1496.36	1555.93	1212.14	1935.76	1417.79	998.885	873.105	832.569	951.629	881.171	1045.45	823.061	877.333	1027.61	778.975	710.429	877.3	785.36	758.98	712.051	54.1717	45.5787	56.1475	46.6721	60.3183	48.3291	35.4532	61.6605	52.7361	75.4447	49.1446	48.505	61.1565		1.1441	1.03569	0.961798	1.16084	1.1003	1.17157	0.881424	1.09431	1.32807	1.26525	0.891304	0.831262	0.851202	1.38999	0.896295	1.76398	0.98798	1.10695	1.02402	1.10008	1.12456	0.944555	1.09698	1.4234	0.646593	1.16646	1.04252	1.36626	1.16642	1.37596		1.0472	1.08169	1.06875	1.06477	1.1503	1.16057
Q8NDI1	HUMAN	EHBP1	EHBP1	EH domain-binding protein 1 OS=Homo sapiens OX=9606 GN=EHBP1 PE=1 SV=3	#N/A	5	3	1	1120.14	1180.71	1303.08	1237.89	1404.43	1480.12	1424.59	1443.87	1446.4	1387.76	748.005	525.368	884.575	581.898	497.39	587.625	628.723	684.439	633.251	602.004	1082.64	698.992	632.716	563.405	538.54	303.861	237.3	476.881	287.088	242.084	229.512	242.432	286.857	266.465	425.499	229.018	234.104	260.329		1.01436	1.04113	1.07786	0.908595	1.05389	0.860208	0.928383	1.08734	1.29363	1.00636	1.02808	0.959889	1.16128	1.01626	0.926385	1.13269	1.22913	1.52982	1.929	0.979237	1.16035	1.87236	1.07603	1.02988	0.980647	1.1837	0.988132	1.09517	1.20887	1.72116		1.04445	0.967684	0.996471	1.05599	1.40465	1.16045
H0Y5F5	HUMAN	PABPC4	PABPC4_Isoform_1	Polyadenylate-binding protein (Fragment) OS=Homo sapiens OX=9606 GN=PABPC4 PE=1 SV=1	#N/A	1	2	0	51.8015	46.8663	113.753	68.1209	60.224	53.0973	52.1584	56.0872	60.7425	69.3145	109.009	92.1909	69.2187	114.156	107.696	114.693	96.1482	113.115	135.229	104.964	81.0798	95.7604	91.1722	123.293	87.188	0	0	0	0	0	0	0	0	0	0	0	0	0		0.866073	1.04389		0.916856	0.881664	1.07106		0.956212	1.08412	1.1353	0.93131			1.14065		2.30578		0.688393				0.806354	1.38081	1.00861		1.12495	1.15094	1.34488	0.952355			0.95498	0.956447	0.955958	1.07284	1.26684	1.16043
O95562	HUMAN	SFT2D2	SFT2D2	Vesicle transport protein SFT2B OS=Homo sapiens OX=9606 GN=SFT2D2 PE=1 SV=1	#N/A	1	2	1	325.078	182.317	359.887	346.15	336.586	329.594	319.957	173.823	311.224	359.397	341.97	407.097	408.468	326.997	197.674	263.705	269.956	395.004	319.96	287.203	324.003	311.439	315.104	256.545	236.727	65.2597	61.9357	56.5685	55.6504	57.1111	61.8366	72.4004	59.1618	53.7432	45.3054	56.2284	55.213	55.9796		0.950595	1.06585	0.966669	1.5108	0.979226	0.733597	1.11224	1.00185	1.2691	1.21353	0.516429	1.11402	1.00097	0.978647	1.01137	1.41857	1.17381	1.51589	1.01749	1.02725	1.06413	1.20242	1.36442	0.924649	1.30225	1.46592	1.06777	1.18742	1.1558	0.8149		0.994372	1.06754	1.0401	1.01487	1.20279	1.16039
A0A087X159	HUMAN	SSBP2	SSBP2	Single-stranded DNA-binding protein 2 OS=Homo sapiens OX=9606 GN=SSBP2 PE=1 SV=1	#N/A	1	3	1	136.23	149.242	118.283	55.7353	316.966	301.594	311.565	238.877	134.786	242.51	102.388	158.503	157.652	181.951	285.38	196.38	185.714	152.024	116.689	132.425	90.708	218.967	191.77	229.407	222.292	16.497	17.7062	13.8298	13.0759	21.8296	16.4273	27.9107	11.5004	18.1585	67.2166	18.1819	18.3961	16.6639		0.982959	0.617395	1.03585	0.738975	0.951504	1.33051	0.937098	0.865842	0.477356	0.848295	0.753637	1.01005	0.745917	0.91557	1.03719	0.828684	0.941073	0.735012	0.788923	1.24527	0.656042	0.422901	0.390478	0.425237	1.59217	0.708772	0.765097	0.544029	1.02087	3.83438		0.878736	0.964785	0.932517	0.82686	0.802559	1.16013
G3V2U7	HUMAN	ACYP1	ACYP1	Acylphosphatase OS=Homo sapiens OX=9606 GN=ACYP1 PE=1 SV=1	#N/A	2	2	0	402.161	431.618	317.099	430.274	444.748	561.459	453.21	499.9	529.09	520.682	248.15	292.555	398.884	305.262	408.654	340.229	391.821	395.029	377.319	323.865	348.483	327.135	301.125	327.471	296.402	0	0	0	0	0	0	0	0	0	0	0	0	0		1.01903	1.05037		0.948829	1.26242	1.32537		1.27077	0.804813	0.990041	1.12401			1.10345		0.760631		1.29368				1.13022	1.03211	1.18964		1.28118	1.17074	1.22374	1.06098			1.0347	1.20185	1.14613	1.00558	1.06151	1.15973
P15309	HUMAN	ACP3	ACP3	Prostatic acid phosphatase OS=Homo sapiens OX=9606 GN=ACP3 PE=1 SV=3	#N/A	4	5	1	1786.92	1431.88	2671.86	1212.08	2198.79	1879.5	1946.12	2616.42	2078.9	3055.38	1044.11	540.911	2199.59	807.36	579.551	791.163	596.662	2111.16	900.732	746.281	605.73	992.153	1280.33	936.176	1166.29	37.868	27.6138	40.7932	32.4393	35.7267	28.7892	42.3153	39.3643	47.666	43.9774	31.8365	34.1843	31.2688		0.885086	0.661834	1.45649	0.479703	0.854788	0.513971	0.879689	0.529146	0.925962	0.716001	1.18994	0.843774	0.991223	0.701638	0.972804	1.66016	1.1571	1.95069	1.24649	1.09167	1.20282	0.537187	0.753123	0.945476	1.29299	1.87227	1.38957	0.798808	0.879884	1.34378		1.00114	0.651459	0.782589	0.905906	1.26373	1.15949
Q8IWC1	HUMAN	MAP7D3	MAP7D3	MAP7 domain-containing protein 3 OS=Homo sapiens OX=9606 GN=MAP7D3 PE=1 SV=2	#N/A	6	2	1	442.064	440.341	620.606	444.18	748.759	999.773	1264.07	962.742	1592.73	1322.12	304.436	272.422	251.832	343.529	340.852	349.819	305.011	211.802	218.777	301.261	281.293	271.693	315.373	308.79	338.273	127.046	107.585	197.716	204.139	167.193	211.752	186.096	260.051	265.609	310.987	197.944	195.471	259.216		1.68822	0.939057	1.16832	0.849163	1.33524	1.06247	0.931419	0.950746	0.948953	1.07081	1.28578	0.473228	0.897932	1.09042	0.87068	1.40662	0.558828	0.784981	0.869682	0.73542	1.14387	0.876815	1.00675	2.12717	0.818566	0.660206	1.76575	0.681947	0.84689	1.36791		1.2652	1.02581	1.11558	0.948258	0.910888	1.1594
P28331	HUMAN	NDUFS1	NDUFS1	NADH-ubiquinone oxidoreductase 75 kDa subunit, mitochondrial OS=Homo sapiens OX=9606 GN=NDUFS1 PE=1 SV=3	#N/A	41	47	21	9650.58	9487.92	11627.2	8813.41	16153.9	17019.4	16191.7	13684.7	14618.7	13226.4	4934.14	5586.39	6056.8	5059.18	4598.53	4745.78	4433.06	6035.85	7334.71	5095.31	3985.82	5299.29	5062.68	4589.66	4460.76	1528.59	1398.18	1462.48	1387.28	1479.68	1376.56	1913.33	1970.95	1445.51	1610.74	1277.28	1240.73	1407.61		1.00234	1.0831	1.09163	1.18749	1.05358	0.977503	1.03956	0.942328	1.04884	1.07542	0.847148	1.05589	1.04766	1.0088	0.96459	1.21505	1.15438	1.28748	1.10445	1.11744	1.48844	0.84726	0.921013	0.904967	1.44493	1.28303	0.818772	1.55913	1.12646	1.21642		1.05902	1.04009	1.04719	1.00691	1.1735	1.15934
A0A494C1N0	HUMAN	FKBP2	FKBP2	Peptidylprolyl isomerase OS=Homo sapiens OX=9606 GN=FKBP2 PE=1 SV=1	#N/A	13	8	9	3464.43	3895.8	4256.5	4528.12	4802.28	4945.28	4610.69	5428.98	5179.04	5725.9	987.324	831.315	930.409	1034.78	850.093	1017.79	940.632	1244.39	1283.76	1163.28	1335.29	1170.15	1091.07	1078.07	1138.57	350.378	282.97	425.427	328.082	316.057	293.16	291.309	299.205	339.65	446.117	311.324	291.576	319.018		0.960105	1.05506	1.11252	0.753979	1.02978	0.77101	0.960247	0.853126	0.895475	0.938514	1.1305	0.926869	1.07463	0.923106	1.01974	1.15662	1.14766	0.843855	1.39348	1.03524	0.980045	1.21107	1.23043	1.07845	0.954181	1.12863	1.19233	1.16433	1.06129	1.46126		1.04256	0.873628	0.936978	0.986977	1.10971	1.15886
A8MYR2	HUMAN	MSRB1	MSRB1	L-methionine (R)-S-oxide reductase OS=Homo sapiens OX=9606 GN=MSRB1 PE=1 SV=1	#N/A	1	0	0	127.733	114.205	113.538	86.1629	99.3468	118.059	133.139	133.391	138.498	136.119	0	0	0	0	0	0	0	0	0	0	0	0	0	0	0	0	0	0	0	0	0	0	0	0	0	0	0	0		1.34015				1.18835						1.34268					0.938567							0.712271	1.39409			1.37014					1.34015	1.18835	1.26425	1.34268	0.938567	1.15883
Q9HCG7	HUMAN	GBA2	GBA2	Non-lysosomal glucosylceramidase OS=Homo sapiens OX=9606 GN=GBA2 PE=1 SV=2	#N/A	4	3	6	668.531	896.566	899.209	949.881	1086.07	1048.12	1165.35	1161	1360.37	1358.6	384.148	344.314	230.713	352.171	296.9	306.21	350.498	296.495	356.757	303.107	566.218	335.963	332.151	285.325	364.527	249.171	165.402	276.122	225.851	176.318	189.683	220.408	263.42	209.715	351.458	218.069	204.13	248.002		1.073	0.925987	0.92767	1.05187	0.965058	0.907024	0.839059	1.07077	1.17356	1.07587	1.06899	0.731655	0.999047	0.935466	0.964624	1.14908	1.1022	0.704823	1.22142	0.779939	1.16523	1.72978	1.21383	1.25256	0.974972	0.905788	1.25093	1.08988	1.02636	1.55467		0.975553	0.966755	0.970055	0.992746	1.12178	1.15862
A0A0A0MT35	HUMAN	PRXL2B	PRXL2B	Prostamide/prostaglandin F synthase OS=Homo sapiens OX=9606 GN=PRXL2B PE=1 SV=1	#N/A	2	2	2	325.429	373.699	241.685	453.579	439.58	484.964	442.948	384.992	750.029	788.763	168.02	232.041	236.772	368.338	360.268	331.344	393.697	258.129	449.299	491.066	531.27	474.384	490.418	486.16	430.213	129.361	134.254	161.604	151.844	133.485	112.909	134.147	115.621	132.693	116.36	161.982	133.069	123.917		1.00766	1.0472	1.03269	0.494831	1.10325	0.768276	0.878721	0.839564	0.358305	0.785486	0.875818	1.04484	1.18173	0.706595	1.26063	0.69139	1.00676	0.504919	1.25769	1.03885	0.899826	1.13294	1.29756	1.70624	1.044	0.550464	1.79436	0.958137	1.01163	0.905574		1.02918	0.816927	0.896524	0.88763	0.933196	1.1585
A0A0A0MT64	HUMAN	FDXR	FDXR	NADPH:adrenodoxin oxidoreductase, mitochondrial OS=Homo sapiens OX=9606 GN=FDXR PE=1 SV=1	#N/A	10	12	4	1486.26	1526.32	2054.33	2086.65	2119.18	2225.87	2274.83	2602.56	2841.4	2525.25	798.043	623.136	439.03	692.428	466.407	674.878	529.563	489.83	732.076	712.379	867.392	502.732	667.061	618.341	488.493	622.874	601.515	803.003	629.464	656.659	608.774	650.332	882.427	724.95	861.935	666.782	522.729	720.861		1.07345	1.20477	1.1659	1.05384	1.05035	0.788784	0.979059	0.895594	1.34965	1.17103	1.2281	0.967385	1.01233	1.14135	1.07235	1.36383	1.00173	0.742485	1.29143	1.05607	1.41916	1.46693	1.38529	1.3408	1.04589	0.828398	1.19162	1.23808	0.850217	1.3862		1.14804	0.953525	1.02647	1.1346	1.19166	1.15831
P05023	HUMAN	ATP1A1	ATP1A1	Sodium/potassium-transporting ATPase subunit alpha-1 OS=Homo sapiens OX=9606 GN=ATP1A1 PE=1 SV=1	#N/A	55	50	31	13864.7	13328.4	16283.4	13055.5	19409	17022.7	19878.9	18657.7	21598.2	21101.8	8788.53	8167.52	8359.13	7882.31	6922.11	9150.72	6683.09	8680.4	11515.8	7644.09	8037.55	9360.08	8768.55	7610.2	6779.91	3574.18	3448.69	3430.75	3885.6	3487.13	3516.88	3065.38	3669.8	3738.86	4686.8	3912.69	3103.68	3709.87		1.02421	0.990224	1.09748	1.05803	0.877054	0.896699	1.03232	0.865736	1.13848	1.02108	0.961292	1.0123	1.14055	1.1854	1.1485	1.19761	1.04914	1.08285	1.00704	1.02359	1.07721	1.04119	0.960205	1.11279	0.899789	1.12447	1.08722	1.49177	1.21252	1.37573		1.0373	0.945968	0.980219	1.0868	1.06838	1.15806
Q96P70	HUMAN	IPO9	IPO9	Importin-9 OS=Homo sapiens OX=9606 GN=IPO9 PE=1 SV=3	#N/A	18	4	5	3057.09	2578.41	3134.08	3304.88	3996.55	3731.63	3584.97	4013.69	4196.6	5073.49	567.928	400.599	580.022	654.218	635.126	626.655	676.152	582.935	823.741	612.445	608.867	658.293	591.364	637.079	634.639	526.652	539.858	510.59	550.286	551.277	545.689	714.175	543.957	508.095	544.056	548.602	486.299	542.644		0.897016	0.98618	0.987606	0.645058	0.933713	1.0227	1.06068	1.08876	0.914498	1.05345	1.00429	1.04934	1.06962	1.00906	1.06634	1.11226	1.02368	0.933972	0.992456	1.07154	1.05731	0.980419	1.17288	1.05006	1.38817	0.938663	1.26947	1.32642	1.06001	1.05751		0.956934	0.950183	0.952715	1.0238	1.02452	1.1579
Q01814	HUMAN	ATP2B2	ATP2B2	Plasma membrane calcium-transporting ATPase 2 OS=Homo sapiens OX=9606 GN=ATP2B2 PE=1 SV=2	#N/A	10	9	4	2227.07	2028.79	2016.65	1962.65	3042.72	2765.24	2879.12	3089.73	3682.47	3217.77	1445.07	1072.69	958.4	1579.57	1399.11	1311.35	1196.01	1327.98	1571.83	1140.63	932.67	1278.39	1408.86	1508.9	1206.77	206.06	216.973	164.405	250.369	238.315	240.641	252.055	244.943	272.181	445.104	228.626	229.146	230.446		0.946232	0.829641	1.18445	0.780229	0.908806	1.01765	1.0472	0.869924	1.05108	1.14891	1.01545	0.944198	1.08953	0.953816	0.994912	0.947706	0.896709	0.697098	0.71544	1.03707	1.06592	0.678383	0.922327	1.21026	1.09687	0.965915	1.05753	1.14328	0.929846	1.93695		0.986773	0.924761	0.948016	1.02827	0.862618	1.15787
O60645	HUMAN	EXOC3	EXOC3	Exocyst complex component 3 OS=Homo sapiens OX=9606 GN=EXOC3 PE=1 SV=3	#N/A	12	9	5	2375.34	2624.55	2302.62	2824.31	2686.53	2714.14	2862.89	2974.15	2816.32	2999.12	1403.26	1199.64	1781.27	1483.62	1394.31	1407.78	1527.32	1419.88	1420.84	1592.26	1607.37	1658.31	1536.76	1533.44	1546.88	672.464	534.836	619.288	692.306	644.622	513.123	927.8	629.563	565.824	635.345	503.158	511.174	516.041		1.06565	1.03459	1.10167	0.779477	1.01028	0.905967	0.999056	0.992393	0.911784	0.963999	1.10706	1.04133	1.34793	0.914722	0.979656	0.921068	1.3093	1.1574	1.20576	1.25509	1.22577	1.0444	1.12975	1.04831	1.80644	0.922583	1.11636	0.923204	1.0775	1.23702		1.0673	0.937434	0.986134	1.03807	1.15983	1.15765
Q96EL3	HUMAN	MRPL53	MRPL53	39S ribosomal protein L53, mitochondrial OS=Homo sapiens OX=9606 GN=MRPL53 PE=1 SV=1	#N/A	5	3	2	2170.47	1783.9	3178.67	2002.71	3025.39	2497.86	3264.59	2973.26	3392.74	3388.82	588.047	647.604	691.744	583.505	442.287	547.105	445.471	708.336	526.549	583.211	441.372	622.87	541.074	465.495	356.306	273.216	292.572	278.781	270.873	236.883	300.599	241.3	280.622	261.454	341.581	254.954	265.604	342.599		1.07906	1.28378	0.859759	1.42553	0.825632	0.973575	0.988483	0.980585	1.29443	1.28443	0.982768	0.962086	0.890733	1.2043	0.838383	1.60767	0.898437	1.52269	0.916735	0.77896	0.922791	0.971561	1.01291	1.12142	0.793486	1.55921	1.12013	1.15906	1.37108	1.12324		1.0742	1.03876	1.05205	1.0653	1.08841	1.15757
P20592	HUMAN	MX2	MX2	Interferon-induced GTP-binding protein Mx2 OS=Homo sapiens OX=9606 GN=MX2 PE=1 SV=1	#N/A	42	45	18	5641.87	5928.75	10414.4	5768.93	8597.42	29068.4	15993.1	11707	7316.4	8145.78	4233.51	10021.4	3602.61	3705.8	4239.65	4243.93	3076.49	3081.67	2135.88	13043.9	1656.83	2677.65	3005.83	3431.72	3010.68	2286.78	1921.79	2805.9	893.346	2329.39	2962.69	2938.01	1780.48	1062.69	1150.41	953.298	859.893	1206.78		1.86023	4.14171	1.02841	3.18199	3.38106	1.34617	2.86712	0.976848	1.34422	1.17666	1.36169	1.8598	0.864528	1.34753	0.922545	1.80014	2.21301	1.1439	2.71538	2.25424	1.72304	0.526076	0.997168	0.850999	2.84324	0.978492	0.947468	0.678186	0.850206	1.1133		2.34345	2.35064	2.34794	1.26814	1.76797	1.15738
Q9Y6C9	HUMAN	MTCH2	MTCH2	Mitochondrial carrier homolog 2 OS=Homo sapiens OX=9606 GN=MTCH2 PE=1 SV=1	#N/A	11	9	5	1894.55	1860.68	2471.8	1890.84	3060.49	3532.47	3221.14	3583.99	3329.05	3435.54	1287.28	1290.33	1171.06	1154.81	1069.51	1159.41	1113.68	1564.02	1185.6	1088.98	909.053	1275.82	1097.24	1063.51	1116.25	374	339.19	335.769	378.351	402.042	410.025	338.578	449.472	381.005	578.215	333.259	373.335	405.491		1.05249	0.996928	0.978409	1.18126	1.15422	0.979107	1.05293	1.01955	1.17847	1.0572	1.17105	0.871029	0.971594	1.0614	0.855798	1.31646	0.96042	1.07207	0.862243	1.03243	1.15423	0.832212	1.00704	1.08775	0.869458	1.43182	1.12255	1.08539	1.16798	1.48484		1.00928	1.07741	1.05186	1.02379	1.03287	1.1571
O14773	HUMAN	TPP1	TPP1	Tripeptidyl-peptidase 1 OS=Homo sapiens OX=9606 GN=TPP1 PE=1 SV=2	#N/A	13	15	21	4304.09	2941.57	4942.19	3528.7	5073.19	3920.85	4124.17	4082.46	4584.47	4623.12	1006.64	1048.46	1797.68	1092.1	1001.82	982.183	984.489	1731.78	1295.87	1012.83	874.837	1314.25	1237.58	1101.8	1121.55	1345.77	1052.82	1319.7	1528.24	1197.03	1065.99	1330.62	1619.6	1376.18	2031.32	1172.61	1126	1361.2		0.812934	0.877936	1.10661	0.908827	0.772858	0.868393	0.857182	0.853373	0.872574	0.94665	0.804712	0.846588	1.22888	0.851374	0.942913	1.36418	1.08216	1.55826	1.06119	0.962554	1.30235	0.758324	0.974018	0.903667	1.06998	1.50114	0.911284	1.12328	1.13921	1.63341		0.932492	0.852127	0.882264	0.927671	1.15557	1.157
Q15042	HUMAN	RAB3GAP1	RAB3GAP1	Rab3 GTPase-activating protein catalytic subunit OS=Homo sapiens OX=9606 GN=RAB3GAP1 PE=1 SV=3	#N/A	16	11	8	3137.08	3647.28	3267.88	3994.58	4110.96	4035.13	4646.66	4849.24	4420.99	5504.11	1214.22	1074.72	1695.72	1171.55	1016.01	1238.1	1158.53	1397.22	1293.04	1136.9	1306.26	1397.39	1095.68	1128.58	1115.84	1106.52	1111.72	1028.92	982.328	823.847	937.833	903.944	963.66	897.852	1008.73	963.22	925.405	995.038		1.13031	1.02114	0.935046	0.965291	0.981555	0.912553	0.976683	1.04057	1.09059	1.05226	1.17959	1.15777	1.02302	1.11203	1.00312	0.963356	1.15236	1.52306	1.07154	0.857976	1.00358	1.17325	1.17758	1.07542	0.941391	1.25495	1.33889	1.16138	1.25511	1.05052		1.02883	0.97533	0.995393	1.08834	1.10645	1.1569
O60268	HUMAN	KIAA0513	KIAA0513	Uncharacterized protein KIAA0513 OS=Homo sapiens OX=9606 GN=KIAA0513 PE=1 SV=1	#N/A	15	12	5	4439.74	5830.25	2298.95	7910.45	4271.87	2607.63	3987.31	4878.61	5125.13	5479.65	1660.74	1548.13	1423.49	1035.87	940.891	1173.4	1503.97	906.082	1447.2	1421.95	2841.6	1362.51	1594.84	1477.94	1991.76	367.576	226.343	576.981	341.972	318.412	249.448	399.343	327.702	320.958	582.607	361.252	319.57	328.368		0.933388	0.8423	0.990708	0.917042	0.610419	0.557341	0.769976	0.890887	0.983747	0.613601	1.14203	0.698658	1.05557	0.695066	1.11508	0.447703	1.1346	0.843209	1.78098	0.982848	1.01152	1.68323	1.5405	1.19974	1.23266	0.536722	1.28273	0.857258	0.807092	1.79834		0.922132	0.749133	0.814007	0.900536	1.1263	1.15688
Q6NVY1	HUMAN	HIBCH	HIBCH	3-hydroxyisobutyryl-CoA hydrolase, mitochondrial OS=Homo sapiens OX=9606 GN=HIBCH PE=1 SV=2	#N/A	23	19	9	6154.74	6224.12	6155.56	7839.44	9023.4	9018.7	10301.4	8229.13	7897.18	9067.63	2918.66	3065.47	2711.87	2531.69	2433.46	2782.47	2417.04	2280.75	2882.08	2253.7	2550.34	2428.68	2496.59	1730.77	1852.53	1046.1	843.652	1102.76	911.021	855.533	864.746	1036.84	1133.18	861.782	1105.02	850.807	891.078	923.576		1.14163	1.11204	0.949803	1.51259	0.99948	1.20074	0.953069	1.19264	1.44015	1.24921	0.911977	0.929821	1.00407	1.37295	0.937707	0.994528	1.15295	1.33812	1.2154	0.942915	1.24892	1.25841	1.26659	0.875189	1.14274	1.12539	1.0049	1.4221	1.19838	1.21789		1.06783	1.17171	1.13275	1.12084	1.16446	1.15665
Q9UGC7	HUMAN	MTRF1L	MTRF1L	Peptide chain release factor 1-like, mitochondrial OS=Homo sapiens OX=9606 GN=MTRF1L PE=1 SV=1	#N/A	0	1	0	0	0	0	0	0	0	0	0	0	0	168.382	169.004	82.6841	147.065	148.77	151.528	127.067	138.397	154.707	145.274	119.6	145.633	123.452	133.18	122.728	0	0	0	0	0	0	0	0	0	0	0	0	0			1.14883		1.33649		1.17648		1.00486	1.33158	1.163				1.19829				0.653871				0.945804				1.09445		1.22343	1.15167			1.14883	1.17261	1.16667	1.23095	0.799838	1.15652
P06576	HUMAN	ATP5F1B	ATP5F1B	ATP synthase subunit beta, mitochondrial OS=Homo sapiens OX=9606 GN=ATP5F1B PE=1 SV=3	#N/A	91	118	78	17182.3	17460.7	22156.1	19353.4	24001.9	24264.9	26968.6	24551.8	26412.7	27525.7	17475.4	20346.2	18448	14975.4	12739.5	15103.9	13483.2	16525.4	16703.5	14566.5	14202.1	14349.1	14561.8	12567.1	12434.3	6299.63	6152.26	6584.63	6290.89	5430.89	6659.43	6319.17	7366	6618.37	7514.54	5797.51	5754.44	6394.81		1.1236	1.10455	1.08951	1.54281	1.01096	0.96601	1.09627	1.02241	1.32513	1.13556	1.02291	1.01278	1.0356	1.1453	0.954382	1.27911	1.03704	1.39888	1.08396	0.894029	1.21258	1.07692	1.1173	1.10044	1.04026	1.25309	1.14681	1.2666	1.08806	1.23704		1.10589	1.12769	1.11952	1.09024	1.14036	1.1562
Q9NQY0	HUMAN	BIN3	BIN3	Bridging integrator 3 OS=Homo sapiens OX=9606 GN=BIN3 PE=1 SV=1	#N/A	0	2	0	0	0	0	0	0	0	0	0	0	0	101.658	108.298	86.3167	78.4379	87.388	90.4898	83.2185	92.7518	99.6635	78.6813	74.3582	85.5282	72.4178	87.5066	80.4715	0	0	0	0	0	0	0	0	0	0	0	0	0			0.981897		1.35149		1.09055		1.03852	1.26863	0.97886				1.12926				1.07718				0.927947				1.15749		1.24374	1.06734			0.981897	1.16019	1.11561	1.12558	1.00256	1.15619
Q8IZD4	HUMAN	DCP1B	DCP1B	mRNA-decapping enzyme 1B OS=Homo sapiens OX=9606 GN=DCP1B PE=1 SV=2	#N/A	4	3	0	1094.9	1013.74	1187.15	983.591	1797.48	1634.7	1709.56	1621.07	1480.87	1910.7	195.295	201.592	420.816	224.072	235.796	243.629	248.13	442.435	245.599	233.75	183.652	215.314	213.534	200.676	244.283	0	0	0	0	0	0	0	0	0	0	0	0	0		0.951085	1.06493		0.918426	0.90944	1.07425		1.13045	0.889737	1.02084	0.901859			1.10994		1.12599		1.91718				0.836694	0.932914	0.823858		2.01567	1.06299	1.11892	0.980941			1.00801	1.00814	1.0081	0.980594	1.29329	1.15588
Q6ZT12	HUMAN	UBR3	UBR3	E3 ubiquitin-protein ligase UBR3 OS=Homo sapiens OX=9606 GN=UBR3 PE=2 SV=2	#N/A	6	0	0	781.766	1103.15	875.701	1182.87	1108.58	980.949	1144.58	1229.76	1169.81	1282.18	0	0	0	0	0	0	0	0	0	0	0	0	0	0	0	0	0	0	0	0	0	0	0	0	0	0	0	0		1.03248				0.88487						1.10931					0.929169							1.2551	1.05524			1.1566					1.03248	0.88487	0.958673	1.10931	0.929169	1.15564
Q9BUB7	HUMAN	TMEM70	TMEM70	Transmembrane protein 70, mitochondrial OS=Homo sapiens OX=9606 GN=TMEM70 PE=1 SV=2	#N/A	2	2	1	470.353	469.34	486.911	422.349	831.092	849.428	912.097	1043.04	909.551	1246.36	129.239	100.583	175.984	116.65	118.22	130.772	121.624	155.153	141.209	117.049	86.451	123.827	106.954	112.371	119.526	39.1894	35.2227	23.9277	37.4465	38.4472	38.2628	30.4817	20.5494	34.0687	22.1851	39.2525	18.4204	33.4654		1.09747	1.03629	1.31322	0.890509	1.02206	1.04666	1.47489	1.07679	1.14421	1.03276	1.25502	1.3577	1.44342	1.15778	1.51304	1.03632	1.5106	1.55807	0.922322	1.48199	0.7921	0.765389	0.898909	1.0944	1.17495	1.37364	1.49966	1.25019	1.0963	0.85515		1.14899	1.10218	1.11973	1.27199	1.1524	1.1554
A0A0G2JIW1	HUMAN	HSPA1B	HSPA1B	Heat shock 70 kDa protein 1B OS=Homo sapiens OX=9606 GN=HSPA1B PE=1 SV=1	#N/A	88	93	51	20812	21946.2	21296.4	34556.8	23828.6	20667.1	23846.7	24635.9	21828.7	22530.7	8567.72	7635.92	8537.2	8495.75	7771.43	8930.65	7908.72	7611.78	10072.8	9539.18	16684.8	8821.25	9851.08	9210.32	9341.03	8054.1	4842.36	9070.39	5647.5	7163.8	5195.09	7101.21	7547.42	6251.01	10346.6	6203.93	5867.53	5906.58		1.00076	1.00757	1.06182	0.806543	0.867322	0.820856	0.88246	0.835357	0.904964	0.897362	1.03388	0.822544	0.959308	0.943299	1.05383	0.996131	1.3681	0.90174	1.54074	1.21687	1.28204	1.76233	1.61638	0.916073	1.20624	0.803992	0.945533	1.06393	0.931743	1.75751		1.02339	0.842508	0.910337	0.945026	1.29542	1.15518
Q96PC5	HUMAN	MIA2	MIA2	Melanoma inhibitory activity protein 2 OS=Homo sapiens OX=9606 GN=MIA2 PE=1 SV=4	#N/A	17	22	4	3144.25	3140.54	4675.52	3825.21	4711.4	4798.83	4913.99	5153.43	5258.71	6016.82	3275.23	2864.36	2296.8	2934.25	2746.53	2806.44	2734.22	2369.53	4572.44	3022.76	2767.81	2556.68	2875.92	2795.5	2814.36	503.585	406.824	501.112	437.49	519.628	425.152	469.269	472.628	423.781	445.602	438.712	386.429	418.667		1.043	1.06864	1.05275	1.01264	1.01856	0.970987	1.05615	0.966637	1.1579	1.03735	1.09382	1.01062	1.0868	0.992169	1.08984	1.48788	1.25099	0.811994	1.24485	1.29085	1.17409	0.97851	1.21729	1.11617	1.16575	0.837705	1.27708	1.61651	0.903869	1.10696		1.0548	1.005	1.02367	1.06693	1.17703	1.15517
P17900	HUMAN	GM2A	GM2A	Ganglioside GM2 activator OS=Homo sapiens OX=9606 GN=GM2A PE=1 SV=4	#N/A	2	5	2	988.285	1019.59	1742.72	902.017	1107.91	1544.62	1017.18	1036.2	1335.28	1304.89	1622.06	916.065	1576.71	767.735	1074.96	962.337	1001.93	1717.74	641.422	1144.86	730.202	1140.14	1462.96	697.34	910.755	425.003	216.44	366.517	471.801	411.185	285.246	312.083	464.478	331.36	406.716	202.154	191.906	373.794		0.918103	1.11837	1.17151	0.894871	1.39417	1.05009	1.00847	0.978748	1.58453	0.749973	0.935278	0.765213	1.66803	0.940073	0.714706	1.73589	1.50258	1.54023	1.2958	1.45372	1.64214	0.713308	0.898481	1.20522	1.10335	1.678	1.17779	0.626582	1.11376	1.43792		1.06933	1.06527	1.06679	1.05111	1.41195	1.15514
Q9NP92	HUMAN	MRPS30	MRPS30	39S ribosomal protein S30, mitochondrial OS=Homo sapiens OX=9606 GN=MRPS30 PE=1 SV=2	#N/A	2	6	1	145.259	134.958	286.947	148.752	231.244	245.107	259.232	226.219	250.181	268.96	722.947	632.158	476.005	778.133	668.351	669.746	599.261	783.295	623.489	628.658	539.131	741.039	626.452	606.027	555.483	134.671	110.01	119.887	129.719	102.026	137.899	142.726	124.3	139.351	163.062	118.205	134.683	127.81		1.12103	1.05482	1.06175	1.06069	1.05995	1.12142	1.05069	1.00549	1.21302	1.30562	0.978272	0.838195	0.988361	1.12376	0.900637	2.04803	1.02609	0.798684	0.913452	0.777363	0.947076	0.9046	1.06169	1.08189	1.08747	1.31428	1.1631	1.04614	1.24338	1.24241		1.0792	1.05965	1.06698	1.0497	1.05933	1.15505
Q9NVS9	HUMAN	PNPO	PNPO	Pyridoxine-5'-phosphate oxidase OS=Homo sapiens OX=9606 GN=PNPO PE=1 SV=1	#N/A	4	3	0	1010.19	1288.22	952.508	1167.74	1437.85	1039.36	1784.59	1895.73	1139.85	1162.7	324.491	225.639	550.218	337.272	397.556	352.437	446.466	577.893	482.946	407.287	397.189	585.269	365.991	392.531	386.619	0	0	0	0	0	0	0	0	0	0	0	0	0		1.24115	1.067		0.59112	0.722855	1.0415		1.16964	0.85009	0.883575	1.31845			0.923301		0.82884		1.44144				1.04054	1.01613	0.792745		1.51394	0.80864	1.26521	1.53327			1.15407	0.881278	0.97221	0.993853	1.10361	1.15499
P42338	HUMAN	PIK3CB	PIK3CB	Phosphatidylinositol 4,5-bisphosphate 3-kinase catalytic subunit beta isoform OS=Homo sapiens OX=9606 GN=PIK3CB PE=1 SV=1	#N/A	10	5	3	2024.14	2290.94	1552.67	2332.64	2662.19	2488.12	2582.38	2678.61	2790.38	2815.04	614.443	435.955	735.636	487.795	430.407	468.637	514.089	456.921	582.232	452.802	993.577	607.773	542.979	561.335	601.534	392.758	374.501	565.965	404.805	512.689	373.065	821.954	504.719	421.727	548.201	456.288	389.273	478.816		0.970023	0.796322	0.97162	0.766694	0.934616	0.756937	0.859509	0.904106	1.08059	0.857863	1.00617	0.862817	0.932636	0.82417	1.05125	0.719647	0.904879	1.29373	1.30393	1.18119	1.16283	1.74736	1.08116	1.04815	1.89371	0.803567	1.05742	1.02395	1.06886	1.26301		0.912655	0.844372	0.869978	0.945071	1.18765	1.15498
P27144	HUMAN	AK4	AK4	Adenylate kinase 4, mitochondrial OS=Homo sapiens OX=9606 GN=AK4 PE=1 SV=1	#N/A	4	2	0	482.956	409.577	821.047	531.984	669.847	403.699	532.252	816.092	602.011	1071.28	192.291	121.294	279.5	126.864	100.563	134.527	113.856	236.931	175.908	117.651	122.77	165.665	216.34	132.561	186.934	0	0	0	0	0	0	0	0	0	0	0	0	0		0.794588	0.658698		0.679092	0.602673	0.563026		0.637448	1.07659	0.710276	1.21833			0.753181		1.83981		1.56485				0.687356	1.19208	0.898729		1.32652	1.59929	0.984861	0.927512			0.726643	0.62056	0.655921	0.939592	1.36401	1.15483
O14618	HUMAN	CCS	CCS	Copper chaperone for superoxide dismutase OS=Homo sapiens OX=9606 GN=CCS PE=1 SV=1	#N/A	10	9	5	2817.68	3778.89	1756.92	3019.89	2922.82	2019.98	2435.85	2284.45	2848.43	2770.28	850.605	1179.48	1163.36	1060.84	1143.09	1192.07	1581.11	1608.99	2223.24	952.04	1191.32	1399.36	1444.9	1299.69	1400.54	398.327	445.288	639.999	388.897	423.154	356.109	458.126	435.519	491.69	930.163	604.816	527.687	534.692		0.833392	0.68903	0.925639	0.853633	0.691106	0.827302	0.670399	1.14432	0.615617	0.767774	0.781592	0.838284	0.732124	0.86275	1.13861	0.532676	0.749877	0.841968	1.20484	0.796617	0.819894	0.86221	0.915593	0.97455	0.862452	1.16449	0.947809	1.60905	1.01277	1.75109		0.81602	0.837351	0.829352	0.819535	0.829726	1.15473
P31689	HUMAN	DNAJA1	DNAJA1	DnaJ homolog subfamily A member 1 OS=Homo sapiens OX=9606 GN=DNAJA1 PE=1 SV=2	#N/A	23	12	13	4278.24	4150.73	5077.45	4667.91	6329.52	6175.44	6896.93	6754.92	7548.41	8402.53	1412.19	1487.33	1515.75	1355.81	1341.02	1581.33	1505.57	1319.98	1557.9	1650.49	1467.55	1559.94	1416.1	1439.28	1390.45	777.017	580.361	630.353	536.797	681.722	607.45	727.61	724.603	581.648	618.783	560.147	539.107	549.154		1.08964	1.1662	1.06895	1.05091	0.975657	0.947535	1.11637	1.0638	0.997819	0.957981	1.06721	1.06658	0.986523	1.11733	1.02944	1.20476	1.428	1.07099	1.15846	1.25287	1.33167	1.03694	1.10759	1.19257	1.3372	0.932662	1.32751	1.10077	1.10222	1.1372		1.10826	1.03085	1.05988	1.03184	1.21196	1.15471
O15173	HUMAN	PGRMC2	PGRMC2	Membrane-associated progesterone receptor component 2 OS=Homo sapiens OX=9606 GN=PGRMC2 PE=1 SV=1	#N/A	8	7	5	1654.96	1383.94	1438.37	1732.39	2550.72	4011.15	2196.07	1922.12	2418.77	2165.45	1594.36	1578.93	937.595	1372.66	1157.32	1235.53	1023.64	1302.39	1596.18	1137.2	1849.95	1157.48	1329.28	1245.41	1091.66	129.262	126.447	215.316	146.384	149.379	98.0062	173.742	170.045	134.944	217.53	109.86	121.482	141.085		0.860959	0.930514	1.02788	1.29196	1.57256	0.946976	0.746522	0.837595	1.30459	1.12318	0.753561	0.963155	1.11502	1.01097	0.836815	0.946642	0.984601	0.767188	1.64008	1.13783	1.29525	1.51372	1.14015	0.948268	1.32341	1.06568	0.848957	1.30608	0.947108	1.65694		0.939786	1.07912	1.02687	1.01533	1.18362	1.15457
O00178	HUMAN	GTPBP1	GTPBP1	GTP-binding protein 1 OS=Homo sapiens OX=9606 GN=GTPBP1 PE=1 SV=3	#N/A	17	12	3	2906.19	2862.94	2487.09	2898.03	3646.31	4272.24	3597.66	3623.73	3325.02	4143	1042.02	1095.32	1514.37	1333.08	1247.47	1167.47	1365.08	1594.34	2056.3	1543.22	1293.08	1312.51	1151.93	1296.57	1234.34	716.1	759.399	562.142	618.445	624.097	755.394	563.682	499.677	574.603	715.197	669.689	584.55	610.172		0.986657	1.25709	0.961904	0.892237	1.17166	1.01617	1.26455	1.11198	0.848818	1.08591	0.993809	1.27126	1.0353	0.951007	1.12108	0.862206	1.19877	1.23359	0.941043	1.04476	0.836475	1.05333	1.00467	0.911885	0.943621	1.29873	1.13622	1.67504	1.06916	1.19726		1.06855	1.09132	1.08278	1.04388	1.02431	1.15457
Q8IXB1	HUMAN	DNAJC10	DNAJC10	DnaJ homolog subfamily C member 10 OS=Homo sapiens OX=9606 GN=DNAJC10 PE=1 SV=2	#N/A	15	13	3	2862.06	2840.21	4525.25	3318.36	4231.02	4157.56	4519.34	5106.52	4729.82	5864.31	1697.13	1126.3	1739.64	1582.55	1382.82	1336.59	1253.12	1384.15	1514.13	1282.19	1477.02	1327.66	1635.81	1376.45	1449.72	362.564	294.543	587.061	407.264	335.052	316.615	362.706	424.927	383.358	610.139	321.459	361.021	352.957		1.06814	0.862076	1.07386	0.757265	0.982637	0.929738	0.886904	0.842533	1.14106	1.06402	1.20692	0.825075	1.14083	0.89865	0.900473	1.58717	1.01562	1.16964	1.64448	0.93855	1.19031	0.993073	1.16387	1.11789	1.01601	0.930631	1.38603	1.01802	0.892651	1.70912		1.00136	0.879815	0.925395	1.02529	1.21983	1.15428
P42126	HUMAN	ECI1	ECI1	Enoyl-CoA delta isomerase 1, mitochondrial OS=Homo sapiens OX=9606 GN=ECI1 PE=1 SV=1	#N/A	13	7	6	2854.5	2700.26	3927.49	2632.1	4289.58	4236.77	5077.98	4610.5	4097.22	4836.09	673.506	677.917	889.046	672.337	553.409	620.561	547.135	854.381	764.962	388.927	419.373	595.959	660.712	548.826	491.564	408.661	377.946	398.05	380.183	372.875	359.334	422.55	434.077	422.488	438.343	347.83	362.848	386.921		1.18379	0.685897	1.12698	1.19555	0.987689	0.97597	0.95852	0.964907	1.18777	1.18571	1.07481	1.00817	1.01413	1.0944	0.927831	1.4141	1.0901	1.56789	1.06179	0.99464	1.15789	0.739591	0.947691	0.955157	1.12715	1.50675	1.1274	1.34906	1.05101	1.16927		0.998891	1.01653	1.00991	1.0704	1.14657	1.15419
P20339	HUMAN	RAB5A	RAB5A	Ras-related protein Rab-5A OS=Homo sapiens OX=9606 GN=RAB5A PE=1 SV=2	#N/A	5	2	0	310.832	336.163	284.288	297.067	363.572	418.436	541.135	473.804	609.568	491.658	138.086	129.262	138.598	166.201	132.113	142.581	151.326	150.557	150.546	157.722	163.207	164.265	161.141	158.793	149.177	0	0	0	0	0	0	0	0	0	0	0	0	0		1.48838	1.00865		0.82664	1.1509	0.844872		0.967742	0.883072	1.06287	1.30319			0.911819		0.878797		0.886347				1.04372	0.9183	1.67661		0.962824	1.3523	0.962752	1.05049			1.24852	0.947539	1.04786	1.04024	0.936289	1.15388
O00408	HUMAN	PDE2A	PDE2A	cGMP-dependent 3',5'-cyclic phosphodiesterase OS=Homo sapiens OX=9606 GN=PDE2A PE=1 SV=1	#N/A	3	1	0	1163.56	1306.04	841.654	1626.62	1383.6	1172.82	1205.87	1400.71	1413.65	1728.57	100.815	121.783	102.766	112.645	121.239	106.868	103.768	122.882	133.259	101.177	162.019	129.6	125.688	107.999	113.634	0	0	0	0	0	0	0	0	0	0	0	0	0		0.871543	0.873919		1.05191	0.847662	1.04721		0.896299	0.870793	0.972972	1.01237			0.923072		0.681612		0.887646				1.39944	1.31731	1.02172		1.0614	1.24933	1.15103	1.11943			0.872731	0.960769	0.931423	0.944801	0.989567	1.15337
Q99747	HUMAN	NAPG	NAPG	Gamma-soluble NSF attachment protein OS=Homo sapiens OX=9606 GN=NAPG PE=1 SV=1	#N/A	11	12	10	3247.66	3700.56	3542.88	4327.81	3781.76	4006.05	4379.68	3812.81	4499.07	4403.45	2173.42	2049.12	2062.52	1762.22	1591.9	1720.2	1717.58	2031.63	2138.38	1691.04	2362.91	1633.62	1893.99	1658.73	1689.19	812.917	754.702	865.911	767.34	737.909	696.997	748.163	847.692	771.376	979.433	720.045	740.619	758		1.15811	0.967798	1.02945	1.17273	1.05931	0.911062	0.930186	0.982988	1.24387	1.00854	1.00821	1.0072	1.02406	0.984492	0.960945	1.01979	1.08489	1.18041	1.15561	0.984786	1.1313	1.35232	1.24573	1.18968	0.99847	1.16272	1.16439	1.22382	0.934938	1.30711		1.05178	1.01126	1.02645	1.0339	1.12987	1.15336
P36542	HUMAN	ATP5F1C	ATP5F1C	ATP synthase subunit gamma, mitochondrial OS=Homo sapiens OX=9606 GN=ATP5F1C PE=1 SV=1	#N/A	46	50	27	11996.7	12354.1	17293.6	13490.4	19320.9	19118.5	20122.7	19243.5	19173.1	20660	7750.56	11275.3	7393.66	5940.34	5316.68	7404.84	6155.92	7662.14	7006.12	6103.25	6381.54	6032.94	6467.63	5084.55	5395.68	3200.95	3034.5	3634.45	3213.71	3322.39	3295.98	3688.94	4118.54	3448.38	4153.2	2983.44	3181.89	3375.31		1.0415	1.08036	1.05179	1.99589	0.989522	0.941125	1.0053	1.08968	1.37195	1.05152	0.995992	0.925547	0.980208	1.31076	0.909975	1.42038	0.976316	1.30878	1.10854	1.01336	1.25619	1.12962	1.108	0.992352	1.12516	1.3563	1.06931	1.24018	1.06791	1.26676		1.05788	1.2043	1.1494	1.07799	1.17331	1.15325
Q9H078	HUMAN	CLPB	CLPB	Caseinolytic peptidase B protein homolog OS=Homo sapiens OX=9606 GN=CLPB PE=1 SV=1	#N/A	16	13	4	3619.51	3111.65	5804.13	3675.96	5037.46	4717.66	5010.93	5616.58	6190.93	7187.41	1190.26	1073.17	1469.92	1023.29	913.51	977.338	904.063	1330.31	1227.99	893.776	933.625	1113.44	1090.52	1020.52	949.737	388.657	340.405	354.411	339.837	320.167	335.87	310.241	338.925	315.286	329.523	311.289	335.776	347.821		0.994733	0.876028	0.922432	1.05186	0.936515	0.89537	0.982655	0.886111	1.16662	1.00297	1.11496	0.995923	0.994262	0.95793	0.91074	1.72456	1.13709	1.44073	1.0369	0.936712	0.991593	0.915086	1.09222	1.22898	0.907673	1.3039	1.42679	1.2036	1.09133	0.964087		0.931064	0.950503	0.943214	1.02049	1.16895	1.15232
Q13889	HUMAN	GTF2H3	GTF2H3	General transcription factor IIH subunit 3 OS=Homo sapiens OX=9606 GN=GTF2H3 PE=1 SV=2	#N/A	4	4	0	785.562	742.83	845.432	757.26	1166.48	1276.15	1244.36	1408.91	1648.15	1494.5	363.151	358.732	594.96	437.859	407.126	445.23	410.456	444.234	354.526	460.996	278.094	572.201	413.529	432.602	427.801	0	0	0	0	0	0	0	0	0	0	0	0	0		1.06677	1.08561		0.844783	1.09402	0.958747		0.96659	0.855189	1.03112	1.20783			1.04848		1.1063		1.40108				0.654888	0.990924	1.41292		1.04613	1.28121	0.834878	1.34748			1.07619	0.966035	1.00275	1.03565	1.05409	1.15226
Q6P087	HUMAN	RPUSD3	RPUSD3	Mitochondrial mRNA pseudouridine synthase RPUSD3 OS=Homo sapiens OX=9606 GN=RPUSD3 PE=1 SV=3	#N/A	1	1	0	495.065	462.697	785.13	348.789	792.714	957.813	1027.25	762.364	820.539	803.04	132.398	125.46	137.545	130.448	128.802	146.007	128.826	156.004	131.404	127.035	107.542	143.018	99.3388	105.537	107.397	0	0	0	0	0	0	0	0	0	0	0	0	0		1.29587	1.22042		1.2053	1.20827	1.2374		1.23763	1.27195	1.25321	0.961714			1.40269		1.63951		1.32139				1.03315	0.728342	1.0351		1.49873	1.01303	1.2624	1.37397			1.25815	1.22215	1.23415	1.22239	1.33135	1.15193
A0A0U1RQQ9	HUMAN	SCYL2	SCYL2	SCY1-like protein 2 OS=Homo sapiens OX=9606 GN=SCYL2 PE=1 SV=1	#N/A	17	14	3	3595.38	4351.55	3226.07	6321.51	4360.82	4233.23	4775.89	4877.05	4126.97	5977.02	1566.6	1110.33	1594.42	1272.52	1352.43	1363.95	1728.49	1204.74	1523.25	1361.1	2371.77	1469.36	1446.22	1451.93	1662.67	370.968	364.621	470.452	399.21	369.655	351.968	449.394	441.572	371.638	538.674	390.695	404.104	372.023		1.09518	0.895298	0.957672	0.730352	0.970742	0.889596	0.906986	1.13696	1.03047	0.837037	1.11838	0.939591	1.02872	0.897173	1.00678	0.811903	0.955946	1.04878	1.21231	0.952564	1.13788	1.56009	1.59093	0.946375	1.15804	0.792452	1.37062	1.00196	0.966513	1.38811		0.982717	0.926927	0.947848	0.979737	1.09707	1.15187
O14602	HUMAN	EIF1AY	EIF1AY	Eukaryotic translation initiation factor 1A, Y-chromosomal OS=Homo sapiens OX=9606 GN=EIF1AY PE=1 SV=4	#N/A	14	11	8	3139.99	2675.58	3364.13	2145.98	4821.72	4854.49	4119.38	3447.59	3381.07	2673.84	676.333	899.727	980.9	828.567	2497.29	971.106	2242.21	699.642	3636.24	835.496	1642.97	1925.04	883.776	904.298	1555.33	1512.98	1674.97	785.455	1320.56	1621.96	1442.06	1326.77	1058.42	1181.36	645.535	1270.07	1290.14	1172.7		0.854338	0.749681	0.959351	0.807315	1.0068	2.24079	1.17106	2.01191	0.606866	0.743464	0.715012	1.36019	1.07239	0.871362	1.03139	1.15694	1.22865	0.880151	0.637845	1.31715	0.85951	1.47422	0.738011	0.701217	1.07743	0.627781	0.55454	3.26276	1.72732	0.52422		0.854457	1.44757	1.22515	0.914381	1.07921	1.15166
J3KPS0	HUMAN	DNAJB12	DNAJB12	DnaJ (Hsp40) homolog, subfamily B, member 12, isoform CRA_c OS=Homo sapiens OX=9606 GN=DNAJB12 PE=1 SV=1	#N/A	5	7	5	1515.14	1305.89	2904.05	1610.53	2396.21	2181.39	2458.8	2325.25	2271.79	2239.99	794.38	754.277	809.498	688.925	617.888	768.895	671.537	814.936	1005.69	865.245	860.507	642.101	776.682	664.627	693.476	114.487	87.3701	78.3604	93.557	120.85	83.3152	121.059	104.093	84.5161	116.435	74.4222	76.6136	97.5948		1.02612	1.21592	0.970287	1.05998	0.91035	0.868314	0.956501	0.943707	1.11634	0.968143	0.970388	1.00305	1.07408	1.08052	0.854405	2.05886	1.31437	1.13758	0.899617	1.38742	1.19504	1.20927	1.1418	0.948077	1.38982	1.14522	0.934806	1.41329	0.90234	1.33674		1.07078	0.947771	0.993898	1.00956	1.31459	1.15151
Q5PSV4	HUMAN	BRMS1L	BRMS1L	Breast cancer metastasis-suppressor 1-like protein OS=Homo sapiens OX=9606 GN=BRMS1L PE=1 SV=2	#N/A	1	1	2	32.6701	34.7143	71.4465	38.7148	42.1613	43.4933	51.895	32.6523	47.4499	48.2292	36.9264	54.8275	20.3224	40.2408	33.9146	39.8323	30.5773	35.8579	35.8945	36.2049	29.9216	37.7992	36.7015	38.0262	26.8311	52.5953	47.1764	60.2404	39.6729	65.3706	48.1597	73.1914	69.8609	41.9018	47.2722	53.3607	47.3783	46.8616		1.23087	1.06947	0.889259	1.61958	1.03159	1.00182	1.02207	0.903239	1.09079	1.18869	0.77446	1.0012	0.841954	1.17663	1.13244	2.12057	1.1162	0.600314	1.27845	1.38732	1.48262	0.883868	1.14907	1.12544	1.5533	1.05923	1.14392	1.06031	1.11657	1.00323		1.0632	1.11566	1.09599	1.02945	1.26705	1.15138
Q92503	HUMAN	SEC14L1	SEC14L1	SEC14-like protein 1 OS=Homo sapiens OX=9606 GN=SEC14L1 PE=1 SV=2	#N/A	1	4	0	104.662	101.314	163.314	126.361	132.985	127.423	120.671	127.621	113.201	166.163	557.162	611.476	472.11	511.01	499.415	589.89	514.411	551.824	567.669	446.497	464.16	487.328	470.912	458.447	417.031	0	0	0	0	0	0	0	0	0	0	0	0	0		0.907405	0.994876		1.36248	0.958172	1.11279		1.1462	1.24146	1.13862	0.959662			1.31438		1.58576		1.05195				1.03423	1.22695	0.851231		1.22956	1.24948	1.26487	1.08586			0.95114	1.14491	1.08032	1.16353	1.22398	1.15132
O75558	HUMAN	STX11	STX11	Syntaxin-11 OS=Homo sapiens OX=9606 GN=STX11 PE=1 SV=1	#N/A	20	21	17	5534.22	7928.21	3750.97	7793.14	5620.77	4227.31	6175.06	6388.5	8652.95	7688.21	5346.75	5847.52	3537.34	3465.34	2236.37	3611.11	3659.25	3299.69	3788.37	3975.32	6560.27	3416.48	4331.82	3192.53	4375.22	978.314	831.186	2059.88	1281.48	1046.4	887.732	1319.53	1584.29	1251.36	2044.09	1146.28	1268.8	1426.35		1.09861	1.00222	0.928603	1.47422	0.752087	0.563812	0.658764	0.922533	1.34797	0.873647	1.13659	0.616802	0.950955	0.910396	0.850626	0.557249	0.725982	0.891797	1.52859	0.77651	1.17567	1.65391	1.15776	1.53946	0.979193	0.831883	1.36782	0.955085	0.861329	1.51687		1.00981	0.874283	0.925106	0.955283	1.04424	1.15117
P17152	HUMAN	TMEM11	TMEM11	Transmembrane protein 11, mitochondrial OS=Homo sapiens OX=9606 GN=TMEM11 PE=1 SV=1	#N/A	5	6	1	649.815	642.031	779.188	654.835	1024.09	1083.12	1129.5	1303.96	968.87	1265.32	746.599	807.853	1045.07	700.852	644.604	638.838	606.964	718.24	685.696	605.502	535.173	698.408	670.434	632.925	620.696	45.2169	31.8201	62.6186	44.7369	34.6415	44.531	54.9692	45.9819	50.4866	57.9457	37.1449	35.4198	47.1302		1.10293	0.944104	1.22318	1.25961	1.05764	1.00507	1.07888	0.946383	1.1641	1.09277	1.27329	0.770929	1.08387	0.996081	0.899937	1.20632	1.0955	1.62948	1.51711	0.839287	1.11404	0.834445	1.0138	0.946079	1.33178	1.11989	1.23556	1.06914	1.08896	1.40389		1.09007	1.06952	1.07723	1.04014	1.1766	1.15114
G3V4T6	HUMAN	GSTZ1	GSTZ1	Maleylacetoacetate isomerase OS=Homo sapiens OX=9606 GN=GSTZ1 PE=1 SV=1	#N/A	5	5	2	895.261	1308.77	963.142	1167.07	1074.1	1273.84	1186.8	1729.85	1466.01	1686.25	1549.81	1232.13	1583.12	1406.35	992.773	927.694	967.426	1360.55	715.623	939.481	1108.02	1470.09	1168.32	1100.85	1019.03	197.01	180.5	181.066	223.067	213.174	185.541	259.972	220.073	214.285	155.861	158.838	178.709	241.567		1.10493	0.857138	1.01974	1.12413	1.18596	0.90576	0.882948	0.882634	1.41397	1.28309	1.61052	0.858959	1.06153	0.846385	0.755876	0.873984	0.937528	1.44436	0.861653	1.01445	1.04728	1.0109	1.05904	1.36488	1.23715	1.2413	1.56992	0.652901	1.34124	0.741708		0.993933	0.996288	0.995405	1.11862	1.02717	1.15102
P55084	HUMAN	HADHB	HADHB	Trifunctional enzyme subunit beta, mitochondrial OS=Homo sapiens OX=9606 GN=HADHB PE=1 SV=3	#N/A	42	59	31	12031.1	11795	15838.6	12034.9	17722	16234.5	19565.6	17857.6	17344	20815.6	8236.47	10765.7	9550.78	7306.08	6098.11	6895.67	5974.05	9655.71	7934.56	6709.99	6162.21	7605.76	7433.8	6081.37	6283.26	3284.41	3283.11	3849.49	3756.82	3445.73	3459.45	3579.5	4272.22	3651.21	4400.55	3288.72	3358.62	3816.06		1.10403	1.01675	1.01781	1.6313	0.916065	0.92403	0.964351	0.905231	1.24805	1.10707	1.00765	0.915192	1.04725	1.04488	0.916759	1.32952	0.915556	1.4472	1.07308	0.960526	1.19092	0.933743	1.01023	0.978673	0.997816	1.4631	1.17456	1.2023	1.15248	1.22669		1.04619	1.0682	1.05994	1.04098	1.12151	1.15073
Q16822	HUMAN	PCK2	PCK2	Phosphoenolpyruvate carboxykinase [GTP], mitochondrial OS=Homo sapiens OX=9606 GN=PCK2 PE=1 SV=4	#N/A	19	34	11	4006.3	3301.6	5725.71	3419.71	5027.02	4673.93	5875.34	4283.9	4969.96	4319.76	3700.28	3657.91	2709.97	3444.62	3152.02	3317.53	3065.09	4011.88	3852.53	2759.58	2553.58	3084.7	3136.55	3297.84	1873.72	572.416	624.393	638.565	615.664	621.299	525.701	682.437	714.933	618.9	707.136	487.079	467.294	658.688		1.16875	0.996462	1.09931	1.32084	0.929761	1.13817	0.933765	1.10678	1.33614	1.24383	0.852176	1.10906	1.09356	1.19794	0.865163	1.56699	1.01674	0.978549	1.13424	1.10357	1.26988	0.922079	0.935894	0.98865	1.21216	1.44866	0.859309	1.39112	1.11386	1.25603		1.08817	1.08586	1.08673	1.0997	1.14172	1.15071
Q9UMN6	HUMAN	KMT2B	KMT2B	Histone-lysine N-methyltransferase 2B OS=Homo sapiens OX=9606 GN=KMT2B PE=1 SV=1	#N/A	4	7	0	270.465	238.119	417.638	366.706	451.948	516.648	554.629	499.915	532.007	457.058	330.6	397.963	299.409	357.318	338.535	348.543	325.911	332.787	262.241	309.062	239.044	355.392	299.77	296.34	274.858	0	0	0	0	0	0	0	0	0	0	0	0	0		1.2272	1.06455		1.37076	1.14316	1.16606		1.12258	1.13873	1.23076	1.10613			1.20054		1.64236		1.0313				0.823375	1.44207	1.17714		1.14627	1.01131	0.903275	1.22413			1.14587	1.20064	1.18238	1.16904	1.16568	1.1507
P41218	HUMAN	MNDA	MNDA	Myeloid cell nuclear differentiation antigen OS=Homo sapiens OX=9606 GN=MNDA PE=1 SV=1	#N/A	83	192	55	30835.1	20031	38186	16020	29829.6	20789.6	29440.1	37472.1	26441.5	45784.8	12757.6	9689.28	36963.2	11915	9618.04	9869.3	5899.17	37080.6	18200.4	17459.4	11942	18931.2	22196	15079.8	16719.9	6967.14	3437.81	8850.85	11603.4	6631.44	5322.67	4986.97	7298.46	9896.23	14282.5	7452.41	7302.3	11688.3		0.986943	0.970046	1.04222	0.538337	0.696947	0.534379	0.560558	0.327758	0.708813	0.661999	1.25621	0.362054	1.22202	0.548339	0.784852	1.50143	0.733745	2.05368	0.932129	0.698391	0.768638	0.663499	0.629888	0.886419	0.525203	2.0602	1.53488	1.01122	1.05182	1.50417		0.999737	0.531596	0.707149	0.79204	1.05022	1.15047
A0A0A0MTQ8	HUMAN	CCDC175	CCDC175	Coiled-coil domain-containing protein 175 OS=Homo sapiens OX=9606 GN=CCDC175 PE=1 SV=1	#N/A	2	1	0	684.2	790.27	585.762	1154.03	571.009	732.332	634.825	539.267	594.603	582.163	92.5645	85.9355	80.5758	72.9389	71.3866	84.0387	85.5047	72.6956	101.259	80.6766	85.7093	69.4636	79.9247	70.0489	72.9837	0	0	0	0	0	0	0	0	0	0	0	0	0		1.11176	1.08554		1.1563	1.28252	0.960541		1.15051	1.2455	0.981429	0.944411			1.13078		0.79454		1.08419				1.15326	1.56536	1.04132		0.978154	1.01953	1.36249	0.934667			1.09865	1.13747	1.12453	1.07553	1.01066	1.15025
Q9Y5L4	HUMAN	TIMM13	TIMM13	Mitochondrial import inner membrane translocase subunit Tim13 OS=Homo sapiens OX=9606 GN=TIMM13 PE=1 SV=1	#N/A	9	8	6	2392.39	2287.19	3252.64	2240.35	3540.65	3514.53	3664.47	3144.26	3030	3487.24	1701.41	1947.85	2074.76	1890.38	1703.48	1762.05	1454.87	1812.25	1818.82	1476.43	1442.65	1644.59	1693.03	1463.81	1360.45	649.573	540.537	524.543	594.769	614.959	632.925	725.058	615.029	524.011	867.984	541.539	569.355	529.399		1.03497	0.980521	0.953828	1.2936	0.992624	1.13131	1.15208	0.966198	1.12993	1.25543	0.888047	0.983908	1.08263	1.1702	0.985732	1.39014	1.18238	1.37788	0.954796	1.11937	1.1195	0.958084	0.957498	0.855776	1.31978	1.20354	0.984915	1.2079	1.0922	1.57994		0.989774	1.10716	1.06314	1.07084	1.15745	1.15019
Q86VD7	HUMAN	SLC25A42	SLC25A42	Mitochondrial coenzyme A transporter SLC25A42 OS=Homo sapiens OX=9606 GN=SLC25A42 PE=1 SV=2	#N/A	4	4	0	335.896	443.422	491.229	403.153	875.435	1182.63	1248.32	974.124	1255.6	1175.06	345.687	378.538	254.158	313.02	279.59	332.754	382.564	344.539	408.96	427.9	346.3	380.367	374.218	350.979	375.754	0	0	0	0	0	0	0	0	0	0	0	0	0		1.42594	1.16599		1.03148	1.35091	0.76186		1.04246	0.941969	0.852953	1.11273			0.906727		1.26066		0.692558				0.943639	1.03463	1.43426		0.93884	1.34226	1.11438	1.03647			1.29597	1.04668	1.12977	0.953595	0.965621	1.15014
Q9H553	HUMAN	ALG2	ALG2	Alpha-1,3/1,6-mannosyltransferase ALG2 OS=Homo sapiens OX=9606 GN=ALG2 PE=1 SV=1	#N/A	7	3	1	895.124	858.593	934.515	816.752	1380.26	1410.66	1387.82	1481.28	1494.67	1776.37	156.192	149.995	274.415	189.493	157.934	127.859	145.766	168.122	164.425	169.464	142.985	138.995	178.817	177.549	135.324	119.444	102.956	129.405	121.743	96.5852	106.483	119.434	123.129	118.408	187.811	114.734	93.9107	109.383		1.00548	1.03397	1.1649	0.915181	1.02203	0.963619	1.04758	0.88938	0.952991	1.15617	1.07319	1.01288	1.19771	0.780119	1.12875	1.06575	1.17509	1.67432	1.27308	0.950204	1.21134	0.87241	0.931453	1.08289	1.17499	1.02578	1.28698	1.00323	0.848068	1.84768		1.06811	0.967558	1.00527	1.04312	1.1746	1.15013
Q96H35	HUMAN	RBM18	RBM18	Probable RNA-binding protein 18 OS=Homo sapiens OX=9606 GN=RBM18 PE=2 SV=1	#N/A	2	1	0	286.829	299.083	392.483	270.521	475.807	549.578	573.783	537.442	507.218	428.589	6.09991	9.5418	10.8647	8.23241	9.30852	7.93295	9.72542	14.523	7.03808	9.99826	5.49279	8.00722	8.24643	5.95893	7.91663	0	0	0	0	0	0	0	0	0	0	0	0	0		1.20591	1.35588		1.29398	1.15504	1.26234		1.31888	0.827219	1.11641	1.12954			1.0758		1.33974		1.47338				0.744886	0.923419	1.06602		1.96949	0.900762	0.954446	1.08587			1.2809	1.25756	1.26534	1.03724	1.186	1.15
O43760	HUMAN	SYNGR2	SYNGR2	Synaptogyrin-2 OS=Homo sapiens OX=9606 GN=SYNGR2 PE=1 SV=1	#N/A	0	3	1	0	0	0	0	0	0	0	0	0	0	238.97	313.374	292.886	365.873	242.105	288.187	294.855	394.023	321.775	330.326	265.125	407.172	356.06	331.695	283.611	62.7783	75.7426	76.8076	63.4477	76.8727	58.5751	81.215	63.3638	68.1998	75.222	54.942	59.9722	77.1707			1.02019	0.994579	0.967835		0.747726	0.854219	0.910639	0.738043	1.12998		1.10458	0.925278	0.890046	0.801237		0.915516	0.904561	1.12011	1.12106	0.924055	0.818821			1.18438	1.21691		0.993782	1.25753	1.09699		1.00738	0.870105	0.915865	0.931527	0.967354	1.14992
Q8TAK5	HUMAN	GABPB2	GABPB2	GA-binding protein subunit beta-2 OS=Homo sapiens OX=9606 GN=GABPB2 PE=1 SV=1	#N/A	4	2	0	387.83	439.87	570.708	705.467	553.156	591.592	578.473	745.44	540.314	687.922	186.235	203.409	341.385	253.538	313.765	251.068	314.083	250.101	160.419	181.131	156.537	226.508	183.078	223.876	235.565	0	0	0	0	0	0	0	0	0	0	0	0	0		1.04577	0.845722		0.949739	1.06948	1.46501		1.46649	0.869554	1.1838	1.34761			1.17227		1.37902		1.59397				0.730889	1.70464	0.976784		1.16775	1.24363	0.749017	1.05759			0.945745	1.23768	1.14037	1.14331	1.23463	1.1499
Q07954	HUMAN	LRP1	LRP1	Prolow-density lipoprotein receptor-related protein 1 OS=Homo sapiens OX=9606 GN=LRP1 PE=1 SV=2	#N/A	58	47	18	10667.9	7837.93	26377.2	7799.96	12355.4	9732.93	14385	11334.8	13416.4	18630.5	7361.13	4365.85	4295.44	6453.93	4315.79	4399.35	3987.46	5755.79	4467.71	4819.89	3825.08	5189.62	7883.14	6071.77	6039.47	2085.41	1083.97	1894.71	2209.88	2892.74	1332.26	3126.55	2420.09	1903.96	2980.77	1289.16	1242.87	2297.81		1.16427	0.723187	1.07548	0.655062	0.787747	0.64755	0.752543	0.598288	1.10448	0.968363	0.917393	0.612294	1.24828	0.660089	0.728199	2.85069	1.17797	0.644497	1.07025	1.63401	1.36702	0.573923	0.842973	1.08588	1.76608	0.863612	1.50788	0.670345	0.778663	1.68373		0.987644	0.688238	0.800515	0.8913	1.33119	1.14989
Q04771	HUMAN	ACVR1	ACVR1	Activin receptor type-1 OS=Homo sapiens OX=9606 GN=ACVR1 PE=1 SV=1	#N/A	1	1	0	419.356	536.29	382.837	584.763	416.11	318.131	353.238	420.981	572.674	438.313	31.6444	24.554	16.6059	16.8981	15.739	18.8304	19.5584	16.1185	27.717	20.8266	28.551	24.9195	25.2663	17.2936	20.988	0	0	0	0	0	0	0	0	0	0	0	0	0		0.848906	0.98319		1.15916	0.764536	0.743016		0.923324	1.49388	0.797732	1.01171			0.888957		0.801211		0.783938				1.34785	1.22381	1.37626		0.760932	1.05336	1.30848	1.17641			0.916048	0.897508	0.903688	1.04807	0.977666	1.14987
Q14146	HUMAN	URB2	URB2	Unhealthy ribosome biogenesis protein 2 homolog OS=Homo sapiens OX=9606 GN=URB2 PE=1 SV=2	#N/A	3	3	1	251.01	244.597	397.966	279.707	536.116	627.35	615.587	547.872	531.722	571.653	445.388	260.387	276.71	264.251	343.754	330.592	350.215	236.639	336.958	278.671	459.882	275.419	237.345	242.263	259.171	79.9821	48.7197	59.4663	38.3177	63.2347	63.4744	67.3407	58.9627	54.5251	75.451	57.3111	51.7708	59.6509		1.14823	1.13162	0.978716	1.05737	1.17018	1.3959	1.13935	1.42214	1.80861	1.07306	1.02193	0.874509	0.687795	1.34245	1.02872	1.60597	1.43566	1.12365	1.06741	1.13505	1.05837	1.86747	1.12875	0.991804	1.20875	0.960933	1.06629	1.3683	1.11841	1.35433		1.08619	1.23699	1.18044	1.11958	1.32766	1.1497
Q02410	HUMAN	APBA1	APBA1	Amyloid-beta A4 precursor protein-binding family A member 1 OS=Homo sapiens OX=9606 GN=APBA1 PE=1 SV=3	#N/A	0	2	0	0	0	0	0	0	0	0	0	0	0	176.36	195.514	269.472	218.797	188.192	182.953	190.169	244.837	174.911	232.195	160.458	211.12	189.051	197.989	161.709	0	0	0	0	0	0	0	0	0	0	0	0	0			1.2694		1.06887		1.02884		1.03965	0.964156	1.19616				1.0002				1.4732				0.877221				1.33852		0.956233	1.15419			1.2694	1.04579	1.10169	1.05351	1.17521	1.14964
Q9BYC9	HUMAN	MRPL20	MRPL20	39S ribosomal protein L20, mitochondrial OS=Homo sapiens OX=9606 GN=MRPL20 PE=1 SV=1	#N/A	6	4	1	1255.27	1180.88	1991.27	1289.83	2088.59	2092.35	2308.81	2171.41	2279.66	2417.29	403.639	424.751	820.918	429.805	364.248	421.927	364.06	566.848	412.413	402.25	366.962	481.894	453.518	382.616	437.638	163.786	150.436	206.935	216.101	294.627	238.792	343.411	407.449	241.951	267.618	219.697	232.627	266.894		1.10544	0.947383	0.968733	1.00038	1.0018	0.857881	0.956084	0.857439	0.950655	1.01228	1.03965	0.60232	0.865232	0.993726	0.879632	1.63477	0.655772	1.93343	0.828533	1.17964	1.63136	0.864272	1.05891	1.09148	1.37496	1.33505	1.15738	0.971319	1.13496	1.0715		1.00719	0.934717	0.961892	0.906214	1.24682	1.14944
Q8WVD3	HUMAN	RNF138	RNF138	E3 ubiquitin-protein ligase RNF138 OS=Homo sapiens OX=9606 GN=RNF138 PE=1 SV=1	#N/A	1	1	0	96.9796	67.6133	105.751	104.042	58.7658	72.0164	79.6057	52.9381	68.3724	86.6373	48.2601	55.9844	38.7767	56.6997	68.5902	59.2703	67.7901	51.7419	36.3202	60.0014	48.9557	67.9165	49.9737	52.4438	53.8914	0	0	0	0	0	0	0	0	0	0	0	0	0		1.35463	1.15159		1.0745	1.22548	1.31643		1.30108	0.926245	1.08822	0.900832			1.13756		1.285		0.744232				0.939595	1.26423	1.16347		0.993069	1.47428	0.697085	1.3035			1.25311	1.22937	1.23728	1.01321	0.989608	1.14927
O75503	HUMAN	CLN5	CLN5	Ceroid-lipofuscinosis neuronal protein 5 OS=Homo sapiens OX=9606 GN=CLN5 PE=1 SV=2	#N/A	3	3	1	603.484	954.98	1100.23	885.329	888.438	1668.58	1473	1959.94	1463.2	1165.09	568.367	507.888	670.568	687.255	542.575	499.44	450.31	684.613	452.588	585.062	381.093	541.543	536.888	554.401	597.731	61.8686	54.8676	61.1932	54.6368	56.0246	49.0962	49.6371	50.1968	58.8672	65.7947	46.0834	54.3784	54.6344		1.65797	1.03917	1.08	0.9021	1.87811	0.963709	0.900741	0.799831	1.00952	1.22069	2.20605	1.00663	1.00239	0.887095	0.845468	1.41194	1.13507	1.19105	1.12268	1.02785	0.920934	0.67689	1.13616	1.64694	0.910665	1.216	1.31139	0.803876	0.961877	1.2071		1.25905	1.0889	1.1527	1.16826	1.06949	1.14925
Q9H4A5	HUMAN	GOLPH3L	GOLPH3L	Golgi phosphoprotein 3-like OS=Homo sapiens OX=9606 GN=GOLPH3L PE=1 SV=1	#N/A	0	2	0	0	0	0	0	0	0	0	0	0	0	206.977	189.859	187.985	151.308	146.388	197.53	193.43	170.099	207.752	166.968	255.315	196.372	168.068	150.037	181.573	0	0	0	0	0	0	0	0	0	0	0	0	0			1.00245		1.13989		0.878894		1.16133	1.24266	0.908436				1.18594				1.12864				1.53288				1.02125		1.24732	1.17899			1.00245	1.06004	1.04564	1.11235	1.33076	1.14919
P19440	HUMAN	GGT1	GGT1	Glutathione hydrolase 1 proenzyme OS=Homo sapiens OX=9606 GN=GGT1 PE=1 SV=2	#N/A	2	2	1	305.792	185.003	302.619	453.047	353.001	239.514	319.449	380.437	386.094	363.972	180.114	169.606	221.486	141.79	118.652	159.497	136.045	259.822	175.927	224.898	292.122	218.082	244.074	218.339	171.433	32.3913	20.062	61.4785	18.1211	24.2225	23.2279	29.6643	28.7476	28.1343	34.5988	25.0997	21.6285	38.7991		0.904951	1.06445	0.931173	0.802749	0.678509	0.561583	0.768783	0.643903	0.852482	0.671095	1.07772	0.664001	0.599763	0.754901	0.830736	1.23318	1.07207	1.0483	2.03478	0.801704	0.951472	1.38262	1.84618	1.09375	0.981813	1.22974	1.03108	0.832665	1.03218	1.14513		0.966857	0.691105	0.794512	0.778671	1.21773	1.14907
G3V556	HUMAN	ATP5MPL	ATP5MPL	ATP synthase subunit ATP5MPL, mitochondrial OS=Homo sapiens OX=9606 GN=ATP5MPL PE=1 SV=1	#N/A	3	4	3	1251.14	1286.17	1244.06	1231.22	1750.8	1887.67	1975.98	1361.84	1932.57	2324.68	928.29	743.624	3451.42	1698.28	1597.54	1274.44	1496.07	1893.78	2001.52	1539.56	1191.91	1868.91	1478.72	1424.99	1295.25	501.492	525.545	662.191	557.806	227.615	627.469	240.741	418.547	624.434	779.236	577.145	590.493	629.703		1.12862	1.09996	1.0235	0.531291	1.07817	1.14138	1.02847	1.06889	0.663228	1.21335	0.777839	0.861412	0.91429	0.910538	0.945989	0.980613	0.821986	2.46591	1.08539	0.37308	0.686033	0.851572	0.970491	1.10382	0.394594	1.35303	1.32778	1.43001	1.33526	1.27723		1.08402	0.969641	1.01253	0.898093	1.0378	1.14903
O75182	HUMAN	SIN3B	SIN3B	Paired amphipathic helix protein Sin3b OS=Homo sapiens OX=9606 GN=SIN3B PE=1 SV=2	#N/A	4	4	0	490.017	416.727	621.399	425.715	721.62	735.508	706.057	725.186	710.337	720.461	243.192	259.111	328.794	241.226	230.685	223.892	235.922	396.394	262.264	224.378	196.171	267.383	248.604	228.159	222.816	0	0	0	0	0	0	0	0	0	0	0	0	0		0.978434	0.962198		1.11115	1.01925	0.989247		1.0117	1.04288	1.03445	1.00494			0.960116		1.37062		1.40997				0.84124	0.938996	0.984364		1.69986	0.998394	1.12466	1.14662			0.970316	1.03284	1.012	1.0106	1.20727	1.14882
Q13505	HUMAN	MTX1	MTX1	Metaxin-1 OS=Homo sapiens OX=9606 GN=MTX1 PE=1 SV=3	#N/A	7	10	0	1578.58	1566.33	1763.7	1663.21	2152.46	2289.47	2582.14	2538.89	2368.48	2490.99	1093.8	1199.2	994.164	998.217	768.56	983.012	803.137	1076.51	1139.46	1022.62	942.002	971.78	978.922	867.231	827.597	0	0	0	0	0	0	0	0	0	0	0	0	0		1.19962	1.1474		1.34552	1.06365	0.862339		0.901135	1.22726	1.12002	1.17953			1.10296		1.12162		1.11547				1.05694	1.05772	1.10036		1.20786	1.15727	1.27849	1.09036			1.17351	1.04316	1.08661	1.15744	1.09801	1.14868
Q15399	HUMAN	TLR1	TLR1	Toll-like receptor 1 OS=Homo sapiens OX=9606 GN=TLR1 PE=1 SV=3	#N/A	3	3	0	667.417	639.425	1007.58	637.38	855.253	699.108	874.058	810.695	852.748	1069	294.989	297.341	342.391	300.508	208.327	268.578	187.296	547.769	260.572	355.886	230.437	282.453	367.251	222.735	302.102	0	0	0	0	0	0	0	0	0	0	0	0	0		1.02199	1.19681		0.999927	0.817428	0.700581		0.629857	0.992019	1.01058	0.9479			0.903202		1.54201		1.15143				0.774935	0.975452	0.997071		1.84209	1.24993	0.876277	0.949861			1.1094	0.786948	0.894432	0.963425	1.15612	1.14845
Q9UNF0	HUMAN	PACSIN2	PACSIN2	Protein kinase C and casein kinase substrate in neurons protein 2 OS=Homo sapiens OX=9606 GN=PACSIN2 PE=1 SV=2	#N/A	27	25	16	7145.69	7788.07	6422.76	10806.8	8489.98	6934.42	8053.84	8803.19	8697.15	10035.5	3820.59	2926.13	4764.2	3568.54	3373.59	3138.43	3399.01	3586.28	3966.24	3649.8	6572.26	4461.69	4010.44	3867.92	3587.49	1863.36	1810.67	2311.54	2202.71	1906.43	1841.67	2181.21	1977.49	2149.94	2737.86	2216.84	1880.71	2235.5		0.948629	0.954956	1.04462	0.765611	0.816777	0.882688	0.894838	0.88934	0.999644	0.933696	1.03689	0.879772	1.07026	0.82116	1.07712	0.860166	0.905376	1.24654	1.12314	0.926301	0.960832	1.71961	1.4473	1.0244	1.05982	0.938338	1.18204	1.03775	1.16738	1.33028		0.982734	0.849851	0.899682	0.974078	1.10599	1.14841
D6RER5	HUMAN	SEPTIN11	SEPTIN11	Septin-11 OS=Homo sapiens OX=9606 GN=SEPTIN11 PE=1 SV=1	#N/A	8	6	3	1937.98	2588.99	1697.32	3236.05	2433.8	2220.01	2496.34	2994.02	3491.45	2738.58	673.914	537.674	748.056	481.148	469.914	496.756	633.296	440.042	746.581	554.454	1025.4	607.1	580.771	565.27	568.787	388.685	347.661	525.367	426.227	393.699	392.046	418.184	452.347	419.436	489.235	435.647	473.849	408.464		1.02569	0.969988	0.950763	0.940632	0.912156	0.82209	0.888677	1.10792	1.17898	0.841742	1.23018	0.788066	0.966157	0.869048	0.98751	0.749872	0.881058	1.30868	1.19088	0.892424	1.02536	1.79389	1.42968	1.43457	0.947926	0.76983	1.12523	1.3061	1.06209	1.10898		0.982149	0.934294	0.95224	0.98024	1.12031	1.14805
B4DLN1	HUMAN	B4DLN1	B4DLN1	cDNA FLJ60124, highly similar to Mitochondrial dicarboxylate carrier OS=Homo sapiens OX=9606 PE=2 SV=1	#N/A	13	12	3	3975.06	3623.1	6155.69	4199.08	4861.94	5053.38	5204.65	5219.22	5809.28	6360.97	1929.45	1907.11	2818.64	1739.62	1526.41	1801.71	1525.67	2366.78	1982.67	1740.08	1704.25	2027.38	1742.19	1484.73	1538.43	401.672	465.235	416.282	461.292	443.617	458.386	400.776	465.506	453.359	309.685	395.359	418.948	491.444		1.07049	1.09546	0.995964	1.20061	1.03937	0.960946	1.00701	0.960478	1.21468	1.09517	1.07348	1.02205	1.01339	1.13426	0.868546	1.62031	0.882415	1.77446	0.914512	0.974562	1.02265	1.0729	1.10529	1.19485	0.880446	1.49	1.30832	1.24818	1.27632	0.680333		1.05397	1.03368	1.04129	1.06023	1.18026	1.14797
Q9Y291	HUMAN	MRPS33	MRPS33	28S ribosomal protein S33, mitochondrial OS=Homo sapiens OX=9606 GN=MRPS33 PE=1 SV=1	#N/A	1	2	0	100.08	94.5202	171.556	99.1886	166.207	159.748	181.964	171.067	183.194	215.299	101.743	67.7463	117.835	85.0078	71.8476	85.0133	76.1404	107.588	71.9877	82.387	70.0876	105.603	91.6717	73.4557	81.3688	0	0	0	0	0	0	0	0	0	0	0	0	0		1.0948	1.0027		0.824512	0.96114	0.874427		0.926672	1.23827	1.03459	1.02924			1.03466		1.76316		1.43412				0.853006	1.01941	1.10221		1.30941	1.29537	0.876132	1.28526			1.04875	0.896688	0.947375	1.08419	1.3501	1.14796
Q14197	HUMAN	MRPL58	MRPL58	Peptidyl-tRNA hydrolase ICT1, mitochondrial OS=Homo sapiens OX=9606 GN=MRPL58 PE=1 SV=1	#N/A	5	2	1	1272.16	1231.48	2280.06	1361.93	2061.25	2051.24	2169.19	2096.95	2001.59	2164.74	299.234	303.759	304.509	268.294	249.077	282.818	232.633	318.214	264.377	251.39	228.381	271.844	245.072	232.125	227.383	145.079	139.469	145.134	140.762	175.475	151.524	181.607	148.624	136.942	161.669	109.669	126.049	155.967		1.05237	1.07038	0.971167	1.29336	0.995142	1.06054	1.07458	0.990518	1.27409	1.14236	1.01732	0.989088	0.998258	1.2042	0.777756	1.8214	1.02887	1.29655	1.02926	1.24444	1.05401	0.972414	1.08796	0.971058	1.28792	1.35491	1.05021	1.12568	1.15747	1.14652		1.0313	1.08283	1.06351	1.05758	1.20671	1.14772
Q9NQ50	HUMAN	MRPL40	MRPL40	39S ribosomal protein L40, mitochondrial OS=Homo sapiens OX=9606 GN=MRPL40 PE=1 SV=1	#N/A	5	4	1	642.089	612.806	1116.97	603.395	1000.92	1097.39	1107.94	1036.35	1024.77	1116.59	486.849	473.3	426.251	344.155	308.189	375.163	331.459	410.612	412.014	299.049	463.132	371.803	351.429	290.293	326.387	55.7513	59.4372	48.7524	55.3907	73.6179	53.3094	52.9775	56.7074	52.3994	72.5885	49.222	47.6756	57.9		1.10692	0.926701	0.992643	1.46667	1.09638	0.955023	1.00988	1.02713	1.50866	1.06647	1.03539	1.12596	1.04931	1.16256	0.93245	1.78018	1.05614	1.32088	0.923553	1.3946	1.07425	1.43516	0.961667	1.02383	1.00359	1.27241	1.11556	1.27676	1.15215	1.3751		1.00875	1.11102	1.07267	1.12583	1.28354	1.14763
P12004	HUMAN	PCNA	PCNA	Proliferating cell nuclear antigen OS=Homo sapiens OX=9606 GN=PCNA PE=1 SV=1	#N/A	19	16	11	4991.1	4255.24	9285.15	4338.45	6292.19	9743.08	6647.23	6794.42	9983.59	7164.71	2442.56	1914.88	2916.68	1871.82	2316.2	4040.04	3297.1	2211.29	1729.37	3301.55	2341.44	2456.73	2107.49	2113.09	2511.45	2041.25	1378.24	1143.48	1315.03	2022.95	1671.07	1890.68	1606.24	1166.48	1257.54	1241.37	1144.78	1216.91		1.05642	1.47127	0.987837	0.853329	1.54844	1.03217	1.41514	1.46929	1.08848	0.834143	1.07982	1.16716	1.11363	1.80037	1.05125	2.00839	1.72863	1.29976	0.968359	1.71313	1.36025	1.04342	0.938415	1.58666	1.60112	0.985417	1.13867	0.77066	1.09479	1.06495		1.17184	1.26367	1.22924	1.16212	1.44599	1.14759
J3KPD3	HUMAN	RBM7	RBM7	RNA binding motif protein 7, isoform CRA_c OS=Homo sapiens OX=9606 GN=RBM7 PE=1 SV=1	#N/A	5	3	1	666.284	639.262	1051.37	606.189	1233.88	1265.13	1221.38	1085.05	1070.44	981.782	177.53	194.442	361.244	221.137	239.01	218.142	250.727	237.705	254.911	206.087	146.676	358.416	189.571	213	211.334	42.4915	54.6478	21.3708	38.4599	49.7217	39.0549	44.7395	39.4577	33.4203	26.3231	28.1326	28.2277	30.2603		0.989866	1.00709	1.14281	0.950189	1.02533	1.16798	1.33548	1.22524	0.867545	1.08064	0.879384	1.86868	1.31514	1.06601	0.961994	1.61062	1.453	1.76531	0.730777	1.70024	1.34926	0.716768	0.928637	0.867541	1.52987	1.16161	0.795687	1.24569	1.75149	0.900119		1.04659	1.14084	1.1055	1.14848	1.33228	1.14758
Q96S59	HUMAN	RANBP9	RANBP9	Ran-binding protein 9 OS=Homo sapiens OX=9606 GN=RANBP9 PE=1 SV=1	#N/A	5	5	0	570.069	556.487	619.756	625.082	808.346	851.826	827.971	757.728	888.809	856.417	353.751	267.985	458.946	301.566	330.123	316.718	360.75	362.927	363.178	296.773	390.992	390.262	297.489	320.768	308.802	0	0	0	0	0	0	0	0	0	0	0	0	0		1.02428	0.960369		0.86721	1.05379	1.06829		1.1674	1.14475	0.975879	0.937381			1.02491		1.10027		1.48517				1.26527	1.10972	1.09954		1.17444	1.05947	1.17526	1.2629			0.992324	1.03917	1.02356	1.02073	1.28357	1.14689
P24752	HUMAN	ACAT1	ACAT1	Acetyl-CoA acetyltransferase, mitochondrial OS=Homo sapiens OX=9606 GN=ACAT1 PE=1 SV=1	#N/A	36	43	26	9401.6	8802.89	12668.7	7698.19	13996	12630.7	15085.7	15257.5	14846.5	14140.2	5401.85	5426.46	6720.93	5647.94	4671.3	5492.91	4264	7522.06	7052.5	4751.31	4483.95	5832.91	5680.01	4900.14	4857.6	3387.53	3003.02	3067.83	3162.19	3817.89	3426.67	3626.43	3822.92	3685.14	3630.38	3178.75	3065.79	3269.43		1.07786	0.923317	1.16338	1.05452	0.902449	0.907769	1.08179	0.828619	1.04974	1.09756	1.09013	0.94804	0.998289	1.06743	1.00352	1.39183	1.06943	1.30607	0.9685	1.20529	1.20688	0.871361	0.845746	1.06077	1.14485	1.46175	1.01031	1.37051	1.1335	1.14609		1.05485	0.955028	0.992461	1.03639	1.14562	1.14669
M0QYM7	HUMAN	TUBB4A	TUBB4A_Isoform_1	Tubulin beta-4A chain (Fragment) OS=Homo sapiens OX=9606 GN=TUBB4A PE=1 SV=8	#N/A	0	0	1	0	0	0	0	0	0	0	0	0	0	0	0	0	0	0	0	0	0	0	0	0	0	0	0	0	37.6506	23.7625	62.2456	45.4933	27.0276	42.4257	48.0967	103.818	51.1403	79.807	38.8857	63.8548	47.6919				0.916932				0.76068					0.426056	0.815682		0.697209		0.675064		1.11605	0.484597	1.86143				0.862359					1.43092		0.916932	0.76068	0.838806	0.646316	1.03428	1.14664
Q9Y2G2	HUMAN	CARD8	CARD8	Caspase recruitment domain-containing protein 8 OS=Homo sapiens OX=9606 GN=CARD8 PE=1 SV=1	#N/A	4	3	2	1436.62	1439.59	1317.11	1623.01	1991.93	1908.89	1929.21	2079.15	1974.78	2098.06	255.839	299.952	318.924	338.855	368.751	342.603	310.036	353.694	260.23	355.881	213.954	337.779	193.395	196.808	299.504	187.924	194.554	133.273	147.72	181.483	180.663	148.752	144.641	152.602	150.021	189.819	177.005	144.377		0.968515	1.54797	0.949661	1.30469	0.958313	1.60395	1.12428	1.34856	1.11282	1.47391	1.04378	1.21073	0.919277	1.49021	1.18127	0.915864	1.16947	1.38722	0.829376	1.12939	0.900116	0.930632	1.12858	0.99139	0.925699	1.53845	1.05328	1.13192	1.46923	0.933595		1.15538	1.26796	1.22574	1.20457	1.03744	1.14652
Q8TDB6	HUMAN	DTX3L	DTX3L	E3 ubiquitin-protein ligase DTX3L OS=Homo sapiens OX=9606 GN=DTX3L PE=1 SV=1	#N/A	24	20	13	4900.67	4791.81	7758.8	4922.62	7023.48	18984.4	8969.85	7417.93	9827.11	6058.82	3076.78	5342.05	2391.77	2284.37	2718.69	3309.42	3585.38	1944.76	1782.34	6335.56	2481.35	2339.46	2487.58	2267.11	2716.57	2256.87	2102.44	2171.83	1259.74	2316.45	2406.16	2859.24	1859.17	1237.59	1447.39	1212.7	1179.24	1311.34		1.27712	2.54397	0.993819	2.14504	2.70299	1.09166	1.93221	1.43967	1.23545	0.917263	1.05616	1.68831	1.0116	1.32886	0.973829	1.60099	1.81232	0.960388	1.74404	1.86017	1.49296	0.996358	1.01576	1.39918	2.29604	0.780897	0.862653	0.715676	0.939383	1.16229		1.60497	1.86231	1.76581	1.17307	1.49532	1.14649
Q4G0N4	HUMAN	NADK2	NADK2	NAD kinase 2, mitochondrial OS=Homo sapiens OX=9606 GN=NADK2 PE=1 SV=2	#N/A	9	6	3	1536.3	1461.9	2917.81	1496.45	2520.96	1976.57	2749.84	2491.98	1980.53	2639.97	878.877	892.564	870.193	670.726	595.583	614.186	493.087	773.451	731.086	573.988	643.19	591.381	577.551	575.919	504.2	222.825	213.673	226.192	207.482	333.566	201.646	274.873	264.276	197.4	235.677	179.406	189.526	211.309		1.09079	1.03879	0.984942	1.61534	0.784054	1.07787	1.00613	0.892374	1.59056	1.21386	0.988506	1.06614	1.03525	1.11154	0.895163	1.94638	1.1118	1.57485	1.12861	1.66436	1.31863	1.16403	0.998236	0.785627	1.3715	1.39977	1.04721	1.3231	1.07026	1.17593		1.03817	1.07515	1.06128	1.12872	1.41552	1.14645
Q8NBK3	HUMAN	SUMF1	SUMF1	Formylglycine-generating enzyme OS=Homo sapiens OX=9606 GN=SUMF1 PE=1 SV=3	#N/A	2	8	0	129.338	112.018	247.305	120.325	132.028	138.316	124.506	101.307	174.215	181.932	522.135	306.773	547.673	329.824	243.766	361.242	313.629	494.891	371.345	301.606	368.429	340.687	499.61	313.246	324.549	0	0	0	0	0	0	0	0	0	0	0	0	0		0.943024	0.795512		0.80914	1.04763	0.642954		0.827223	1.37718	0.869938	0.767315			0.952807		2.0493		1.44453				0.971762	0.99708	1.31953		1.30532	1.37798	0.979454	0.89859			0.869268	0.831736	0.844247	0.991809	1.48853	1.14633
Q5JSH3	HUMAN	WDR44	WDR44	WD repeat-containing protein 44 OS=Homo sapiens OX=9606 GN=WDR44 PE=1 SV=1	#N/A	50	44	32	12360.8	17081.5	8208.81	18764.7	12210.4	10379.5	12996.9	14155	16858.8	15412.4	5632.9	4370.17	4038.98	3758.91	3261.38	3975.6	4208.25	3479.6	4610.91	3855.42	7809.74	4186.59	4253.74	3971.59	4527.27	2765.33	2491.58	4453.13	3194.64	2766.19	2389.78	3012.06	2810.32	2873.61	3953.93	3212.54	3110.28	2782.19		1.06441	0.906973	0.97535	1.02807	0.850054	0.767226	0.811132	0.989974	1.32512	0.884269	1.15926	0.845684	1.08431	0.935244	1.09039	0.55762	0.938599	0.950155	1.51147	0.938892	0.953868	1.83721	1.27468	1.3807	1.02234	0.818562	1.26224	1.0847	0.98488	1.34203		0.982245	0.88929	0.924148	1.04633	1.09826	1.14626
Q8N9F7	HUMAN	GDPD1	GDPD1	Lysophospholipase D GDPD1 OS=Homo sapiens OX=9606 GN=GDPD1 PE=1 SV=2	#N/A	2	3	0	562.488	648.15	497.789	708.047	742.21	700.557	855.129	868.719	967.006	734.083	225.44	280.459	238.72	219.684	181.072	253.853	229.551	282.681	262.967	236.625	319.476	252.829	253.541	207.856	240.015	0	0	0	0	0	0	0	0	0	0	0	0	0		1.15214	1.01207		1.19955	0.94388	0.774461		0.981808	0.964226	0.939609	1.17045			1.08575		0.822358		1.02102				1.36643	1.16971	1.30287		1.20905	0.989051	1.12473	1.08137			1.0821	0.974924	1.01065	1.04001	1.06994	1.14613
Q13395	HUMAN	TARBP1	TARBP1	Probable methyltransferase TARBP1 OS=Homo sapiens OX=9606 GN=TARBP1 PE=1 SV=1	#N/A	2	1	0	312.056	308.798	353.497	301.407	389.884	344.249	416.982	521.679	384.954	531.19	107.458	126.901	112.651	78.7707	76.258	100.797	68.4168	110.542	83.9968	81.8	89.0139	83.8924	88.8458	63.9279	82.2001	0	0	0	0	0	0	0	0	0	0	0	0	0		1.0695	1.04437		1.62019	0.882953	0.973615		0.873503	1.37196	1.0057	1.33804			1.28691		1.13874		1.43825				1.13647	0.970942	0.987354		1.41133	1.36243	1.07242	1.07109			1.05694	1.08756	1.07736	1.25065	1.23782	1.14593
F8VVS7	HUMAN	CASP9	CASP9	Caspase-9 OS=Homo sapiens OX=9606 GN=CASP9 PE=1 SV=1	#N/A	3	7	1	460.275	473.301	305.22	675.37	579.247	558.938	547.126	666.237	702.22	697.734	547.843	414.475	452.373	518.931	545.77	534.829	691.042	558.111	489.313	578.184	677.971	644.829	541.924	459.033	631.941	120.018	108.623	131.97	121.852	75.4087	101.993	102.534	94.1119	114.164	138.26	121.288	98.8434	120.654		0.944548	1.06225	1.04023	0.761484	0.964939	1.0027	0.929334	1.2696	1.00651	0.953394	1.15018	0.989741	1.11028	0.982601	1.10514	0.653873	1.09357	0.831111	1.20247	0.687103	0.857522	1.24559	1.44685	1.2123	0.934261	1.02538	1.20455	0.898978	1.1847	1.25979		1.01568	0.985612	0.996887	1.04255	0.938748	1.14585
O00257	HUMAN	CBX4	CBX4	E3 SUMO-protein ligase CBX4 OS=Homo sapiens OX=9606 GN=CBX4 PE=1 SV=3	#N/A	2	4	1	412.447	395.746	441.899	343.427	618.629	719.093	735.734	550.348	610.527	560.38	241.794	273.116	262.281	244.871	247.477	263.355	239.556	211.491	173.399	216.307	196.321	208.168	204.178	186.673	213.366	19.7148	14.8938	11.8342	14.167	40.799	13.7909	29.618	20.2707	14.901	11.8195	13.4743	10.3191	13.5038		1.1893	1.07399	1.25098	1.35605	1.1624	1.22875	1.15779	1.18942	1.20053	1.21581	0.889625	1.25038	1.18936	1.30759	1.13121	1.09355	1.65512	1.30226	0.993516	3.4252	1.70179	0.974755	0.849865	0.986903	2.48652	1.05008	0.905842	0.860943	1.03358	0.992286		1.17142	1.21888	1.20109	1.16922	1.59231	1.14575
P17544	HUMAN	ATF7	ATF7	Cyclic AMP-dependent transcription factor ATF-7 OS=Homo sapiens OX=9606 GN=ATF7 PE=1 SV=3	#N/A	2	3	0	275.679	229.921	538.991	307.32	458.759	469.624	442.087	509.096	462.717	596.305	349.843	261.535	415.089	276.237	228.89	277.493	236.89	325.577	211.984	246.096	230.611	294.526	280.283	217.005	248.109	0	0	0	0	0	0	0	0	0	0	0	0	0		0.963657	0.990464		1.0526	1.02368	0.921214		0.953409	1.40801	1.11177	1.10972			1.11682		2.13209		1.67061				0.92814	1.21567	1.00863		1.31035	1.29982	0.85317	1.18538			0.977061	0.987726	0.984171	1.18658	1.57694	1.1455
P25705	HUMAN	ATP5F1A	ATP5F1A	ATP synthase subunit alpha, mitochondrial OS=Homo sapiens OX=9606 GN=ATP5F1A PE=1 SV=1	#N/A	113	134	72	28671.4	28985.7	38912.3	31751.2	42865.1	43854.4	46383.7	44203.9	46781.6	47408.4	17117.9	19109.6	19744.4	14570.8	13245.9	15281.6	14080.3	17933.6	17013.2	14763.9	14426.3	15900.5	15524.7	13375.7	13576.5	6005.03	6014.86	6942.86	7241.79	6554.75	6830.52	7433.26	8660.15	7200.83	8535.01	6363.21	6722.07	7321.87		1.08209	1.04272	1.02547	1.34965	1.02308	0.935513	0.972735	0.994447	1.20898	1.02909	1.03123	0.856578	1.0313	1.07929	0.906185	1.34978	0.855177	1.39448	0.988733	0.933463	1.23329	1.01888	1.10138	1.09137	1.05857	1.26659	1.10599	1.20158	1.123	1.21547		1.05009	1.05508	1.05321	1.02038	1.11054	1.14549
O00592	HUMAN	PODXL	PODXL	Podocalyxin OS=Homo sapiens OX=9606 GN=PODXL PE=1 SV=2	#N/A	1	0	0	98.4615	97.893	205.202	108.16	124.845	163.713	118.627	105.73	126.236	165.119	0	0	0	0	0	0	0	0	0	0	0	0	0	0	0	0	0	0	0	0	0	0	0	0	0	0	0	0		0.950196				1.31133						0.846891					2.09011							1.10168	1.01114			1.3226					0.950196	1.31133	1.13076	0.846891	2.09011	1.14514
Q9Y2V7	HUMAN	COG6	COG6	Conserved oligomeric Golgi complex subunit 6 OS=Homo sapiens OX=9606 GN=COG6 PE=1 SV=2	#N/A	4	9	2	862.069	914.297	1040.72	1931	1156.58	2054.02	1266	1184.64	1608.87	1373.25	644.894	566.689	685.903	559.399	699.1	622.604	680.289	584.261	543.018	682.555	717.698	655.424	597.163	611.256	646.437	289.091	285.687	116.742	253.48	236.476	269.407	194.583	134.601	233.073	154.857	231.375	236.799	221.468		1.09461	1.10395	1.01719	0.916549	1.77594	1.13071	1.17576	1.10028	1.04304	0.904759	1.02426	1.24681	1.10625	1.00699	1.00978	1.17174	1.26167	1.10936	0.509495	1.03205	0.587437	1.16079	2.1741	1.39106	0.849213	0.94497	1.18734	0.878264	1.06007	0.67584		1.07192	1.21985	1.16437	1.04884	0.976077	1.14511
A0A087X2H1	HUMAN	HECTD1	HECTD1	HECT-type E3 ubiquitin transferase OS=Homo sapiens OX=9606 GN=HECTD1 PE=1 SV=1	#N/A	17	22	5	3426.18	3389.28	3097.3	2672.05	4765.18	5451.05	4785.97	4430.61	4028.2	4911.63	1388.15	2566.63	2775.33	1788.47	1865.92	1602.27	1655.96	3172.56	2160.8	1593.55	1678.51	1996.62	1619.49	1785.1	1764.04	243.587	237.922	303.395	254.567	258.1	261.792	307.873	299.386	272.585	266.785	240.619	263.079	248.729		1.00436	0.924936	1.06518	1.48973	1.14393	1.08302	1.02301	0.961157	0.805716	1.03807	0.92979	0.929731	0.994773	0.929997	0.94027	0.908903	0.951867	1.61087	1.18558	1.00858	1.16991	0.974249	0.784113	0.845341	1.20308	1.84143	1.03073	1.25418	1.15889	1.04252		0.99816	1.14017	1.08692	0.938335	1.11571	1.14504
Q96JJ7	HUMAN	TMX3	TMX3	Protein disulfide-isomerase TMX3 OS=Homo sapiens OX=9606 GN=TMX3 PE=1 SV=2	#N/A	16	19	11	3466.9	3648.48	4454.33	4498.04	5559.39	5251.22	6044.36	5676.61	6200.65	6708.65	1807.19	2032.75	1809.25	1638.76	1586.96	1821.24	1736.33	1945.71	2205.44	1894.85	1834.57	1714.4	1985.24	1438.82	1521.25	1390.61	1321.56	1914.84	1622.8	1312.67	1432.75	1380.76	1449.1	1460.88	1561.43	1374.98	1453.31	1468.6		1.08723	1.14948	0.999947	1.23314	0.944568	0.96271	0.980693	1.05332	1.09631	0.994132	1.02109	0.904591	1.11078	1.10483	0.941155	1.25203	0.951851	1.09755	1.31068	0.8985	0.991888	1.11292	1.26431	1.11535	0.945107	1.18034	1.20672	1.3379	1.04002	1.06878		1.07889	1.03489	1.05139	1.0247	1.08792	1.14482
P28838	HUMAN	LAP3	LAP3	Cytosol aminopeptidase OS=Homo sapiens OX=9606 GN=LAP3 PE=1 SV=3	#N/A	43	55	37	11353.1	10108.5	15118.9	10192.4	13406.8	22328.6	14135.1	15081.9	14475	13014.3	10058.2	10044.2	8446.44	7874.94	9610.63	10160.8	12277.2	7788.64	6962.73	18038.2	7508.12	7347.22	7960.68	7769.53	9248.93	5452.54	3911.38	5109.99	2461.46	4424.32	3997.05	3999.83	3901.35	2682.9	4563.93	2352.57	2260.42	2627.27		1.05432	2.16639	1.09782	1.20631	1.66547	1.15424	1.63555	1.47449	1.20799	0.945782	1.12494	1.6005	1.0072	1.22032	0.962651	1.40893	2.23113	1.01442	2.09096	1.81039	1.59639	0.901726	0.949828	1.07967	1.63669	0.935417	0.970723	0.836226	0.882403	1.86752		1.43951	1.42721	1.43182	1.15277	1.57913	1.14481
Q8NCC3	HUMAN	PLA2G15	PLA2G15	Phospholipase A2 group XV OS=Homo sapiens OX=9606 GN=PLA2G15 PE=1 SV=2	#N/A	0	2	0	0	0	0	0	0	0	0	0	0	0	181.254	162.695	143.007	110.961	93.1304	124.416	138.068	123.668	121.417	114.481	187.345	126.108	123.373	85.6912	115.194	0	0	0	0	0	0	0	0	0	0	0	0	0			1.05916		1.50523		0.861632		1.27738	1.67694	1.0266				1.15108				1.32308				1.73329				1.14416		1.12334	1.16674			1.05916	1.21475	1.17585	1.28487	1.52819	1.14474
Q16877	HUMAN	PFKFB4	PFKFB4	6-phosphofructo-2-kinase/fructose-2,6-bisphosphatase 4 OS=Homo sapiens OX=9606 GN=PFKFB4 PE=1 SV=6	#N/A	1	1	0	92.3286	76.3009	80.9066	111.554	75.2242	72.4274	95.0468	177.611	101.243	118.081	82.3349	49.5907	156.922	87.8248	81.7875	62.6685	96.7114	138.476	80.1359	119.01	102.674	119.492	105.526	113.691	166.517	0	0	0	0	0	0	0	0	0	0	0	0	0		1.26351	0.925583		0.385685	0.96282	0.636092		0.75216	0.640349	0.683046	2.36108			0.487396		0.959578		1.22044				0.798535	1.32306	1.34588		1.07698	1.56972	0.623247	0.929335			1.09455	0.68419	0.820976	1.04297	0.992851	1.1447
P00846	HUMAN	MT-ATP6	MT-ATP6	ATP synthase subunit a OS=Homo sapiens OX=9606 GN=MT-ATP6 PE=1 SV=1	#N/A	0	2	0	0	0	0	0	0	0	0	0	0	0	220.587	238.1	291.758	244.813	230.713	219.514	231.073	232.022	234.91	218.968	195.364	238.669	223.457	208.289	184.67	0	0	0	0	0	0	0	0	0	0	0	0	0			1.06568		1.15879		1.12284		1.12459	1.07356	1.19147				1.06834				1.41994				0.950806				1.12921		1.14327	1.16157			1.06568	1.13541	1.11798	1.11112	1.18537	1.14468
O75439	HUMAN	PMPCB	PMPCB	Mitochondrial-processing peptidase subunit beta OS=Homo sapiens OX=9606 GN=PMPCB PE=1 SV=2	#N/A	14	10	6	2507.13	2612.8	4113.52	3294.13	3978.33	4033.78	4684.17	4723.47	4984.23	5053.63	1396.54	1390.28	1431.36	1433.36	1225.85	1445.14	1184.06	1435.05	1387.93	1243.18	1224.66	1278.29	1400.89	1235.21	1046.59	675.327	635.887	639.993	609.845	599.465	686.357	548.609	689.289	657.625	749.451	646.338	607.529	687.826		1.17742	1.01272	1.01536	1.13256	1.01394	0.998601	1.05972	0.964558	1.13765	1.16765	1.1873	0.981795	0.941586	1.17725	0.997931	1.60687	1.04269	1.16602	0.988134	0.925561	1.06425	0.997638	1.28679	1.25285	0.847039	1.16902	1.27029	1.13064	1.04133	1.15713		1.0685	1.03387	1.04686	1.08445	1.11302	1.14439
Q9NVA1	HUMAN	UQCC1	UQCC1	Ubiquinol-cytochrome-c reductase complex assembly factor 1 OS=Homo sapiens OX=9606 GN=UQCC1 PE=1 SV=3	#N/A	4	4	1	640.089	605.503	874.397	738.81	1167.88	1117.72	1232.35	1282.16	1194.17	1268.97	384.35	447.417	490.426	354.295	367.841	391.712	323.046	401.226	382.083	367.014	288.049	395.383	349.612	324.215	305.999	64.3419	47.0663	45.0266	49.7366	58.5289	50.8537	64.0947	61.3646	37.7449	54.4791	56.6253	47.2323	58.1446		1.0552	1.12371	0.71638	1.36989	0.957054	1.12624	0.965178	0.989093	1.17679	1.08477	1.09785	0.893295	0.943975	1.19933	1.07472	1.40399	1.22118	1.50157	0.854582	1.11085	1.16467	0.881938	1.18628	1.02251	1.21648	1.22846	1.08656	1.16985	1.21057	1.03399		0.965099	1.08149	1.03784	1.06725	1.16268	1.14434
P43155	HUMAN	CRAT	CRAT	Carnitine O-acetyltransferase OS=Homo sapiens OX=9606 GN=CRAT PE=1 SV=5	#N/A	16	10	8	3481.66	4083.07	4494.1	3999.24	5197.02	5545.02	5834.56	5396.06	5671.64	5255.61	1200.86	1438.39	1386.68	1307.82	1044.55	966.329	815.74	1461.23	1241.22	861.216	926.412	1073.25	1006.54	1104.85	864.215	413.671	446.695	439.339	525.899	462.03	484.112	470.301	499.062	493.643	499.322	406.409	433.854	452.924		1.12267	0.868277	1.11334	1.45018	1.06696	1.05312	1.09185	0.822429	1.21071	1.31854	1.0383	1.00746	1.18609	0.974252	0.916598	1.18817	0.932976	1.39805	0.990866	1.04204	1.12556	0.934008	1.05734	1.09133	1.0607	1.47322	1.01127	1.2514	1.08205	1.12615		1.03476	1.09691	1.0736	1.09313	1.08738	1.14418
C9J406	HUMAN	IMMT	IMMT_Isoform_1	MICOS complex subunit MIC60 OS=Homo sapiens OX=9606 GN=IMMT PE=1 SV=1	#N/A	3	5	1	436.91	381.711	512.39	474.574	482.47	503.9	541.293	647.209	529.412	554.629	668.947	613.279	425.59	668.076	533.784	518.047	474.731	635.253	659.102	531.661	475.053	505.643	523.408	522.669	429.565	67.3918	53.8424	57.6272	66.7378	66.0674	57.5888	52.9006	67.9816	56.6582	59.6525	48.3543	53.1186	54.7801		1.12192	1.08087	1.05021	1.24681	1.04442	1.08519	1.06746	0.965135	1.35998	1.35821	1.34145	0.998017	1.23704	1.0532	0.896291	1.25184	1.24917	0.865231	1.06817	1.22462	1.2601	0.965789	1.15945	1.09729	0.98056	1.29148	1.14956	1.33996	1.02798	1.10571		1.08434	1.0818	1.08275	1.17774	1.12642	1.144
Q9H6H4	HUMAN	REEP4	REEP4	Receptor expression-enhancing protein 4 OS=Homo sapiens OX=9606 GN=REEP4 PE=1 SV=1	#N/A	4	2	3	945.25	988.839	1153.65	1072.6	1117.09	1075.13	1128.34	1506.1	1514.07	1573.46	662.585	440.962	639.141	519.604	395.097	413.422	427.856	522.468	576.04	447.29	568.383	433.787	486.615	364.068	459.287	174.202	203.255	170.029	184.998	166.235	181.928	140.096	195.72	194.634	175.59	178.95	179.514	177.279		1.01007	1.02435	1.09102	1.00986	0.962439	0.904823	1.01979	0.979846	1.51741	1.18996	1.34824	1.13935	1.03701	0.94679	1.0031	1.19297	0.976487	1.46372	0.953096	0.931826	1.09711	1.30167	1.10915	1.35537	0.785308	1.19652	1.40854	1.31921	0.993429	0.984265		1.04181	0.975352	1.00027	1.16884	1.13098	1.14397
Q8IUH5	HUMAN	ZDHHC17	ZDHHC17	Palmitoyltransferase ZDHHC17 OS=Homo sapiens OX=9606 GN=ZDHHC17 PE=1 SV=2	#N/A	3	5	0	296.001	278.263	389.327	311.227	586.54	588.079	546.424	476.506	533.71	561.726	552.309	476.206	689.704	473.137	430.819	510.458	464.393	730.585	608.131	461.934	465.69	550.161	492.007	427.941	528.531	0	0	0	0	0	0	0	0	0	0	0	0	0		0.931606	0.95673		0.986289	1.00262	0.892286		0.961823	1.14391	0.979931	0.812402			1.05723		1.35592		1.42847				0.964509	1.08392	0.909929		1.51314	0.957694	1.25952	1.13946			0.944168	0.960755	0.955226	0.998368	1.24963	1.14394
Q9NXX6	HUMAN	NSMCE4A	NSMCE4A	Non-structural maintenance of chromosomes element 4 homolog A OS=Homo sapiens OX=9606 GN=NSMCE4A PE=1 SV=2	#N/A	6	5	1	519.776	491.118	827.32	632.689	966.511	1182.31	1053.96	960.654	1082.96	1086.39	301.96	331.521	239.209	278.781	258.955	303.61	266.173	235.477	207.578	245.725	230.39	245.917	230.288	203.152	204.424	55.0133	50.0296	43.2242	42.9939	47.4472	43.4929	54.8478	48.508	32.1563	34.7943	27.6405	34.3747	39.9679		1.09048	1.15569	0.865083	1.55921	1.22327	1.21792	1.17007	1.25186	1.42018	1.31116	0.99394	1.34592	1.15664	1.42793	0.743597	1.63681	1.47999	1.12505	1.16284	1.27645	1.30499	1.08357	1.25174	1.12049	1.47554	1.10749	1.12404	0.976279	1.15659	0.936052		1.03709	1.28447	1.1917	1.19991	1.29567	1.14353
Q14314	HUMAN	FGL2	FGL2	Fibroleukin OS=Homo sapiens OX=9606 GN=FGL2 PE=1 SV=1	#N/A	13	7	1	4213.51	3250.53	6418.09	3436	4951.19	3984.85	7376.64	3628.36	4836.04	5864.4	822.504	1243.08	956.999	1069.58	486.945	560.936	485.078	1560.07	947.307	614.376	796.802	701.605	1334.59	627.205	608.545	48.8012	38.5455	53.8092	62.699	104.936	42.8742	48.1115	75.35	49.5947	67.9998	38.8995	37.7481	62.3186		1.48987	0.717077	0.991232	1.45087	0.804827	0.568344	0.856913	0.566165	0.959996	1.24837	0.732826	0.770396	1.25314	0.654703	0.777471	1.71974	0.975373	1.11697	1.07547	2.09732	1.506	0.929997	0.920681	0.976743	0.961588	1.82085	1.18444	1.10566	0.818887	1.35909		1.06606	0.849424	0.930663	0.913844	1.34584	1.14349
Q8N9M5	HUMAN	TMEM102	TMEM102	Transmembrane protein 102 OS=Homo sapiens OX=9606 GN=TMEM102 PE=1 SV=1	#N/A	2	0	0	228.908	273.385	241.168	301.84	310.741	304.052	324.111	490.89	328.527	363.839	0	0	0	0	0	0	0	0	0	0	0	0	0	0	0	0	0	0	0	0	0	0	0	0	0	0	0	0		1.04303				0.978475						1.57974					0.960267							1.20185	1.05724			1.17088					1.04303	0.978475	1.01075	1.57974	0.960267	1.14332
Q0IIM8	HUMAN	TBC1D8B	TBC1D8B	TBC1 domain family member 8B OS=Homo sapiens OX=9606 GN=TBC1D8B PE=1 SV=2	#N/A	2	1	1	411.354	498.118	376.089	497.75	478.455	496.647	540.639	457.158	660.877	748.179	623.402	558.134	519.961	489.32	379.539	454.364	484.886	485.027	706.409	471.955	800.431	479.55	495.655	477.997	554.175	162.638	148.843	210.76	165.651	173.65	137.609	161.431	148.223	178.209	165.64	171.16	171.351	187.214		1.12997	0.926719	0.994011	1.09594	1.03802	0.745252	0.767555	0.95211	1.2241	0.960817	0.955488	0.830215	0.923965	0.892178	0.954692	0.827048	0.90716	1.02098	1.17558	0.968583	0.826756	1.5717	1.09459	1.38127	0.900428	0.952385	1.56374	1.38709	0.941632	0.923904		1.0169	0.919775	0.956197	0.963064	1.04254	1.14313
Q9HBL7	HUMAN	PLGRKT	PLGRKT	Plasminogen receptor (KT) OS=Homo sapiens OX=9606 GN=PLGRKT PE=1 SV=1	#N/A	8	6	1	1702.44	1599.53	1301.03	2555.32	2696.16	3223.06	3844.32	3079.18	3055.62	2815.59	321.529	866.847	712.936	527.82	303.813	459.556	498.742	577.751	457.43	643.208	570.095	575.483	505.426	305.139	484.022	22.1494	33.4288	31.3414	31.7899	27.1228	33.8192	23.5041	17.2007	24.4031	34.6922	26.0372	44.8449	24.2474		1.42585	1.49053	0.706392	2.00878	1.19542	0.704038	0.978957	1.15575	0.745092	1.22314	1.14206	0.967656	0.920216	1.06495	0.753693	0.788031	0.641154	1.65211	0.907233	0.785118	0.497904	1.32111	1.54776	1.13332	0.680369	1.33885	1.0443	1.06002	1.33359	1.00423		1.20759	1.20859	1.20822	0.973829	0.941809	1.1428
Q5VZL5	HUMAN	ZMYM4	ZMYM4	Zinc finger MYM-type protein 4 OS=Homo sapiens OX=9606 GN=ZMYM4 PE=1 SV=1	#N/A	5	10	0	599.716	516.527	1272.35	772.181	884.474	867.821	891.888	873.008	860.709	893.684	1146.35	1145.37	1804.79	1168.75	1052.13	1140.54	1164.32	1443.29	1113.61	1096.44	952.929	1497.9	1322.16	1027.63	1136.4	0	0	0	0	0	0	0	0	0	0	0	0	0		1.00838	0.943528		0.985633	0.981171	0.905399		1.00195	0.986477	1.00575	0.987036			0.98148		2.27969		1.55309				0.820031	1.38354	0.973131		1.24201	1.01041	0.958302	1.289			0.975955	0.968537	0.97101	0.990186	1.55094	1.14273
Q6KCM7	HUMAN	SLC25A25	SLC25A25	Calcium-binding mitochondrial carrier protein SCaMC-2 OS=Homo sapiens OX=9606 GN=SLC25A25 PE=1 SV=1	#N/A	0	2	0	0	0	0	0	0	0	0	0	0	0	144.58	190.46	175.225	134.842	90.3318	139.527	132.592	132.034	124.284	100.035	153.991	138.015	123.116	97.5798	124.468	0	0	0	0	0	0	0	0	0	0	0	0	0			0.869454		1.65539		0.785121		1.15243	1.25662	1.17199				1.2127				1.52298				1.33842				1.14757		1.08022	1.19956			0.869454	1.19765	1.1156	1.21377	1.4307	1.14245
Q9UHW9	HUMAN	SLC12A6	SLC12A6	Solute carrier family 12 member 6 OS=Homo sapiens OX=9606 GN=SLC12A6 PE=1 SV=2	#N/A	4	9	3	936.751	882.683	1204.77	879.995	1490.38	1353.91	1832.99	1555.56	1278.26	1678.82	1156.87	988.852	1665.26	1511.79	1551.46	1407.95	1433.18	1836.52	1787.13	1193.76	1138.12	1606.79	1420.41	1387.86	1297.92	432.749	470.918	368.244	406.631	419.627	392.707	410.962	397.293	383.328	542.376	343.556	403.001	402.667		1.22988	0.872163	0.951578	0.722459	0.908436	1.1335	0.974861	1.04709	0.845214	1.10452	1.04373	1.16901	1.00943	1.02865	0.852848	1.32433	1.07426	1.21665	0.914133	1.04169	0.986244	0.831512	0.967329	0.857673	1.02018	1.34177	1.12644	1.30568	1.17393	1.3464		1.01787	0.95727	0.979997	1.00763	1.05555	1.14242
P26440	HUMAN	IVD	IVD	Isovaleryl-CoA dehydrogenase, mitochondrial OS=Homo sapiens OX=9606 GN=IVD PE=1 SV=2	#N/A	33	23	21	8017.88	8412.91	8968.19	9752.05	11647.1	10246	12355.3	8785.7	12654.4	14429.8	4085.99	4173.09	4661.57	3303.18	2956.99	2591.8	2378.58	3881.25	3595.65	2733.36	3421.06	3157.3	3461.36	2814.17	3030.53	1959.26	2117.07	2465.59	2382.21	2277.21	1913.78	2147.18	2138.59	2461.32	3077.54	2195.54	2326.79	2425.97		1.0608	0.881154	1.03574	1.34528	0.879707	0.953246	0.805332	0.766783	1.3172	1.06485	0.754325	0.890879	1.00245	0.83552	0.923903	1.09163	0.824472	1.50275	1.03754	0.95827	0.899937	1.10285	1.18705	1.08649	0.90355	1.2512	1.23892	1.15913	1.01782	1.29505		0.992566	0.95007	0.966006	0.969876	1.05964	1.1424
O43818	HUMAN	RRP9	RRP9	U3 small nucleolar RNA-interacting protein 2 OS=Homo sapiens OX=9606 GN=RRP9 PE=1 SV=1	#N/A	8	14	4	1607.16	1611	2135.47	1129.38	1723.33	2132.43	2160.49	1959.17	1920.37	1516.99	985.382	1167.3	962.773	940.124	869.627	1020.52	941.578	864.487	774.486	879.961	693.996	1003.88	856.553	811.921	684.043	405.996	449.376	215.797	343.029	427.153	395.04	661.591	399.994	345.614	355.149	351.462	327.258	334.844		1.25367	1.12215	1.04399	1.48857	1.23739	1.10898	1.19329	1.20073	1.25659	1.19888	1.13685	1.35742	1.03618	1.3014	1.06165	1.32714	1.22639	1.22776	0.651856	1.29029	1.20826	0.885005	0.701881	1.11434	1.99846	1.10242	0.880265	0.987648	1.28018	1.07279		1.13994	1.24579	1.2061	1.19271	1.11667	1.14225
O75446	HUMAN	SAP30	SAP30	Histone deacetylase complex subunit SAP30 OS=Homo sapiens OX=9606 GN=SAP30 PE=1 SV=1	#N/A	4	1	1	786.335	929.246	933.713	960.373	1278.52	1147.76	1348.28	1792.12	1632.91	1328.21	25.3731	29.6997	34.8273	23.3614	34.5134	25.8912	30.1084	18.0649	20.5091	31.6387	20.6735	32.4872	34.7439	26.1534	24.1156	63.5827	48.2616	37.829	42.5761	68.4002	42.6332	64.5755	57.2015	39.5986	75.5065	36.711	43.7881	43.9139		1.05457	1.11649	0.903026	1.04807	0.897726	1.21794	0.972229	1.06249	0.895385	0.824395	1.40172	1.10058	0.970925	0.913667	0.837175	1.08851	1.44997	1.22901	0.86267	1.55983	1.30445	0.729542	1.11959	1.27719	1.47261	0.637487	1.03887	0.72374	1.14643	1.72189		1.02469	1.03969	1.03407	0.991978	1.17486	1.14223
P16278	HUMAN	GLB1	GLB1	Beta-galactosidase OS=Homo sapiens OX=9606 GN=GLB1 PE=1 SV=2	#N/A	9	16	2	2058.81	1921.2	2784.41	2605.64	2628.96	2834.2	2708.97	2715.89	3421.03	3083.76	1877.3	1824.95	2079.98	1885.11	1474.11	1738.18	1613.22	1963.85	2246.42	1823.81	2017.66	2271.5	2091.69	1648.89	1868.54	456.76	289.518	628.159	500.072	362.8	456.953	301.514	381.796	542.886	730.491	467.568	488.479	606.776		1.03043	0.975454	0.991341	0.976062	1.07807	0.788419	0.834423	0.862821	1.00406	1.00824	1.03307	0.528676	0.913159	0.929653	0.853807	1.3992	0.83407	1.11246	1.14705	0.662494	0.697182	1.07913	1.30937	1.30128	0.550581	1.05035	1.17299	1.20148	1.2149	1.33392		0.999076	0.907959	0.942128	0.895809	0.990227	1.14186
Q7L5D6	HUMAN	GET4	GET4	Golgi to ER traffic protein 4 homolog OS=Homo sapiens OX=9606 GN=GET4 PE=1 SV=1	#N/A	7	5	0	803.146	811.049	872.224	883.526	1170.39	1145.73	1163.91	1031.12	1243.25	1440.67	353.643	318.494	353.862	349.658	390.651	371.989	386.329	466.804	389.659	326.341	391.074	341.226	335.379	350.679	351.954	0	0	0	0	0	0	0	0	0	0	0	0	0		0.994462	0.94317		0.920493	0.978931	1.12903		1.11654	1.02208	1.01056	0.881008			1.0751		1.08069		1.02271				1.13026	1.0947	1.06225		1.34913	1.23093	1.12617	0.986192			0.968816	1.03625	1.01377	0.997187	1.07789	1.14156
Q9BX70	HUMAN	BTBD2	BTBD2	BTB/POZ domain-containing protein 2 OS=Homo sapiens OX=9606 GN=BTBD2 PE=1 SV=1	#N/A	2	0	0	98.6151	129.865	151.829	105.861	140.787	192.786	217.358	130.858	219.311	131.882	0	0	0	0	0	0	0	0	0	0	0	0	0	0	0	0	0	0	0	0	0	0	0	0	0	0	0	0		1.54388				1.36934						0.929475					1.32904							0.926653	1.55775			0.936749					1.54388	1.36934	1.45661	0.929475	1.32904	1.14038
O96011	HUMAN	PEX11B	PEX11B	Peroxisomal membrane protein 11B OS=Homo sapiens OX=9606 GN=PEX11B PE=1 SV=1	#N/A	5	4	1	925.374	1118.4	1067.94	1026.53	1261.69	1473.32	1572.68	1653.82	1548.83	1650.66	874.144	1138.27	835.377	525.711	604.523	805.857	670.924	1048.78	685.828	590.292	538.772	617.717	670.774	485.904	605.139	265.381	256.069	313.387	335.05	252.008	349.995	244.358	330.251	373.644	357.876	340.057	355.322	408.559		1.24649	1.00514	0.978278	1.93824	1.16773	1.02937	0.916358	1.14244	1.48848	0.895173	1.3108	0.670442	0.877231	1.3722	0.890339	1.04507	0.694823	1.42247	0.820512	0.65981	0.864665	0.917413	1.00455	1.22758	0.639779	1.78584	1.30829	1.16782	1.05184	0.936995		1.07664	1.23883	1.17801	1.0721	0.917823	1.14034
P09471	HUMAN	GNAO1	GNAO1	Guanine nucleotide-binding protein G(o) subunit alpha OS=Homo sapiens OX=9606 GN=GNAO1 PE=1 SV=4	#N/A	1	1	0	207.118	225.785	165.478	194.884	274.011	167.551	241.307	459.15	314.741	215.535	128.853	131.048	134.708	106.617	85.8296	93.4893	100.686	196.6	135.105	91.3546	133.901	126.16	173.177	92.2612	77.4391	0	0	0	0	0	0	0	0	0	0	0	0	0		0.880648	0.799305		1.1466	0.611477	0.750964		0.880947	1.1274	0.932846	1.67566			0.817983		0.764504		1.17862				1.17156	0.900358	1.14865		1.72014	0.786592	1.1821	1.10383			0.839976	0.847497	0.84499	1.13847	1.03823	1.14028
P30048	HUMAN	PRDX3	PRDX3	Thioredoxin-dependent peroxide reductase, mitochondrial OS=Homo sapiens OX=9606 GN=PRDX3 PE=1 SV=3	#N/A	30	28	15	7212.11	7229.5	9275.12	7636.73	12081.2	10319.4	12010.2	11999.3	12036.9	14542.4	4257.8	3972.67	5693.65	3681.62	3451.23	3833.13	3234.71	4855.49	4518.75	3263.55	3405.57	3802.86	3968.17	3384.54	3516.63	2039.37	1956.46	2586.38	2265.91	1767.89	1930.49	1694.35	2434.99	2197.52	3049.61	1960.89	1949.73	2310.41		0.994119	0.900759	1.03167	1.09648	0.854172	0.952558	0.906303	0.892798	1.17518	1.01615	0.993224	0.918498	1.06378	1.05797	0.920578	1.2845	0.95742	1.57148	1.21422	0.829969	1.14315	0.939957	1.0576	0.996334	0.795444	1.34014	1.20372	1.2472	1.04961	1.4317		0.975515	0.940462	0.953607	1.02077	1.13439	1.14022
Q12768	HUMAN	WASHC5	WASHC5	WASH complex subunit 5 OS=Homo sapiens OX=9606 GN=WASHC5 PE=1 SV=1	#N/A	11	23	7	1694.8	1658.07	1796.17	1611.12	2468.79	2429.84	2396.39	2929.79	2251.66	3033.87	1940.96	1918.65	4529.98	2304.61	2379.57	2294.59	2618.01	3192.4	2447.32	2446.44	2153.65	3133.87	2434.12	2327.87	2441.28	523.397	582.464	482.22	595.24	579.94	522.769	510.976	568.028	538.458	675.804	528.175	473.422	530.103		0.970674	1.01889	1.07313	0.799077	0.984222	0.991041	1.04186	1.09034	0.808368	0.959821	1.18673	1.16084	1.1863	0.955647	1.05264	1.07142	1.04312	1.88664	0.961053	1.15581	1.13207	0.896948	0.961037	0.91205	1.01836	1.32957	1.22889	1.01926	1.30519	1.34686		1.0209	0.98131	0.996155	1.04433	1.16386	1.14015
Q6NUQ4	HUMAN	TMEM214	TMEM214	Transmembrane protein 214 OS=Homo sapiens OX=9606 GN=TMEM214 PE=1 SV=2	#N/A	9	15	6	2143.77	1794.44	4840.29	2746.59	3659.25	3590.18	3656.43	3829.18	4011.06	4004.85	2767.32	1796.1	1607.37	2327.87	1984.29	2508.47	2174.7	2016.69	2175.74	2093.65	1833.86	1979.4	2271.36	2093.59	1981.78	808.338	560.064	564.139	548.803	708.54	536.063	629.969	644.566	523.633	760.568	566.485	505.978	556.45		0.999231	0.989638	0.985729	0.848988	0.981125	0.937942	1.00913	1.02795	1.30807	1.10035	1.04644	1.05431	1.03311	1.18571	1.0664	2.45812	1.52168	0.759782	1.06198	1.33381	1.21338	0.86684	1.39484	1.09614	1.18591	0.953258	1.09445	1.02844	0.935631	1.43176		0.991533	0.961027	0.972466	1.11348	1.31651	1.14005
Q96E52	HUMAN	OMA1	OMA1	Metalloendopeptidase OMA1, mitochondrial OS=Homo sapiens OX=9606 GN=OMA1 PE=1 SV=1	#N/A	5	4	2	1194.52	1267.18	1740.99	1208.88	2040.68	2311.77	2210.04	1979.02	2149.17	2268.55	801.669	646.153	593.111	716.465	611.922	732.411	598.023	720.505	657.238	540.875	473.018	637.208	629.636	467.771	509.597	332.611	330.102	280.179	264.645	358.795	309.765	355.049	358.657	269.468	232.638	282.088	269.78	262.42		1.08299	1.00972	1.01265	1.20626	1.13284	1.14235	1.16409	1.11641	1.49658	1.33752	0.969783	1.24052	0.994531	1.36729	1.06008	1.41446	1.24995	1.10724	1.05291	1.34835	1.34783	0.883043	0.982148	1.05316	1.33427	1.34506	1.11166	1.22695	1.18956	0.87425		1.03512	1.15239	1.10841	1.20947	1.20054	1.13963
P80217	HUMAN	IFI35	IFI35	Interferon-induced 35 kDa protein OS=Homo sapiens OX=9606 GN=IFI35 PE=1 SV=5	#N/A	10	11	4	2631.65	2110.45	3242.74	2629.36	2975.46	6764.17	3413.67	2743.7	3184.63	2428.03	2622.39	3834.87	2751.62	1749.95	2134.92	2574.1	3107.69	1624.49	1295.09	3964.25	1910.81	1875	1832.02	1605.19	2012.41	1131.5	811.351	1013.69	499.502	902.759	851.291	982.854	744.068	516.782	689.83	438.847	463.587	497.242		1.14728	2.18231	1.0757	2.11108	2.27332	1.17527	1.77199	1.71077	1.44362	0.96334	0.92211	1.68886	1.03973	1.41703	0.913475	1.36764	2.35526	1.51475	2.11003	1.87913	1.5488	1.0519	1.10894	1.0703	2.04585	0.894277	0.81602	0.71294	1.03218	1.43591		1.46843	1.80849	1.68096	1.19831	1.68964	1.13955
Q8WU76	HUMAN	SCFD2	SCFD2	Sec1 family domain-containing protein 2 OS=Homo sapiens OX=9606 GN=SCFD2 PE=1 SV=2	#N/A	2	4	4	795.059	840.098	645.903	912.304	804.766	727.7	850.87	740.176	847.475	929.04	394.988	381.829	813.464	412.695	351.942	342.853	348.396	626.347	401.462	325.971	321.819	353.523	362.183	353.142	323.452	659.127	619.297	583.024	563.772	545.257	614.313	523.511	555.948	624.819	579.398	580.418	612.761	610.405		1.05729	0.941408	1.02164	1.10273	0.904237	1.01641	1.00446	1.00617	1.14073	1.19187	0.919741	1.01261	0.921825	0.990162	0.949042	0.79002	1.07774	2.34929	0.953303	0.891551	0.909032	0.929418	1.11586	1.05307	0.855993	1.8089	1.15442	1.15943	1.02098	0.947375		1.00678	1.0068	1.00679	1.018	1.12862	1.1395
Q9BSJ2	HUMAN	TUBGCP2	TUBGCP2	Gamma-tubulin complex component 2 OS=Homo sapiens OX=9606 GN=TUBGCP2 PE=1 SV=2	#N/A	10	8	2	2729.43	3085.2	3296.48	3433.97	3721.27	4382.7	4476.24	4368.17	5029.28	4930.75	1095.51	910.095	1600.35	951.796	994.703	1024.2	983.602	979.328	1054.53	934.041	1011.94	1082.85	935.052	924.232	945.852	146.916	157.45	153.144	143.556	84.6137	132.965	106.156	134.34	137.207	174.335	154.513	155.228	136.17		1.20288	0.998926	0.941716	0.973317	1.17774	1.0638	0.9126	1.05193	1.17161	1.01791	1.17384	1.08065	0.985292	1.09535	1.0605	1.13386	1.00835	1.71153	1.0511	0.580744	0.922042	1.08223	1.18115	1.3515	0.728596	1.04736	1.32502	1.12778	1.15807	1.19654		1.04784	1.03588	1.04036	1.08359	1.06998	1.1395
Q96E11	HUMAN	MRRF	MRRF	Ribosome-recycling factor, mitochondrial OS=Homo sapiens OX=9606 GN=MRRF PE=1 SV=1	#N/A	7	4	2	1963.34	2019.03	2591.21	1922.46	2960.06	3050.4	3106.65	2805.13	3175.6	3363.59	356.342	370.59	369.513	321.727	293.093	334.717	283.931	415.775	417.73	345.402	286.795	353.224	348.836	289.333	318.385	227.608	225.105	216.853	233.451	281.134	248.202	289.042	267.003	224.955	241.768	213.304	211.236	267.583		1.04952	1.08327	0.939623	1.16227	1.03052	0.919217	1.03672	0.89048	1.11758	1.00902	0.947658	0.940253	0.975113	1.04976	0.890958	1.30134	0.950706	1.15889	0.905784	1.17428	1.11526	0.899463	0.965484	1.07282	1.20731	1.30398	1.13633	1.31011	1.1078	1.00985		1.02414	1.00784	1.01395	0.990049	1.07225	1.13921
Q13907	HUMAN	IDI1	IDI1	Isopentenyl-diphosphate Delta-isomerase 1 OS=Homo sapiens OX=9606 GN=IDI1 PE=1 SV=2	#N/A	7	4	3	1380.23	1235.37	1557.6	1483.68	2155.02	2555.27	1700.44	2066.11	2285.77	1820.43	751.759	618.562	498.256	520.388	742.842	749.059	825.891	634.533	570.28	563.714	638.985	603.127	473.52	497.592	551.273	400.899	383.122	388.966	343.029	315.905	399.701	340.365	339.009	362.556	578.242	344.544	388.41	343.336		0.789059	1.11085	0.990932	1.21893	1.18573	1.46384	1.09246	1.62749	1.48141	1.02547	0.958741	1.04714	0.937562	1.47609	0.941702	1.19101	1.09573	0.981859	1.06312	0.863427	0.926575	1.25918	1.13449	1.06067	0.930282	1.25041	0.84474	1.12379	1.18852	1.58044		0.963614	1.31769	1.18491	1.12402	1.05441	1.13917
Q8TEV9	HUMAN	SMCR8	SMCR8	Guanine nucleotide exchange protein SMCR8 OS=Homo sapiens OX=9606 GN=SMCR8 PE=1 SV=2	#N/A	6	3	0	823.353	721.604	1179.78	807.603	1034.38	959.639	1119.2	1168.37	1374.77	1793.9	447.778	386.979	803.543	423.112	347.75	315.18	330.93	477.408	360.178	492.299	308.742	405.614	463.002	425.5	479.747	0	0	0	0	0	0	0	0	0	0	0	0	0		1.082	1.07941		0.848485	0.927743	0.762471		0.725592	0.981791	0.927707	1.12954			0.691059		1.52727		1.76184				0.676943	1.04547	1.32908		1.04676	1.73427	0.78972	0.889342			1.0807	0.816073	0.904282	0.932525	1.32201	1.13911
P62328	HUMAN	TMSB4X	TMSB4X	Thymosin beta-4 OS=Homo sapiens OX=9606 GN=TMSB4X PE=1 SV=2	#N/A	2	0	1	661.386	602.07	395.888	792.674	1556.6	1505.36	993.757	1364.66	1458.9	1506.16	0	0	0	0	0	0	0	0	0	0	0	0	0	0	0	47.9372	32.9434	30.8846	39.9788	99.3916	49.1447	58.5589	39.0212	42.8545	38.8291	47.6309	41.102	35.7094		0.638415		1.11584		0.967081		1.27962				0.876693	0.857773	1.04096		1.2402	0.626675	1.24818		0.804167	2.58794	1.01603		1.25477	0.937236	1.52475		0.967597			1.01102		0.877126	1.12335	1.00024	1.00391	1.2566	1.13907
Q9H1K1	HUMAN	ISCU	ISCU	Iron-sulfur cluster assembly enzyme ISCU, mitochondrial OS=Homo sapiens OX=9606 GN=ISCU PE=1 SV=2	#N/A	8	6	2	1524.44	1770.75	2717.54	1830.55	2511.96	2762.2	2931.79	2648.02	2532.73	2970.15	1342.97	1347.87	854.369	1223.08	1191.64	1237.69	993.951	1050.77	1313.08	1049.01	888.319	954.561	1029.3	953.499	1072.91	134.048	140.027	136.571	119.042	134.534	128.625	159.099	147.403	127.528	142.392	125.624	109.414	127.081		1.16713	1.02988	1.07849	1.3233	1.09962	1.16991	1.08777	0.97583	1.31849	1.20078	1.05416	1.18419	1.00672	1.21513	1.06238	1.6494	1.13362	0.838792	1.15496	1.13774	1.24656	0.872123	1.11104	1.00827	1.34548	1.03161	1.1824	1.28914	0.937157	1.20419		1.09183	1.13129	1.11649	1.14883	1.1476	1.13866
Q16795	HUMAN	NDUFA9	NDUFA9	NADH dehydrogenase [ubiquinone] 1 alpha subcomplex subunit 9, mitochondrial OS=Homo sapiens OX=9606 GN=NDUFA9 PE=1 SV=2	#N/A	18	10	11	7285.93	6264.31	7590.42	5941.35	10596.6	11071.4	10728.5	9302.78	10034.8	11764	992.965	951.076	1446.37	1140.19	1016.32	979.252	1026.77	1164.78	1080.14	1059.51	761.636	1132.37	1030.43	935.371	942.179	1036.23	1148.54	1262.2	1132.88	2370.87	1146.68	1263.52	1124.55	1232.5	1785.47	1855.87	1071.39	1195.02		1.01245	1.09304	1.08762	0.981171	1.04481	1.04848	1.01189	1.05926	1.02439	1.17627	0.877902	1.01353	0.999712	1.01024	1.63772	1.12034	0.914423	1.49214	1.11383	2.09218	0.992357	0.785737	0.876936	0.946985	1.115	1.20164	1.11016	1.11432	1.1682	1.57559		1.06437	1.02912	1.04234	1.10568	1.21586	1.1386
Q9P2R7	HUMAN	SUCLA2	SUCLA2	Succinate--CoA ligase [ADP-forming] subunit beta, mitochondrial OS=Homo sapiens OX=9606 GN=SUCLA2 PE=1 SV=3	#N/A	19	25	14	5653.85	5672.18	7375.93	6797.14	9203.88	8847.04	9974.8	8609.78	8765.95	9299.45	3727.48	4210.13	5018.7	4159.37	3123.17	3614.75	3479.84	4407.06	4619.42	3735.87	3516.84	4129.16	3810.33	3203.01	3169.86	2069.8	1985.07	2422.88	2113.24	1931.89	2151.04	2056.35	2302.39	2262.24	2348.43	2114.68	2122.17	2134.97		1.08376	1.1006	1.0628	1.24031	0.961229	0.920095	1.01056	1.02517	1.09813	1.22536	0.935451	0.932584	0.9928	1.06491	0.993473	1.30247	0.97239	1.47852	1.13827	0.9076	1.08166	1.03607	1.20027	0.952419	0.966071	1.29833	1.01038	1.36089	1.21646	1.10329		1.08238	1.03147	1.05057	1.03467	1.131	1.13852
Q5TDH0	HUMAN	DDI2	DDI2	Protein DDI1 homolog 2 OS=Homo sapiens OX=9606 GN=DDI2 PE=1 SV=1	#N/A	9	11	4	2230.13	1987.34	1452.73	1456.73	2216.83	2256.85	2270.72	2234.68	1902.11	2622.45	484.038	891.524	642.314	663.887	757.184	776.597	713.211	942.274	1338.56	657.886	551.393	648.494	621.573	611.461	659.145	410.872	486.19	265.45	417.229	476.621	457.621	409.373	424.103	418.743	273.863	431.414	400.54	388.837		1.02431	1.04306	1.06095	1.41349	1.01805	1.20049	1.15945	1.13078	0.767429	1.05258	1.00805	1.23183	1.05711	1.23127	1.09305	0.688911	1.041	1.01837	0.672555	1.20759	1.07452	0.87422	0.690805	0.858033	1.0372	1.49395	1.18297	2.12225	1.02817	0.693871		1.04277	1.18445	1.13132	1.06305	0.939596	1.13841
Q8N0Z6	HUMAN	TTC5	TTC5	Tetratricopeptide repeat protein 5 OS=Homo sapiens OX=9606 GN=TTC5 PE=1 SV=2	#N/A	2	1	2	215.15	220.444	254.346	265.232	261.813	271.373	280.055	301.213	334.87	349.775	19.4495	18.6182	18.0794	17.7891	16.4996	19.6363	19.3945	16.767	23.5771	20.4048	26.1158	19.711	20.9012	18.371	22.0376	120.479	123.094	106.531	114.799	124.488	107.311	127.78	118.967	106.372	97.2178	99.9957	97.1775	95.5468		1.06967	0.998441	1.10388	0.911022	1.03651	0.807353	1.11363	0.949008	0.951698	0.870452	1.15049	1.27741	1.19132	0.960837	1.03771	1.16781	1.25027	0.884658	1.10553	1.29188	1.23459	1.27789	1.2178	1.27904	1.32604	0.820439	1.33597	1.15367	0.964495	1.00888		1.05733	0.963504	0.99869	1.06285	1.17323	1.13829
Q8N1G0	HUMAN	ZNF687	ZNF687	Zinc finger protein 687 OS=Homo sapiens OX=9606 GN=ZNF687 PE=1 SV=1	#N/A	4	4	1	999.749	836.368	1235.54	817.378	1549.58	1637.23	1609.88	1370.89	1293.16	1246.03	387.389	428.956	483.274	479.729	445.393	445.665	405.844	436.998	325.658	400.893	283.237	509.892	417.267	390.568	411.805	46.7825	20.2366	6.81992	15.9734	31.7551	16.7181	22.9643	18.7421	13.7085	10.0658	12.9627	11.535	7.62994		1.03891	0.986094	1.43058	1.05512	1.05657	1.09555	1.74465	0.998272	0.952877	1.18001	0.884687	2.11184	1.66694	1.09622	1.35275	1.34582	4.88209	1.18873	0.711707	3.31387	1.95587	0.69669	0.890333	0.834524	2.39649	1.0749	0.804109	0.801035	1.2542	1.05044		1.15186	1.19003	1.17572	1.32076	2.01354	1.13825
Q8IWA5	HUMAN	SLC44A2	SLC44A2	Choline transporter-like protein 2 OS=Homo sapiens OX=9606 GN=SLC44A2 PE=1 SV=3	#N/A	12	7	2	3359.21	2952.73	2156.61	4230.53	4974.93	4397.52	3301.81	3614.95	4299.13	3830.34	877.343	1158.43	894.774	767.352	760.881	795.293	854.353	1332.32	929.158	857.487	1133.78	911.479	813.044	662.717	787.632	168.551	237.857	266.564	242.047	227.97	233.204	247.816	297.706	246.337	236.645	238.041	286.705	216.925		0.663689	1.13655	0.978245	1.53544	0.883936	1.0085	0.926094	1.1324	1.16287	1.01708	0.726632	0.94457	0.96121	1.05412	0.945303	0.683343	0.669345	1.18597	1.05857	0.905307	1.18224	1.50276	1.34049	0.86416	0.984119	1.76592	0.769929	1.23155	1.20811	0.939757		0.926162	1.09727	1.03311	0.973112	1.02679	1.138
V9GYS0	HUMAN	TIMM17B	TIMM17B	Mitochondrial import inner membrane translocase subunit Tim17-B OS=Homo sapiens OX=9606 GN=TIMM17B PE=1 SV=1	#N/A	1	1	1	126.055	132.862	220.37	141.494	204.396	237.835	255.63	231.987	258.909	249.334	200.71	167.235	242.849	173.543	148.769	158.437	149.973	194.257	170.608	156.771	116.132	182.596	168.732	147.717	167.86	156.447	141.151	127.533	149.059	142.95	155.215	148.037	175.629	131.914	145.452	132.323	127.369	147.826		1.25066	0.971104	0.958691	1.03592	1.1636	0.921531	1.12804	0.928992	1.24328	1.075	1.13499	1.02582	1.0833	0.981423	0.961669	1.70224	1.13699	1.5043	0.926857	1.0389	1.2764	0.719367	1.09297	1.26671	1.07587	1.2033	1.21986	1.05681	1.13107	1.05708		1.06015	1.03562	1.04482	1.07221	1.18644	1.13796
Q13162	HUMAN	PRDX4	PRDX4	Peroxiredoxin-4 OS=Homo sapiens OX=9606 GN=PRDX4 PE=1 SV=1	#N/A	20	23	16	6114.42	6222.22	6452.99	7593.47	8650.31	7535.32	7899.76	9094.14	8734.38	9139.97	2882.92	4065.5	3425	2622.01	2302.53	2524.25	2491.63	3450.91	3253.27	2550.88	3748.83	3424.19	2641.1	2751.5	2343.92	2108.15	2190.16	1519.66	2000.98	1826.18	2017.37	1682.23	1668.83	1854.56	1816.8	1969.22	1743.85	1986.22		0.913234	0.989158	0.994382	1.57648	0.871104	0.892856	1.08168	0.966181	1.11791	1.01674	1.05131	1.17433	1.07289	0.97883	1.05586	1.04615	1.13035	1.32811	0.814819	0.979165	0.894801	1.45369	1.23104	1.00972	0.901984	1.33816	1.05661	1.26152	1.3278	0.974137		0.965592	1.07766	1.03564	1.06684	1.09244	1.13762
Q13772	HUMAN	NCOA4	NCOA4	Nuclear receptor coactivator 4 OS=Homo sapiens OX=9606 GN=NCOA4 PE=1 SV=1	#N/A	2	0	0	459.692	439.146	486.542	384.446	631.754	831.361	658.297	616.906	563.647	1051.84	0	0	0	0	0	0	0	0	0	0	0	0	0	0	0	0	0	0	0	0	0	0	0	0	0	0	0	0		1.04201				1.31596						0.976498					1.0826							0.855429	0.892193			1.66495					1.04201	1.31596	1.17899	0.976498	1.0826	1.13752
O43808	HUMAN	SLC25A17	SLC25A17	Peroxisomal membrane protein PMP34 OS=Homo sapiens OX=9606 GN=SLC25A17 PE=1 SV=1	#N/A	1	1	0	250.631	273.49	317.587	276.954	405.51	439.496	447.434	401.798	581.3	552.775	98.3561	87.2598	119.853	70.7487	68.0356	81.7078	81.7763	84.2577	91.738	97.7492	124.93	70.7321	92.2294	78.6078	78.3446	0	0	0	0	0	0	0	0	0	0	0	0	0		1.10339	1.17684		1.05056	1.08381	0.819108		0.984538	1.18415	0.851772	0.990846			0.983713		1.21188		1.44296				1.50409	1.05683	1.4335		1.01441	1.36316	1.10447	0.851572			1.14011	0.984503	1.03637	1.00262	1.38631	1.13733
Q13114	HUMAN	TRAF3	TRAF3	TNF receptor-associated factor 3 OS=Homo sapiens OX=9606 GN=TRAF3 PE=1 SV=2	#N/A	1	1	1	64.1448	63.4371	62.614	50.279	114.68	118.678	110.899	112.71	93.612	117.99	73.912	92.6484	104.09	65.7137	60.135	76.893	62.91	109.806	87.5923	73.0786	80.8644	73.5272	74.7216	48.5663	76.9449	25.481	37.8291	19.5663	26.6319	16.7911	27.8185	34.5422	26.124	25.5049	22.1404	24.1644	22.7136	24.4393		0.967034	1.09491	1.0818	1.38811	1.03486	0.900977	1.17993	0.942553	1.10739	0.98456	0.982821	1.60453	1.1296	1.15205	1.02494	0.981549	1.08078	1.55954	0.829907	0.7122	1.10805	1.21156	0.788183	0.816289	1.46511	1.64518	1.02886	1.31236	1.10163	0.93909		1.04791	1.08929	1.07377	1.14084	1.06908	1.13709
Q969M1	HUMAN	TOMM40L	TOMM40L	Mitochondrial import receptor subunit TOM40B OS=Homo sapiens OX=9606 GN=TOMM40L PE=1 SV=1	#N/A	1	2	1	43.0415	47.3911	56.348	68.2161	86.0944	97.4774	82.9425	84.585	90.0724	85.4186	301.982	317.532	158.699	169.601	172.768	210.879	189.558	251.487	321.035	151.967	195.588	220.354	217.149	119.044	178.793	18.6892	262.127	28.1603	19.3853	91.1249	126.587	24.0401	26.1614	10.9846	40.5779	17.4293	28.07	110.859		0.96339	0.885266	0.158133	1.84975	1.13222	1.00644	1.82232	1.10425	1.75917	0.987996	0.982468	3.77353	0.279068	1.22845	0.250909	1.24619	0.269047	0.924483	0.405392	1.31182	0.376616	1.13938	1.50866	1.04621	0.346077	1.46501	0.99215	1.87016	1.28365	0.584152		0.66893	1.383	1.11522	1.32308	0.810417	1.13701
Q03828	HUMAN	EVX2	EVX2	Homeobox even-skipped homolog protein 2 OS=Homo sapiens OX=9606 GN=EVX2 PE=1 SV=2	#N/A	1	0	0	83.1407	83.5035	91.131	114.247	122.338	126.22	118.638	146.86	119.931	129.578	0	0	0	0	0	0	0	0	0	0	0	0	0	0	0	0	0	0	0	0	0	0	0	0	0	0	0	0		0.969757				1.03173						1.20044					1.09372							1.37114	0.980328			1.05918					0.969757	1.03173	1.00074	1.20044	1.09372	1.13688
O75164	HUMAN	KDM4A	KDM4A	Lysine-specific demethylase 4A OS=Homo sapiens OX=9606 GN=KDM4A PE=1 SV=2	#N/A	0	1	0	0	0	0	0	0	0	0	0	0	0	41.8165	57.9095	74.8803	50.6109	57.3589	72.7304	78.4626	78.2313	66.849	68.7131	56.9609	78.2071	64.625	54.5667	77.2147	0	0	0	0	0	0	0	0	0	0	0	0	0			1.04956		0.884536		0.876126		1.19847	0.638724	0.773054				1.11092				1.14376				0.870047				1.19494		1.02108	1.19457			1.04956	0.986379	1.00217	0.840899	1.0069	1.13686
Q8WU17	HUMAN	RNF139	RNF139	E3 ubiquitin-protein ligase RNF139 OS=Homo sapiens OX=9606 GN=RNF139 PE=1 SV=1	#N/A	1	1	0	160.263	172.007	286.985	208.426	265.82	283.022	294.414	287.011	307.359	329.551	108.681	79.5842	83.8993	86.4817	71.2397	83.3248	85.7833	84.6593	83.3176	87.8968	103.321	87.525	89.2603	79.5197	72.9832	0	0	0	0	0	0	0	0	0	0	0	0	0		1.10757	1.0907		0.987548	1.06471	0.884002		1.06447	1.34861	1.07314	1.07972			1.03396		1.72742		1.04109				1.28209	1.25456	1.15627		1.05052	1.23975	1.03387	1.08608			1.09913	1.00018	1.03317	1.13386	1.3502	1.13684
P31321	HUMAN	PRKAR1B	PRKAR1B	cAMP-dependent protein kinase type I-beta regulatory subunit OS=Homo sapiens OX=9606 GN=PRKAR1B PE=1 SV=4	#N/A	4	1	0	597.171	754.392	521.366	1048.77	767.666	708.539	828.478	604.059	797.903	895.557	43.125	59.1542	71.6263	77.5197	111.779	85.4633	66.0821	81.9515	31.1901	59.5872	29.7951	69.0302	47.1183	50.901	80.4037	0	0	0	0	0	0	0	0	0	0	0	0	0		1.07922	1.0019		0.994618	0.922978	1.87944		1.1111	0.725103	1.30341	0.786878			1.43698		0.771502		1.20432				0.500974	1.55194	1.03939		1.37793	1.1666	0.52443	1.16067			1.04056	1.22704	1.16488	1.06309	0.8256	1.13683
Q96FZ7	HUMAN	CHMP6	CHMP6	Charged multivesicular body protein 6 OS=Homo sapiens OX=9606 GN=CHMP6 PE=1 SV=3	#N/A	8	7	5	2165.14	2442.97	1824.93	2466.18	2467.25	2017.81	2413.71	2462.39	3516.38	3260.74	867.263	662.216	789.12	742.437	693.5	834.328	823.293	796.169	925.309	812.072	1274.66	990.627	915.899	798.527	1024.56	291.953	347.187	406.818	346.661	693.82	281.766	351.719	263.907	320.043	410.036	505.581	313.719	347.008		0.978299	0.88946	0.968761	0.725323	0.817838	0.759588	0.852896	0.90175	0.949911	0.813189	0.998031	1.05092	1.04933	0.913837	1.53038	0.792053	0.883733	0.864321	1.23143	2.10017	0.798839	1.39613	1.07037	1.42522	1.06464	0.872041	1.32161	1.01349	1.08503	1.24117		0.945507	0.811479	0.861739	1.04366	1.15238	1.1367
Q9NR31	HUMAN	SAR1A	SAR1A	GTP-binding protein SAR1a OS=Homo sapiens OX=9606 GN=SAR1A PE=1 SV=1	#N/A	12	17	3	1799.98	2495.07	1196.47	2273.67	1397.3	1591.98	1608.57	1757.21	2137.35	1893.33	1436.41	1324.73	2390.52	1531.55	1603.12	1589.33	2196.72	1474.95	1724.2	2044.93	3080.42	2172.18	2186.33	1780.51	2127.04	393.116	258.257	568.145	484.233	506.916	362.514	468.784	637.598	403.294	704.972	435.836	519.57	417.558		1.1512	1.00672	0.860703	0.65216	1.13932	0.789211	0.773671	1.08144	0.707141	0.753979	1.25757	0.551167	1.03344	0.782423	0.930152	0.55714	0.83898	1.17685	1.21252	1.08185	1.36075	1.51648	1.05874	1.52963	1.00047	0.726114	1.35499	0.848819	1.06936	1.50454		1.00621	0.887161	0.931803	0.859411	1.10637	1.13658
A0A0G2JSA7	HUMAN	TUBGCP5	TUBGCP5	Gamma-tubulin complex component OS=Homo sapiens OX=9606 GN=TUBGCP5 PE=1 SV=1	#N/A	2	1	0	210.616	231.877	292.256	295.832	352.324	352.049	371.269	416.054	432.228	475.83	6.40755	11.2879	8.72398	7.43417	7.78662	9.25252	8.37005	9.74471	6.81516	8.40888	10.74	6.6507	7.61842	8.22735	8.14695	0	0	0	0	0	0	0	0	0	0	0	0	0		1.05377	1.05143		1.41142	0.999218	0.973622		1.04657	0.801187	0.929553	1.18088			1.15692		1.32095		1.09083				1.3429	1.33711	1.22679		1.21846	1.35055	0.852153	0.831589			1.0526	1.10771	1.08934	1.01713	1.25156	1.13611
P52429	HUMAN	DGKE	DGKE	Diacylglycerol kinase epsilon OS=Homo sapiens OX=9606 GN=DGKE PE=1 SV=1	#N/A	4	1	0	604.517	747.69	768.761	904.137	975.914	1002.26	1063.39	983.885	1229.66	1081.77	307.357	399.554	190.041	345.724	333.828	342.984	271.698	261.563	302.072	344.899	341.663	274.36	265.044	284.907	258.347	0	0	0	0	0	0	0	0	0	0	0	0	0		1.08963	1.28009		1.48295	1.027	1.239		1.00841	1.14076	1.28316	1.00817			1.27299		1.13705		0.705339				1.26808	1.33728	1.26001		0.970793	1.10847	1.12114	1.01829			1.18486	1.18934	1.18785	1.17627	1.03682	1.136
Q92618	HUMAN	ZNF516	ZNF516	Zinc finger protein 516 OS=Homo sapiens OX=9606 GN=ZNF516 PE=1 SV=1	#N/A	3	2	2	332.009	283.569	494.702	337.165	432.493	464.493	506.272	414.835	516.687	1087.76	270.685	223.897	356.359	293.595	252.279	256.222	230.337	301.842	259.077	271.43	229.49	326.684	353.859	300.959	333.559	57.7105	55.1765	58.3252	80.0311	53.4245	65.1817	46.5738	52.9777	88.2604	71.3436	59.723	67.2083	81.2708		1.17059	0.823865	1.18886	0.679589	1.07399	0.765737	0.877991	0.699138	0.821605	0.891144	0.959171	0.743222	1.07801	0.777704	0.804463	1.60728	0.777355	1.08165	0.785635	0.719623	0.713605	0.696566	1.09544	1.19467	0.627344	0.916174	2.51509	0.786372	0.991578	0.960992		1.0611	0.819289	0.90997	0.867903	0.911673	1.13596
O14949	HUMAN	UQCRQ	UQCRQ	Cytochrome b-c1 complex subunit 8 OS=Homo sapiens OX=9606 GN=UQCRQ PE=1 SV=4	#N/A	3	5	2	1000.87	795.296	902.787	859.496	1390.42	1331.86	1488.68	1866.01	1364.07	1242.25	421.133	375.777	868.426	601.499	505.711	479.325	542.859	647.892	627.528	565.452	483.202	618.548	566.666	476.514	487.611	371.22	320.764	329.305	361.439	318.357	342.991	313.809	352.911	324.411	559.821	289.233	337.479	349.993		1.07067	1.10816	0.943779	0.736436	0.957883	0.991078	0.997831	1.06388	0.825324	1.1788	1.34205	0.93317	1.0515	0.939367	0.841438	1.00524	1.07996	1.70192	0.958017	0.926166	1.02669	0.946966	0.957034	0.981048	0.912936	1.26972	0.893438	1.22981	1.21221	1.62864		1.04087	0.949421	0.983714	1.01595	1.09214	1.1356
Q6NTF9	HUMAN	RHBDD2	RHBDD2	Rhomboid domain-containing protein 2 OS=Homo sapiens OX=9606 GN=RHBDD2 PE=1 SV=2	#N/A	1	1	0	57.7768	53.2212	124.358	76.823	105.819	93.5469	96.7207	95.1187	108.554	141.176	22.6598	21.6177	31.9416	21.8703	29.2874	31.3766	29.2969	33.7745	18.1666	23.3606	19.5121	24.6624	23.9622	22.475	28.4789	0	0	0	0	0	0	0	0	0	0	0	0	0		0.91402	0.935469		0.865678	0.884028	1.17281		1.17319	0.907407	0.87579	0.898881			1.25647		2.24072		1.2791				0.781358	1.38422	1.02585		1.35249	1.33413	0.727477	0.987602			0.924744	1.02393	0.990865	0.984637	1.43373	1.1353
O14545	HUMAN	TRAFD1	TRAFD1	TRAF-type zinc finger domain-containing protein 1 OS=Homo sapiens OX=9606 GN=TRAFD1 PE=1 SV=1	#N/A	10	7	1	1974.01	1916.47	1745.23	2559.31	1822.17	2121.97	2011.33	2081.83	2343.71	1971.13	737.039	833.532	446.447	748.56	674.77	647.266	803.83	654.539	564.984	1095.36	899.172	739.317	709.129	802.916	783.993	52.9523	38.9131	34.6592	35.3638	44.4821	36.2464	52.439	52.1306	43.0198	47.4044	31.6615	29.7181	40.6555		1.10381	1.43119	1.22261	1.08909	1.16453	0.881653	1.03011	1.05028	0.963014	0.978068	1.1425	1.1059	1.00503	0.845716	0.899813	0.89718	1.50489	0.583328	0.985004	1.26417	1.48154	1.17486	1.31568	1.28622	1.4903	0.85522	1.08175	0.738207	0.96599	1.34722		1.25254	1.04313	1.12166	0.991434	1.12728	1.13507
Q08722	HUMAN	CD47	CD47	Leukocyte surface antigen CD47 OS=Homo sapiens OX=9606 GN=CD47 PE=1 SV=1	#N/A	8	6	5	4688.53	4835.12	3360.57	5427.89	6082.79	5043.63	6035.49	5193.42	5828.47	4561.89	1698.09	1757.87	1583.64	1284.05	1173.84	1390.15	1296.24	1675.77	1606.25	1201.47	1752.16	1363.26	1253.16	1155.06	1096.45	473.203	493.615	824.298	554.134	466.661	491.285	547.07	555.167	546.535	742.16	552.257	635.315	507.549		0.992225	1.02846	0.95643	1.50474	0.829163	1.00481	0.859743	1.10959	1.45357	1.09915	0.85379	0.86382	0.969728	1.18997	0.966444	0.705731	0.8281	1.3556	1.44251	0.816652	0.971537	1.49985	1.13988	0.958189	0.957366	1.43446	0.749966	1.37495	1.16695	1.29877		0.992373	1.06161	1.03565	1.05664	1.08857	1.13507
Q9Y394	HUMAN	DHRS7	DHRS7	Dehydrogenase/reductase SDR family member 7 OS=Homo sapiens OX=9606 GN=DHRS7 PE=1 SV=1	#N/A	13	15	6	3354.81	2893.69	3137.15	3206.05	5333.81	5185.6	4906.52	5870.67	5136.87	4796.37	1629.56	1588.92	1820.03	1531.5	1381.99	1383.02	1442.55	2654.53	2246.92	1589.5	1557.82	1642.63	1648.14	1474.12	1499.96	529.433	480.276	772.025	672.558	618.53	616.614	621.315	658.739	676.462	668.357	571.066	687.757	640.032		0.919891	1.03165	1.01893	1.03127	0.972213	0.896967	0.928783	0.936275	1.05765	0.994007	1.10065	0.723422	1.01305	0.897636	0.860175	1.00413	0.797466	1.18127	1.16287	0.931669	0.992234	1.01109	1.02618	0.963077	0.935865	1.7229	0.899239	1.45834	1.06613	1.00672		0.990156	0.953101	0.966997	0.949513	1.01153	1.13481
Q8IXM3	HUMAN	MRPL41	MRPL41	39S ribosomal protein L41, mitochondrial OS=Homo sapiens OX=9606 GN=MRPL41 PE=1 SV=1	#N/A	4	6	1	272.996	265.298	407.22	384.718	449.08	406.234	431.21	431.463	446.192	533.437	523.575	557.019	602.512	535.673	465.643	515.166	432.344	550.836	473.601	486.029	425.948	513.089	493.733	442.492	472.193	412.785	431.709	365.303	404.615	475.922	398.801	440.689	423.798	363.378	426.471	344.735	343.451	447.929		0.960207	1.03527	0.91834	1.18648	0.904592	0.991843	1.00786	0.920914	1.11524	1.14101	0.960772	1.09103	1.02256	1.09733	0.871225	1.513	1.0432	1.28338	0.923204	1.20277	1.07103	0.907291	1.42939	0.993569	1.11372	1.17331	1.18784	1.00879	1.09291	1.07779		0.971271	1.00234	0.990688	1.04274	1.13484	1.13467
Q4VC31	HUMAN	CCDC58	CCDC58	Coiled-coil domain-containing protein 58 OS=Homo sapiens OX=9606 GN=CCDC58 PE=1 SV=1	#N/A	8	7	3	1445.13	1708.64	1817.06	1718.89	1915.77	2156.44	2023.57	2487.76	1934.33	2403.39	959.14	1015.58	803.569	900.773	900.027	1003.99	754.05	929.613	926.03	712.513	718.642	871.282	809.125	798.212	741.939	143.032	101.743	118.297	130.233	123.955	122.985	131.606	137.286	137.893	146.443	104.145	108.477	139.696		1.05627	0.909871	1.11127	1.29689	1.12562	1.14932	0.99112	0.962914	1.22481	1.15028	1.29857	0.819934	1.04953	1.28209	0.839291	1.15231	1.15268	1.02615	0.953337	0.99894	1.10637	0.917698	1.09005	1.00969	1.0606	1.18711	1.25453	1.18253	1.11262	1.18017		1.0258	1.10517	1.07541	1.09493	1.04393	1.13466
Q5JUR7	HUMAN	TEX30	TEX30	Testis-expressed protein 30 OS=Homo sapiens OX=9606 GN=TEX30 PE=2 SV=1	#N/A	1	1	0	164.417	177.714	162.867	184.247	217.598	227.507	240.236	252.061	261.908	265.012	87.1441	169.285	119.091	134.099	176.339	154.663	109.811	153.115	89.4845	96.6901	81.9672	121.706	115.516	102.546	112.246	0	0	0	0	0	0	0	0	0	0	0	0	0		1.10404	0.87818		1.53752	1.04554	1.60158		0.997346	0.791479	1.21794	1.15838			1.40471		0.952072		1.08164				0.744461	1.07705	1.20363		1.39066	1.2179	0.812736	1.10538			0.991109	1.29549	1.19403	1.14313	0.926057	1.13456
O75146	HUMAN	HIP1R	HIP1R	Huntingtin-interacting protein 1-related protein OS=Homo sapiens OX=9606 GN=HIP1R PE=1 SV=2	#N/A	26	14	6	4804.05	5216.17	5127.44	3544.59	8080.44	8966.25	9474.75	8729.93	5790.1	7305.1	821.675	1068.52	1241.95	1547.3	1653.95	1335.13	1462.32	2271.97	1293.78	999.51	755.989	1272.68	1014.9	1070.83	1061.24	438.314	674.835	341.133	403.303	398.356	488.295	544.607	398.867	407.854	334.195	404.887	441.008	382.022		1.17255	0.952832	0.991103	1.01862	1.10962	1.57671	1.18658	1.39403	0.783302	1.47504	1.08038	1.63988	0.980045	1.27277	0.983893	1.02342	1.06512	1.18395	0.82897	0.968023	0.969266	0.720684	0.707488	0.716557	1.32342	2.16587	0.904048	1.23336	1.21324	0.81211		1.03883	1.25711	1.17526	1.17362	0.965634	1.13451
Q9BYT8	HUMAN	NLN	NLN	Neurolysin, mitochondrial OS=Homo sapiens OX=9606 GN=NLN PE=1 SV=1	#N/A	13	8	2	2254.51	2177.09	2575.67	2137.26	3444.55	2911.05	3413.24	3102.59	3982.16	4710.68	915.686	751.743	1385.88	1015.06	784.524	802.009	706.427	1437.09	812.916	802.292	732.582	1217.96	1024.98	1001.53	961.283	342.684	270.113	222.436	400.873	291.024	317.068	292.694	306.665	379.059	456.075	284.404	278.592	432.601		0.990911	0.80557	1.06598	0.754815	0.845118	0.78773	0.891652	0.709314	0.919428	1.01921	0.900726	0.759605	1.12733	0.805286	0.799795	1.16241	0.963688	1.39155	0.625531	0.81841	0.862396	0.735575	0.964554	1.15607	0.823108	1.44297	1.36757	0.816238	1.22294	1.28256		0.954154	0.797726	0.856386	0.904482	0.93708	1.1345
Q16864	HUMAN	ATP6V1F	ATP6V1F	V-type proton ATPase subunit F OS=Homo sapiens OX=9606 GN=ATP6V1F PE=1 SV=2	#N/A	4	4	1	1120	1067.53	1269.2	1291	1295.66	1295	1271.68	1915.55	1545.26	1954.71	1220.53	1017.16	1334.22	1083.16	1114.27	1001.97	1055.64	1459.72	1120.96	1061.69	1053.88	1127.89	1230.13	1130.06	1229.23	243.018	241.28	250.875	306.163	285.857	240.629	218.728	290.727	265.63	315.825	245.945	232.013	278.564		0.98149	0.887349	1.04051	0.850132	0.999494	0.931295	0.942578	0.882293	1.02011	0.905296	1.47844	0.945126	1.19928	0.837443	0.963401	1.1604	0.951935	1.11513	0.982711	1.11974	1.13882	0.880825	1.18033	1.19264	0.856788	1.22002	1.50866	0.936894	0.942679	1.23713		0.969783	0.921159	0.939393	1.04987	1.04994	1.13439
A0A087WZN1	HUMAN	IDH3B	IDH3B	Isocitrate dehydrogenase [NAD] subunit, mitochondrial OS=Homo sapiens OX=9606 GN=IDH3B PE=1 SV=1	#N/A	15	22	8	3956.66	3655.07	6066.26	3973.09	5691.58	5782.94	6744.47	6804.86	5311.6	6049.45	3489.25	3280.27	2743.46	3115.81	2843.29	3249.4	2534.14	3266.78	3268.53	2509.91	2025.11	2773.56	2619.46	2513.27	2152.31	909.902	972.109	826.013	797.608	844.516	882.712	968.757	944.395	835.716	834.255	763.903	787.526	852.46		1.18499	1.03359	1.01917	1.35082	1.01605	1.17088	1.07649	1.04357	1.43688	1.2831	1.1956	1.18551	0.9727	1.33811	0.931596	1.59392	1.10965	1.12977	1.00734	1.02991	1.15171	0.833945	1.04394	0.933239	1.18142	1.34527	1.06288	1.34599	1.14216	1.01739		1.07925	1.13156	1.11194	1.19193	1.12232	1.13404
P30711	HUMAN	GSTT1	GSTT1	Glutathione S-transferase theta-1 OS=Homo sapiens OX=9606 GN=GSTT1 PE=1 SV=4	#N/A	1	1	0	49.0705	114.272	30.6026	71.8144	59.6357	121.129	52.9465	7.05409	81.2198	121.027	84.6866	46.4662	49.6106	132.069	91.4473	37.6374	125.694	44.3117	187.96	40.6893	79.328	157.241	153.493	189.444	118.453	0	0	0	0	0	0	0	0	0	0	0	0	0		0.887832	0.264566		0.302128	2.03115	0.594599		0.817272	0.550641	0.858725	0.118286			0.244722		0.374705		0.322574				0.515799	0.879312	1.36193		0.288119	2.02944	1.22214	1.0224			0.576199	0.936288	0.816258	0.443094	0.404359	1.13389
Q96GC5	HUMAN	MRPL48	MRPL48	39S ribosomal protein L48, mitochondrial OS=Homo sapiens OX=9606 GN=MRPL48 PE=1 SV=2	#N/A	4	5	2	1231.06	1159.83	1753.42	1087.76	1889.95	1963.39	2211.73	2017.22	2259.17	2440.5	778.591	846.695	1089.48	808.31	693.567	815.376	703.227	1021.66	813.053	736.581	648.86	871.321	760.503	664.337	684.832	186.318	212.444	138.175	191.27	190.405	207.865	178.373	166.64	208.743	157.62	194.905	160.768	207.299		1.17026	1.04743	1.13427	1.20402	1.03886	0.986268	1.1295	1	1.10717	1.14943	1.06734	1.15438	1.03932	1.15948	1.05907	1.46675	1.01241	1.54926	0.750815	1.03462	0.905488	0.922693	0.909923	1.19536	0.96924	1.45283	1.2913	1.15618	1.23904	0.856474		1.11732	1.07173	1.08883	1.10517	1.09172	1.13379
Q9NRD1	HUMAN	FBXO6	FBXO6	F-box only protein 6 OS=Homo sapiens OX=9606 GN=FBXO6 PE=1 SV=1	#N/A	6	3	2	420.081	384.936	713.238	427.872	641.691	1001.08	768.964	666.12	882.656	470.948	336.345	297.09	410.563	203.299	300.363	289.327	474.494	281.496	138.323	852.455	310.746	297.638	310.06	218.663	255.476	303.027	261.334	313.63	148.634	295.596	341.979	281.071	268.977	172.003	212.855	147.52	182.139	131.247		1.19834	3.26111	1.09771	1.13654	1.56006	1.14905	2.18248	1.81521	1.28671	0.777732	1.03807	1.66781	0.94857	1.10684	0.941457	1.77198	1.93389	1.57063	2.00156	1.88647	1.71658	1.18878	1.06301	1.37552	1.79377	1.07688	0.733917	0.529164	1.13863	1.35842		1.85239	1.56867	1.67506	1.1096	1.72427	1.13366
Q93033	HUMAN	CD101	CD101	Immunoglobulin superfamily member 2 OS=Homo sapiens OX=9606 GN=CD101 PE=1 SV=2	#N/A	7	7	2	1956.87	1114.66	1581.31	594.012	2467.17	1396.34	1844.76	2097.84	1791.44	1328.05	423.464	352.954	460.014	606.732	366.52	338.178	635.867	1526.32	459.028	596.661	297.517	606.657	866.468	685.641	469.327	146.968	105.687	139.469	188.269	143.684	101.178	120.549	127.932	163.923	351.024	109.825	106.73	157.38		0.747725	0.885501	1.24132	0.523817	0.565968	0.543951	0.766176	0.943686	0.628461	0.900448	0.850301	0.800325	1.42569	0.501889	0.831663	1.02965	1.11293	0.682705	1.05614	1.08806	0.968776	0.441543	0.386785	0.726112	0.91287	2.26521	0.538291	0.681241	0.900336	2.65816		0.958183	0.66872	0.777268	0.848396	0.911401	1.13363
P15260	HUMAN	IFNGR1	IFNGR1	Interferon gamma receptor 1 OS=Homo sapiens OX=9606 GN=IFNGR1 PE=1 SV=1	#N/A	1	3	0	111.41	106.19	149.132	124.094	171.981	180.164	192.184	169.977	181.729	182.328	167.727	147.014	215.072	187.301	171.545	167.811	160.36	288.035	194.394	200.557	160.128	203.79	197.47	163.57	219.822	0	0	0	0	0	0	0	0	0	0	0	0	0		1.11747	1.03582		0.75929	1.04758	0.885987		0.82822	0.866266	0.967363	0.988349			0.8667		1.3707		1.11079				0.827019	1.14057	1.05668		1.48762	1.06016	1.00399	1.05252			1.07665	0.88027	0.945729	0.92217	1.10283	1.13359
Q5JUW8	HUMAN	DLG3	DLG3	Discs, large homolog 3 (Neuroendocrine-dlg, Drosophila), isoform CRA_b OS=Homo sapiens OX=9606 GN=DLG3 PE=1 SV=1	#N/A	2	0	0	223.756	284.575	233.122	228.892	264.676	312.095	292.539	278.754	339.155	322.344	0	0	0	0	0	0	0	0	0	0	0	0	0	0	0	0	0	0	0	0	0	0	0	0	0	0	0	0		1.10527				1.17916						1.05319					0.917206							0.900565	1.2814			1.21788					1.10527	1.17916	1.14221	1.05319	0.917206	1.13328
Q9Y2L9	HUMAN	LRCH1	LRCH1	Leucine-rich repeat and calponin homology domain-containing protein 1 OS=Homo sapiens OX=9606 GN=LRCH1 PE=1 SV=3	#N/A	6	2	2	1634.4	2004.35	1464.73	1854.28	2283.33	2465.18	2599.92	2561.84	2386.31	2678.12	291.234	279.407	235.327	334.693	346.566	309.407	352.228	322.177	305.761	278.701	357.537	366.277	297.241	299.46	274.2	152.886	143.561	119.87	135.069	128.985	153.873	184.036	131.278	137.997	131.195	130.515	125.158	137.094		1.13865	0.960044	1.0524	0.962473	1.07964	1.19382	1.17348	1.21332	1.00322	1.15292	1.12197	1.09484	1.03007	1.06582	0.995339	0.805073	1.16595	0.810631	0.91416	0.983672	1.00116	1.23161	1.01918	1.0451	1.4035	1.10981	1.1729	1.05326	1.26172	1.00052		1.05037	1.12455	1.09673	1.06631	0.987465	1.13325
P22001	HUMAN	KCNA3	KCNA3	Potassium voltage-gated channel subfamily A member 3 OS=Homo sapiens OX=9606 GN=KCNA3 PE=1 SV=3	#N/A	1	2	0	51.5362	48.5242	44.0391	50.1068	56.6681	67.7731	67.5278	65.9234	76.2063	50.2074	219.745	252.161	111.822	189.918	166.659	188.977	164.177	146.473	237.893	175.381	284.386	181.511	175.081	165.197	135.662	0	0	0	0	0	0	0	0	0	0	0	0	0		1.19164	1.10548		1.58945	1.19597	1.0505		1.03486	1.38512	1.19711	1.16332			1.19118		0.880251		0.70485				1.79257	1.00153	1.34478		0.923266	0.88599	1.49951	1.14412			1.14856	1.21769	1.19465	1.23418	1.12589	1.1332
Q7Z6K3	HUMAN	PTAR1	PTAR1	Protein prenyltransferase alpha subunit repeat-containing protein 1 OS=Homo sapiens OX=9606 GN=PTAR1 PE=1 SV=2	#N/A	2	1	0	477.828	456.902	630.838	511.926	666.042	729.791	641.132	721.23	712.993	784.946	64.4953	64.7944	100.637	63.2256	70.9319	70.2717	72.2119	70.1089	93.9714	71.6306	56.7834	73.6857	70.0647	70.7894	65.7793	0	0	0	0	0	0	0	0	0	0	0	0	0		0.9626	1.03997		0.940716	1.09571	1.02982		1.04841	0.936373	0.917939	1.08286			1.02024		1.34978		1.46109				0.824408	1.09534	1.07049		1.01787	1.17852	1.36432	1.0698			1.00128	1.02866	1.01954	0.989352	1.21176	1.13273
P61225	HUMAN	RAP2B	RAP2B	Ras-related protein Rap-2b OS=Homo sapiens OX=9606 GN=RAP2B PE=1 SV=1	#N/A	9	7	1	1245.53	1821.46	1257.86	1971.68	2355.42	1784.4	1771.62	2000.3	1961.1	2210.54	963.287	1036.8	870.265	809.818	625.581	777.076	776.902	922.808	898.315	733.785	1139.65	735.374	961.478	758.28	783.446	96.6179	87.324	140.682	100.404	113.065	91.7901	142.471	146.643	114.19	176.545	91.4352	104.463	112.489		0.752147	0.879416	1.05268	1.24257	0.757573	0.749736	0.84618	0.931089	1.15447	0.970538	0.849234	0.805008	0.925588	0.931298	0.842908	0.820257	0.890685	1.04298	1.29689	1.0423	1.35185	1.36583	1.28574	0.832591	1.31339	1.10595	0.93849	1.0766	0.88132	1.6275		0.894747	0.90543	0.901424	0.925577	1.11583	1.1327
Q5T011	HUMAN	SZT2	SZT2	KICSTOR complex protein SZT2 OS=Homo sapiens OX=9606 GN=SZT2 PE=1 SV=3	#N/A	2	1	0	150.335	167.828	163.596	184.406	224.674	232.64	255.466	265.994	320.23	388.631	112.6	261.835	86.3857	143.697	141.744	187.336	149.373	114.243	91.709	154.967	95.7394	115.777	145.797	105.61	137.638	0	0	0	0	0	0	0	0	0	0	0	0	0		1.13705	1.19498		2.01906	1.03545	1.09302		1.15184	0.86828	1.10807	1.18391			1.44459		1.02838		0.666136				0.738265	1.15919	1.42531		0.880946	1.72976	0.707186	0.892777			1.16601	1.32484	1.2719	1.15121	0.810926	1.13253
P05165	HUMAN	PCCA	PCCA	Propionyl-CoA carboxylase alpha chain, mitochondrial OS=Homo sapiens OX=9606 GN=PCCA PE=1 SV=4	#N/A	13	16	3	2081.27	2301.77	2156.97	2590.4	2875.41	2664.55	3031	3146.86	2866.57	3463.07	1829.42	1870.68	1669.33	1523.92	1277.76	1362.24	1338.61	1634.35	1944.27	1507.13	1624.07	1466	1602.82	1352.3	1277.94	408.618	407.812	433.676	442.947	359.405	385.773	385.234	420.646	390.4	442.395	377.792	388.944	398.843		1.05411	1.06811	0.991131	1.32577	0.926667	0.905561	0.979383	0.948682	1.29652	1.08001	1.0944	1.03533	1.12453	0.965429	0.959121	0.984234	1.03738	1.18307	1.101	0.912441	1.06792	1.15099	1.18201	0.996925	0.978016	1.15828	1.20438	1.37792	1.03897	1.12313		1.03778	1.01721	1.02493	1.07934	1.06243	1.13245
Q96HR3	HUMAN	MED30	MED30	Mediator of RNA polymerase II transcription subunit 30 OS=Homo sapiens OX=9606 GN=MED30 PE=1 SV=1	#N/A	2	1	0	340.533	322.158	412.107	280.103	539.513	632.038	696.219	677.574	767.821	735.744	29.7984	40.5851	37.5358	39.19	32.3077	33.4258	31.3319	32.228	24.98	41.3199	27.067	34.5347	34.7423	26.771	25.5642	0	0	0	0	0	0	0	0	0	0	0	0	0		1.29046	1.42356		1.39824	1.1715	1.11307		1.07945	1.02662	1.35018	1.2559			1.15159		1.24374		1.29319				0.932513	0.84535	1.42317		1.11032	1.36372	0.860611	1.18979			1.35701	1.19056	1.24605	1.19607	1.15648	1.13216
Q9ULH1	HUMAN	ASAP1	ASAP1	Arf-GAP with SH3 domain, ANK repeat and PH domain-containing protein 1 OS=Homo sapiens OX=9606 GN=ASAP1 PE=1 SV=4	#N/A	24	16	6	5833.76	7996	5098.95	9071.27	5997.45	5288.12	6577.26	7651.83	8438.21	8303.95	2524.03	1894.24	2663.69	2086.13	1992.7	2183.22	2228.62	2202.43	2633.59	2128.2	4092.8	2431.66	2293.28	2372.75	2463.35	677.104	635.721	1093	791.827	591.96	605.241	589.639	643.158	666.545	896.708	771.558	767.235	803.441		1.09668	0.895532	0.848736	0.797082	0.881727	0.838516	0.770676	0.937787	1.0621	0.87783	1.27585	0.809487	1.00826	0.918687	0.982454	0.737387	0.862182	1.12086	1.39175	0.753765	0.818957	1.72222	1.31185	1.40697	0.750809	0.926769	1.38458	1.1082	1.02322	1.14181		0.946981	0.845158	0.883341	0.990666	1.05816	1.13178
Q9H1A3	HUMAN	METTL9	METTL9	Methyltransferase-like protein 9 OS=Homo sapiens OX=9606 GN=METTL9 PE=1 SV=1	#N/A	1	1	0	139.815	90.9609	311.875	115.762	141.104	129.657	136.746	138.29	155.581	240.105	55.9531	60.9122	90.4798	68.0808	62.2381	59.887	53.7249	70.116	69.3562	70.2937	54.918	65.4559	75.8922	60.1582	70.0632	0	0	0	0	0	0	0	0	0	0	0	0	0		0.969114	1.02313		0.886582	0.918875	0.90588		0.78197	0.814402	0.990922	0.980058			0.871661		2.70284		1.31694				0.799337	1.00324	1.1026		1.02054	1.70162	1.00949	0.952716			0.996122	0.873327	0.914259	0.914261	1.60637	1.1317
G3XAI2	HUMAN	LAMB1	LAMB1	Laminin subunit beta-1 OS=Homo sapiens OX=9606 GN=LAMB1 PE=1 SV=1	#N/A	2	4	2	295.619	549.419	189.883	645.74	288.639	209.015	307.554	167.381	458.273	364.848	520.898	738.533	222.993	364.104	200.152	325.469	271.879	291.917	274.434	332.447	572.984	324.159	365.678	296.827	236.387	141.832	155.4	142.572	149.609	109.371	135.766	133.448	116.918	136.766	101.456	158.108	136.153	140.032		1.06553	1.10952	0.990394	2.46481	0.72414	0.667994	0.983155	0.90738	1.73847	1.21518	0.579896	1.12533	1.08339	1.08623	1.14494	0.449406	1.02708	0.744225	1.03244	0.792014	0.846664	1.9123	1.52831	1.5877	0.96637	0.974256	1.26403	0.915908	1.08186	0.734696		1.05515	1.1495	1.11412	1.13906	0.972018	1.13164
A0A087X0V5	HUMAN	OAS2	OAS2	2'-5' oligoadenylate synthase OS=Homo sapiens OX=9606 GN=OAS2 PE=1 SV=1	#N/A	24	11	8	4741.11	4750.62	7774.55	4453.04	7184.24	20714.5	10546.9	11175.7	6235.39	6082.22	1896.54	1911.36	2206.36	1379.76	2209.65	2162.44	3239.91	992.442	809.299	6470.65	841.266	1396.16	1345.55	1436.1	1378.84	1254.49	967.049	1724.83	503.141	768.989	1251.12	908.249	865.536	549.233	1165.62	496.514	481.564	531.513		1.46806	4.66578	1.08429	1.37822	2.88332	1.59331	2.46994	2.33619	1.36754	0.994905	1.55559	1.90913	0.993294	1.55927	0.980211	1.63817	2.47659	1.59094	3.40514	1.51813	1.70873	0.60661	0.938299	0.867927	1.79305	0.715619	0.846605	0.58356	1.00673	2.30114		2.40604	2.1322	2.23489	1.33713	1.84919	1.13162
Q13451	HUMAN	FKBP5	FKBP5	Peptidyl-prolyl cis-trans isomerase FKBP5 OS=Homo sapiens OX=9606 GN=FKBP5 PE=1 SV=2	#N/A	40	44	26	11193.7	12601.6	18426.9	12853.4	15782.3	21200.8	18063	17167.2	20401.2	17325.2	5780.01	5393.14	5648.99	5526.92	6511.94	7744.81	6636.51	5206.18	4326.45	6607.08	5895.63	6959.32	5323.41	6374.29	6520.32	4149.44	2858.33	2241.72	1992.73	3703.88	2600.79	3284.41	2683.3	2127.33	2416.17	2428.42	1997.08	1980.94		1.14451	1.088	1.06954	0.8881	1.34333	1.07233	1.30758	1.09285	0.951806	0.910129	1.08775	1.43706	1.00187	1.27535	1.22092	1.54879	2.08618	0.93023	1.12705	1.86217	1.34906	0.970846	1.08033	1.29267	1.65128	0.857312	1.09776	0.712446	1.14601	1.21476		1.10068	1.14084	1.12578	1.12641	1.41062	1.13157
P62879	HUMAN	GNB2	GNB2	Guanine nucleotide-binding protein G(I)/G(S)/G(T) subunit beta-2 OS=Homo sapiens OX=9606 GN=GNB2 PE=1 SV=3	#N/A	10	11	3	1988.56	1901	1892.53	1795.41	2739.98	2466.68	2847.41	2217.96	2787.69	2368.32	857.246	833.315	623.564	985.484	783.864	891.886	786.837	1248.51	1060.56	842.486	831.848	880.778	1034.08	881.235	742.467	423.487	422.681	612.978	573.881	332.263	449.382	342.948	478.193	508.317	954.007	468.113	459.322	520.618		1.03921	0.950964	1.03744	0.940612	0.900256	0.884794	0.917163	0.88815	0.967624	1.11237	0.809482	0.862667	1.17126	1.00672	0.95539	0.973135	0.864312	0.703854	1.25105	0.678129	0.975963	0.938956	0.923195	1.01741	0.699937	1.40927	0.864355	1.19711	0.994187	1.94707		1.00921	0.906195	0.944824	0.983646	0.9122	1.13157
Q96S52	HUMAN	PIGS	PIGS	GPI transamidase component PIG-S OS=Homo sapiens OX=9606 GN=PIGS PE=1 SV=3	#N/A	9	9	2	2033.36	1692.11	2796.56	1962.4	3047.3	3216.19	3254.7	3103.45	3519.8	3676.74	1005.74	890.45	1538.11	901.51	876.868	887.638	888.404	1286.28	1023.7	1052.69	1006.56	1041.62	1164.75	848.378	858.009	80.2272	74.9792	89.4799	78.199	81.8066	81.5494	63.4589	83.8727	80.6079	103.759	69.5199	76.0042	80.6391		1.06806	1.09994	1.02919	0.930417	1.05542	0.916225	1.04121	0.928279	1.05088	0.941973	1.01843	0.957323	0.998434	0.927479	0.88762	1.50132	1.02433	1.60715	1.14247	1.04449	1.07087	1.05174	1.05351	1.15505	0.810234	1.34401	1.20656	1.06965	1.08837	1.32478		1.06573	0.974311	1.00859	0.968877	1.20605	1.13152
Q5THJ4	HUMAN	VPS13D	VPS13D	Vacuolar protein sorting-associated protein 13D OS=Homo sapiens OX=9606 GN=VPS13D PE=1 SV=2	#N/A	5	10	1	377.882	564.106	493.994	708.965	596.948	628.866	700.516	854.601	695.625	788.574	875.815	1153.06	975.636	864.361	851.964	948.531	936.447	838.538	868.03	930.408	895.051	991.284	984.783	880.07	938.706	83.6927	72.3109	67.0741	57.7104	76.6058	67.1462	74.4195	54.6597	56.1742	66.1545	61.975	62.3521	67.1505		1.1735	0.995601	0.867538	1.23386	1.05347	0.91166	1.03699	1.00206	0.937182	0.924926	1.43162	1.11675	0.891262	1.01499	0.957123	1.04883	1.29253	1.044	1.03587	1.18308	0.844148	0.957766	1.50525	1.1653	1.14931	0.897294	1.32101	0.928852	1.06074	1.02167		1.01221	1.04761	1.03433	1.03912	1.05803	1.13118
Q9ULI0	HUMAN	ATAD2B	ATAD2B	ATPase family AAA domain-containing protein 2B OS=Homo sapiens OX=9606 GN=ATAD2B PE=1 SV=3	#N/A	8	4	2	1333.7	1101.71	1645.72	1025.33	1865.61	1989.52	1973.53	1900.38	2070.92	2135.02	519.536	848.911	351.607	438.689	384.528	527.714	378.156	665.3	716.418	508.253	510.864	445.099	552.845	443.6	529.384	106.052	103.526	93.86	111.175	99.1583	129.636	122.17	115.83	109.758	143.097	103.451	110.057	114.669		1.05785	0.999298	0.976821	1.66908	1.06642	0.756037	1.15373	0.74351	1.02148	0.862527	1.01864	0.921351	0.989429	1.03756	0.920684	1.3515	0.943836	0.691311	0.83533	0.882483	1.03086	1.00443	0.84202	1.11005	1.08728	1.30808	1.14441	1.40858	0.875129	1.27353		1.01132	1.07776	1.05284	0.967382	0.962822	1.13113
Q16540	HUMAN	MRPL23	MRPL23	39S ribosomal protein L23, mitochondrial OS=Homo sapiens OX=9606 GN=MRPL23 PE=1 SV=1	#N/A	2	4	0	145.812	125.557	198.19	139.493	230.87	238.167	216.099	231.093	239.151	276.699	275.401	310.663	300.277	241.582	213.638	234.199	217.072	259.895	239.377	203.195	236.248	229.384	236.857	189.015	194.453	0	0	0	0	0	0	0	0	0	0	0	0	0		0.936021	0.982687		1.50242	1.0316	1.03319		1.0498	1.33189	1.16833	1.00097			1.13263		1.46067		1.45219				1.14254	1.02807	1.03587		1.2569	1.19851	1.15767	1.10934			0.959354	1.15425	1.08929	1.15845	1.3518	1.13106
Q9H9F9	HUMAN	ACTR5	ACTR5	Actin-related protein 5 OS=Homo sapiens OX=9606 GN=ACTR5 PE=1 SV=2	#N/A	5	2	1	1050.14	1024.27	1134.03	813.716	1546.68	1611.15	1592.06	1512.34	1448.96	1379.9	120.634	153.681	166.582	122.638	137.875	135.23	145.404	165.227	157.687	134.869	133.313	162.838	142.426	116.398	140.347	40.5635	31.8657	25.4576	26.0724	28.7905	29.5867	34.5982	34.814	27.9099	36.5591	22.4609	26.7058	24.4266		1.02934	1.01362	1.09167	1.15501	1.04168	1.03621	1.15726	1.0928	0.906636	0.921697	0.977795	1.2464	1.0198	1.01633	0.87854	1.09336	1.58661	1.25196	0.995752	1.12612	1.36172	1.00192	0.784528	0.93682	1.35328	1.24178	0.892171	1.18511	1.22382	1.42998		1.04488	1.09659	1.0772	0.995313	1.20249	1.13094
Q96EH3	HUMAN	MALSU1	MALSU1	Mitochondrial assembly of ribosomal large subunit protein 1 OS=Homo sapiens OX=9606 GN=MALSU1 PE=1 SV=1	#N/A	1	3	0	197.262	117.982	281.579	149.681	152.768	150.782	182.874	154.39	172.87	186.22	277.931	354.539	277.582	343.59	305.866	282.99	245.887	334.821	285.135	334.353	201.015	296.4	302.069	264.08	222.774	0	0	0	0	0	0	0	0	0	0	0	0	0		1.19707	1.27143		1.34819	0.986998	1.1631		0.935022	1.05688	1.30656	1.01061			1.07611		1.78642		1.05555				0.76439	0.949617	1.13158		1.27321	1.21897	1.08427	1.12711			1.23425	1.10833	1.1503	1.11254	1.20212	1.13079
Q5SZL2	HUMAN	CEP85L	CEP85L	Centrosomal protein of 85 kDa-like OS=Homo sapiens OX=9606 GN=CEP85L PE=1 SV=1	#N/A	1	0	0	46.4989	64.857	71.4654	66.9465	83.6749	87.8632	84.5252	81.2097	90.0698	93.1742	0	0	0	0	0	0	0	0	0	0	0	0	0	0	0	0	0	0	0	0	0	0	0	0	0	0	0	0		1.01016				1.05005						0.970538					1.28355							1.20239	1.07643			1.11353					1.01016	1.05005	1.03011	0.970538	1.28355	1.13078
P53007	HUMAN	SLC25A1	SLC25A1	Tricarboxylate transport protein, mitochondrial OS=Homo sapiens OX=9606 GN=SLC25A1 PE=1 SV=2	#N/A	11	11	5	1540.7	1420.84	1898.63	1971	2214.29	2187.49	2516.07	2418.83	2473.45	2865.59	944.925	1013.9	899.194	1128.48	899.611	869.835	867.742	1016.92	1093.92	948.494	918.312	1063.95	967.319	1002.03	806.653	610.734	662.285	655.266	683.777	563.378	818.031	597.725	685.652	723.819	716.206	712.556	685.079	718.353		1.13629	1.02503	1.0315	1.09572	0.987897	0.972204	1.16576	0.937763	1.02117	1.21954	1.09237	0.943808	0.974436	0.940024	1.01545	1.28219	0.870344	0.971752	0.933805	0.802858	0.977107	0.992413	1.33106	1.11704	0.851805	1.09897	1.29413	1.18219	1.1498	1.02065		1.06427	1.03187	1.04402	1.02954	0.975781	1.13071
Q96H79	HUMAN	ZC3HAV1L	ZC3HAV1L	Zinc finger CCCH-type antiviral protein 1-like OS=Homo sapiens OX=9606 GN=ZC3HAV1L PE=1 SV=2	#N/A	4	2	1	1255.31	1768.62	1154.31	1970.99	1651.59	1078.84	1376.3	1641.15	1575.41	1945.57	325.069	221.193	168.612	165.684	125.636	190.867	238.318	208.229	246.578	184.856	549.875	225.21	225.214	175.451	202.536	118.788	91.8577	231.334	161.89	80.8619	87.6241	102.5	118.217	139.908	242.075	138.562	137.814	171.555		0.833319	0.919375	0.904476	1.1001	0.653212	0.624847	0.56647	1.18527	1.61672	0.824025	0.993676	0.593839	1.04658	0.949271	0.895771	0.763452	0.767938	0.838587	1.49552	0.522754	0.764245	2.73479	1.30359	0.953877	0.662642	1.03562	1.178	1.22635	1.12008	1.56496		0.885723	0.825979	0.848383	0.988555	1.12675	1.13064
O75179	HUMAN	ANKRD17	ANKRD17	Ankyrin repeat domain-containing protein 17 OS=Homo sapiens OX=9606 GN=ANKRD17 PE=1 SV=3	#N/A	17	10	7	3477.06	3338.04	3972.56	3028.76	4782.76	5016.6	4886.84	4597.41	4615.32	4400.55	704.2	765.192	1390.73	801.641	1006.34	856.799	946.463	1144.59	963.355	839.943	723	1518.28	832.648	865.921	847.495	832.537	814.733	515.227	733.227	772.211	780.861	786.048	695.573	715.063	581.348	728.295	671.754	696.75		1.02176	0.989696	1.04503	0.901617	1.04889	1.18576	1.14119	1.11521	0.829751	0.944565	0.961245	1.19069	1.07157	1.00956	1.06437	1.16581	1.21671	1.63868	0.752978	1.12855	1.01655	0.851903	0.888838	0.964991	1.14877	1.34866	0.920086	1.13511	1.78897	0.84961		1.01883	1.07853	1.05614	1.01025	1.11017	1.13063
Q8IYH5	HUMAN	ZZZ3	ZZZ3	ZZ-type zinc finger-containing protein 3 OS=Homo sapiens OX=9606 GN=ZZZ3 PE=1 SV=1	#N/A	1	1	1	87.0755	65.035	128.677	90.6175	79.7995	72.5361	65.3678	106.916	74.9264	86.6449	105.193	132.394	130.268	115.322	100.03	120.741	97.9895	96.2951	76.4182	100.023	80.4721	102.845	97.6494	87.4296	90.0416	84.2546	78.1308	74.05	69.8026	99.2832	74.2035	112.899	106.446	70.5383	77.1049	63.8629	62.0337	72.569		0.819151	1.09069	1.0481	1.44367	0.908979	1.09076	1.10256	1.06851	1.14706	1.25751	1.3398	1.16091	1.03716	1.31659	0.948911	1.69188	1.2519	1.42049	1.10028	1.4752	1.58163	0.877493	1.19147	0.938933	1.67752	1.05003	1.08578	0.833288	1.12146	1.14567		0.985978	1.12289	1.07155	1.17256	1.3427	1.13052
Q9BW92	HUMAN	TARS2	TARS2	Threonine--tRNA ligase, mitochondrial OS=Homo sapiens OX=9606 GN=TARS2 PE=1 SV=1	#N/A	13	7	1	3056.89	2858.42	3002.93	1989.74	4685.82	4396.34	4548.86	4882.17	3832.32	3575.11	317.523	372.736	332.04	416.105	398.551	389.902	352.331	361.213	290.123	345.2	261.01	395.609	328.309	416.465	341.097	68.7105	51.4117	30.6693	31.3983	42.2205	49.1984	88.1616	49.9571	37.9622	61.5059	34.4166	40.8991	35.9016		0.970771	0.953704	0.988589	1.02978	0.938222	1.1011	1.28119	0.973407	0.87724	1.1496	1.0419	1.33883	0.817657	1.07721	0.896257	1.01531	1.78932	0.917347	0.798672	1.09948	1.30095	0.721108	0.672741	0.817855	2.29585	0.997943	0.762963	0.80154	1.09297	1.6017		0.971021	1.06474	1.0296	1.02838	1.09174	1.13045
A0A590UJF0	HUMAN	GNAS	GNAS	Guanine nucleotide-binding protein G(s) subunit alpha isoforms short OS=Homo sapiens OX=9606 GN=GNAS PE=1 SV=1	#N/A	10	13	9	1560.88	1660.51	1510.84	1860.17	2644.7	2669.94	2597.45	2929.05	2574.21	2345.86	932.395	1110.95	1143.75	1205.59	1245.44	1121.12	1164.86	1320.5	1208.29	1113.59	901.162	1299.01	1247.9	1159.42	994.587	423.781	402.388	310.684	364.211	310.552	353.973	327.614	337.843	382.841	575.083	333.949	338.444	342.391		0.982135	0.982026	1.12462	0.979701	1.00954	1.09831	1.03982	1.02724	0.82224	1.06316	1.10752	1.18204	1.0699	0.988666	0.981	0.938004	1.24489	1.00862	0.912655	0.91227	0.992437	0.794697	1.15488	0.973347	0.962391	1.16449	0.887005	1.06554	1.14555	1.68935		1.02959	1.03092	1.03042	1.03065	0.971939	1.13032
Q9UNL2	HUMAN	SSR3	SSR3	Translocon-associated protein subunit gamma OS=Homo sapiens OX=9606 GN=SSR3 PE=1 SV=1	#N/A	5	5	1	925.134	819.707	1437.25	1237.75	1651.22	1543.15	1929.09	1569.49	2521.48	2858.98	545.884	464.897	303.329	403.143	406.079	512.797	436.354	308.641	547.035	518.551	708.648	352.106	677.506	425.38	474.389	177.067	116.034	193.843	165.61	89.2728	226.998	135.88	223.223	288.361	245.408	168.894	117.27	251.543		1.16828	0.986292	1.56373	0.884241	0.934554	0.772368	1.23097	0.829952	1.03828	0.766785	0.950501	0.62923	0.898073	0.975348	0.91588	1.64743	0.960199	0.576937	1.05117	0.484109	1.21049	1.34786	1.41875	1.52704	0.73685	0.587039	1.73144	1.04047	0.669711	1.3308		1.23943	0.930416	1.0463	0.882014	1.03974	1.13026
P68366	HUMAN	TUBA4A	TUBA4A	Tubulin alpha-4A chain OS=Homo sapiens OX=9606 GN=TUBA4A PE=1 SV=1	#N/A	30	21	11	7270.21	10780.3	4174.84	10497.3	7335.73	5724.17	6525.03	8076.34	8800.72	10470.9	4576.47	3479.79	4075.45	3512.35	3178.25	3530.38	3730.93	3564.78	4072.44	3444.78	5851.2	4046.77	3953.21	3879.38	3804	821.501	704.018	1736.5	1227.59	689.673	682.685	806.547	865.631	870.929	1235.72	1101.69	1026.75	797.747		0.889486	0.88809	0.954707	0.897115	0.780314	0.819376	0.748354	0.961862	1.17985	0.90551	1.10096	0.77174	1.34567	0.910157	1.20767	0.462574	0.900524	1.05068	1.90354	0.756015	0.948899	1.50848	1.16311	1.19971	0.884131	0.919028	1.42739	1.04991	1.04329	1.35459		0.910761	0.841404	0.867413	1.06022	1.07582	1.13014
Q6UWP2	HUMAN	DHRS11	DHRS11	Dehydrogenase/reductase SDR family member 11 OS=Homo sapiens OX=9606 GN=DHRS11 PE=1 SV=1	#N/A	1	2	0	147.276	130.508	103.599	92.7727	76.2071	81.8177	79.6498	80.7031	92.4463	104.291	120.882	165.8	108.577	170.645	139.883	147.057	165.885	146.917	236.727	152.828	141.993	133.706	136.813	176.222	126.529	0	0	0	0	0	0	0	0	0	0	0	0	0		1.04518	1.04305		1.13158	1.07362	0.954695		1.13216	0.825015	1.16465	1.059			1.00366		0.745897		0.741031				0.969097	0.667949	1.21309		1.00271	1.36852	1.61565	0.912536			1.04411	1.07301	1.06338	1.01308	0.818675	1.13008
Q96PM5	HUMAN	RCHY1	RCHY1	RING finger and CHY zinc finger domain-containing protein 1 OS=Homo sapiens OX=9606 GN=RCHY1 PE=1 SV=1	#N/A	3	3	1	468.214	442.652	480.976	652.653	475.671	556.096	487.42	523.969	524.058	518.264	218.533	210.088	116.2	198.66	258.718	219.184	231.066	151.934	153.301	253.243	226.287	203.445	182.936	219.345	198.637	220.167	191.887	229.35	138.779	179.212	185.803	244.42	220.764	150.349	222.203	172.672	168.03	156.452		1.0247	1.26428	0.9267	1.04883	1.16908	1.29161	1.14523	1.15356	1.091	0.991783	1.10154	1.18273	0.85539	1.09424	1.06429	1.05609	1.35704	0.580113	1.41364	1.1046	1.36072	1.12971	1.43304	1.10172	1.50653	0.758508	1.08954	0.765333	1.01567	1.36959		1.07189	1.16166	1.128	1.05442	1.14313	1.12999
A0A1W2PNX8	HUMAN	UNC45A	UNC45A	Protein unc-45 homolog A OS=Homo sapiens OX=9606 GN=UNC45A PE=1 SV=1	#N/A	27	26	17	4890.46	6165.95	4421.19	8526.34	5812.27	6092.64	5924.27	6473.45	7354.48	7269.86	3708.84	2806.34	3099.35	2897.19	2926.89	3157.24	3744.27	2496.51	3283.48	3197.2	5323.83	3524.63	3185.8	3170.94	3294.99	1202.23	1021.02	1511.4	1125.78	839.889	1007.05	999.797	1153.64	1038.07	1308.28	1165.92	1137.06	1073.43		1.01927	0.993769	0.939221	0.872282	1.04824	0.909752	0.911152	1.16381	1.1528	0.90052	1.11376	0.923798	1.01858	0.98135	1.0549	0.799752	1.08775	0.963357	1.36748	0.759913	1.04379	1.65478	1.54234	1.26534	0.904593	0.775978	1.25078	1.02059	1.09554	1.1837		0.984086	0.981047	0.982187	1.02082	1.09669	1.12986
Q5VT66	HUMAN	MTARC1	MTARC1	Mitochondrial amidoxime-reducing component 1 OS=Homo sapiens OX=9606 GN=MTARC1 PE=1 SV=1	#N/A	5	2	0	379.204	445.967	685.305	590.776	418.451	375.109	534.952	651.669	469.253	1119.77	180.432	71.8538	284.397	66.8574	88.5962	202.927	139.459	166.319	121.978	289.318	130.139	86.1155	369.124	117.494	238.244	0	0	0	0	0	0	0	0	0	0	0	0	0		1.27841	1.19741		0.297383	0.896423	0.366675		0.57718	0.746757	0.276704	1.55734			0.839858		1.661		1.17704				0.538608	1.43189	1.1214		0.688349	2.676	0.504832	0.356408			1.23791	0.534415	0.768913	0.855164	1.12555	1.12981
A6QL63	HUMAN	BTBD11	BTBD11	Ankyrin repeat and BTB/POZ domain-containing protein BTBD11 OS=Homo sapiens OX=9606 GN=BTBD11 PE=2 SV=3	#N/A	3	0	0	217.39	293.377	130.744	307.315	280.114	262.854	282.834	167.136	298.218	314.022	0	0	0	0	0	0	0	0	0	0	0	0	0	0	0	0	0	0	0	0	0	0	0	0	0	0	0	0		1.00971				0.938382						0.59667					0.51195							1.20335	1.06463			1.12105					1.00971	0.938382	0.974046	0.59667	0.51195	1.12968
P30049	HUMAN	ATP5F1D	ATP5F1D	ATP synthase subunit delta, mitochondrial OS=Homo sapiens OX=9606 GN=ATP5F1D PE=1 SV=2	#N/A	2	6	5	575.769	582.862	825.071	600.407	770.727	810.595	819.83	770.889	803.166	867.659	601.832	723.919	562.988	588.102	476.332	542.467	453.14	540.694	515.979	536.996	491.16	489.882	535.989	463.849	427.105	438.205	402.643	423.831	421.741	460.392	450.984	523.854	554.402	438.049	535.95	378.982	383.803	437.428		1.06371	1.12898	1.06681	1.52197	1.05173	1.00144	1.09831	0.95268	1.26529	1.23642	1.00021	0.980584	1.0271	1.14048	0.922962	1.42422	1.06719	1.18362	1.03219	1.12122	1.35017	1.03261	1.03641	1.04209	1.27578	1.13675	1.12577	1.08479	1.02993	1.30524		1.0865	1.12523	1.1107	1.08186	1.17303	1.12959
P48960	HUMAN	ADGRE5	ADGRE5	Adhesion G protein-coupled receptor E5 OS=Homo sapiens OX=9606 GN=ADGRE5 PE=1 SV=4	#N/A	18	16	4	6302.54	5173.49	8149.79	4216.88	7442.99	7506.43	8481.95	6672.83	7469.55	6587.75	1701.76	1952.09	1965.53	1497.27	1097.38	1603.71	1451.71	3163.34	1817.59	1823.14	1260.6	1923.55	2028.79	1471.66	1460.26	346.341	365.733	409.355	445.314	473.329	394.098	414.276	540.428	420.921	475.778	368.289	350.116	445.719		1.13959	1.10255	1.05781	1.18053	1.00852	0.663645	0.990401	0.877924	1.02914	0.905479	0.896525	0.919117	1.11911	0.969847	0.925541	1.42032	0.870384	1.18866	1.02874	1.18952	1.35814	0.762349	0.734903	1.00357	1.04111	1.91303	0.885095	1.09919	1.16327	1.19567		1.09998	0.944205	1.00262	0.966395	1.11687	1.12948
Q9BSF4	HUMAN	TIMM29	TIMM29	Mitochondrial import inner membrane translocase subunit Tim29 OS=Homo sapiens OX=9606 GN=TIMM29 PE=1 SV=2	#N/A	2	1	0	398.806	349.846	508.83	422.604	578.055	581.003	595.519	540.097	488.342	529.766	114.123	141.336	143.813	140.346	109.754	144.033	119.154	139.216	131.588	122.523	101.951	139.94	130.404	100.668	85.9981	0	0	0	0	0	0	0	0	0	0	0	0	0		1.03021	1.15927		1.33728	1.0051	1.03845		1.1274	1.07979	1.32791	0.934335			1.36279		1.35932		1.36071				0.964621	1.12897	0.844801		1.31721	0.916462	1.24504	1.32406			1.09474	1.12706	1.11628	1.17621	1.22822	1.12942
O00330	HUMAN	PDHX	PDHX	Pyruvate dehydrogenase protein X component, mitochondrial OS=Homo sapiens OX=9606 GN=PDHX PE=1 SV=3	#N/A	14	13	4	3013.23	3224.1	4455.47	3172.96	5238.04	5864.71	6451.15	5500.19	5328.39	5234.59	2355.63	2520.52	2528.52	2202.86	1947.09	2170.59	1653.65	2367.59	2243.13	1897.75	1601.3	2088.33	1971.28	1707.84	1611.41	563.492	618.345	573.114	555.332	586.177	508.331	606.626	691.466	538.838	595.347	504.39	535.831	556.253		1.2316	1.07612	0.986808	1.42926	1.11964	1.1041	0.930937	0.937705	1.33576	1.24913	1.05005	1.13241	1.01701	1.23084	0.92372	1.42865	1.03196	1.4338	1.04958	1.0735	1.26632	0.908016	1.01741	1.01725	1.11095	1.34255	0.99934	1.27197	1.18419	1.09029		1.09817	1.10433	1.10202	1.13413	1.17026	1.12924
Q9UHN1	HUMAN	POLG2	POLG2	DNA polymerase subunit gamma-2, mitochondrial OS=Homo sapiens OX=9606 GN=POLG2 PE=1 SV=1	#N/A	3	2	1	338.392	408.325	408.342	382.974	506.796	538.215	586.698	530.453	565.508	646.598	61.8278	60.2621	68.9962	87.6944	74.7891	71.9034	65.9547	73.5545	99.7751	66.7189	62.9703	72.7489	79.7272	74.5391	62.1955	35.4612	33.4858	30.3456	32.6207	26.2909	32.1659	30.682	30.5978	28.6647	30.7587	29.0264	26.1159	29.6138		1.15766	0.924675	1.0287	0.835189	1.062	1.03652	1.15435	0.914083	0.856888	1.21538	1.04668	1.20172	1.17067	0.996528	1.04169	1.0937	1.27261	0.956236	1.08903	0.943515	1.09808	0.872722	1.02575	1.11585	1.1011	1.01941	1.27586	1.38281	1.00825	1.10385		1.03701	1.00043	1.01415	1.07565	1.04656	1.12911
A0A087WXD1	HUMAN	SLC9A7	SLC9A7	Sodium/hydrogen exchanger OS=Homo sapiens OX=9606 GN=SLC9A7 PE=1 SV=1	#N/A	1	3	0	18.1056	23.008	24.7954	30.9914	27.7547	20.0963	36.9636	28.1915	24.351	36.3897	359.024	449.266	308.107	373.505	380.825	360.928	366.035	285.771	328.103	244.815	548.711	313.528	321.046	271.192	311.716	0	0	0	0	0	0	0	0	0	0	0	0	0		1.3318	0.812481		1.491	0.724069	1.26386		1.21478	1.19151	1.23957	1.01574			1.19783		1.20619		1.02253				1.82103	1.5076	0.877366		0.948404	1.31112	1.08889	1.04052			1.07214	1.17343	1.13967	1.16116	1.34992	1.12898
P15531	HUMAN	NME1	NME1	Nucleoside diphosphate kinase A OS=Homo sapiens OX=9606 GN=NME1 PE=1 SV=1	#N/A	1	2	2	435.153	432.052	326.82	477.082	402.948	371.388	393.872	539.661	460.435	508.433	194.113	116.049	247.504	199.021	225.987	249.99	270.072	206.349	309.599	194.903	311.136	236.765	228.475	241.153	205.207	726.928	617.558	539.146	666.956	547.282	623.154	527.527	637.186	588.156	689.229	709.835	578.542	538.773		0.977475	0.866448	1.0528	0.515899	0.921677	1.00463	1.11545	1.20061	0.862934	0.884754	1.33928	1.10543	1.19385	1.11134	1.27061	0.753731	1.3012	1.10029	0.965073	0.979637	1.14057	1.38317	1.10027	1.14267	0.944275	0.917332	1.26178	1.37633	1.05255	1.23372		0.965575	0.951653	0.956874	1.10974	1.0891	1.12862
F5H269	HUMAN	DMXL1	DMXL1	DmX-like protein 1 OS=Homo sapiens OX=9606 GN=DMXL1 PE=1 SV=1	#N/A	9	11	0	1423.05	1471.77	1347.88	1601.63	2111.1	1878.51	2102.71	2237.06	2158.55	2774.91	1649.46	1735.25	2017.52	1773.89	1730.57	1513.05	1592.38	1802.41	1511.84	1519.69	1374.66	1795.68	1608.71	1480.73	1517.7	0	0	0	0	0	0	0	0	0	0	0	0	0		0.996025	0.989567		1.12993	0.889826	1.12688		1.0369	1.07407	1.15509	1.05966			0.985245		0.931233		1.31373				0.89513	1.10655	1.02248		1.17366	1.31444	0.984456	1.16928			0.992796	1.04588	1.02819	1.06852	1.0467	1.12848
Q5SRQ6	HUMAN	CSNK2B	CSNK2B	Casein kinase II subunit beta OS=Homo sapiens OX=9606 GN=CSNK2B PE=1 SV=2	#N/A	19	14	6	3596.45	4662.1	3848.21	4026.75	4707.53	5082	5042.47	5506.37	4775.32	4962.55	1349.76	1383.92	1737.49	1484.72	1459.75	1378.32	1456.11	1775.29	1398.95	1371.08	1196.82	1637.45	1342.85	1409.14	1338.28	695.998	725.913	515.211	602.847	721.854	676.022	841.941	699.215	619.7	683.162	604.098	627.573	615.668		1.07115	1.00561	0.99691	1.01503	1.07955	1.07065	1.08752	1.06798	0.989979	1.08897	1.16969	1.16777	0.9698	1.01093	0.971812	0.931934	1.11965	1.27436	0.828819	1.16125	1.12483	0.877809	0.97517	1.0144	1.35443	1.30208	1.05417	1.02606	1.20098	1.099		1.02456	1.06415	1.0493	1.05271	1.04552	1.12829
Q8N9A8	HUMAN	CNEP1R1	CNEP1R1	Nuclear envelope phosphatase-regulatory subunit 1 OS=Homo sapiens OX=9606 GN=CNEP1R1 PE=1 SV=1	#N/A	1	1	0	44.8141	37.7649	106.038	54.1463	78.4543	87.3131	90.1302	87.7236	84.9263	94.1923	169.772	138.759	120.457	189.713	128.502	141.058	141.891	198.303	133.418	169.883	128.053	152.655	169.344	144.976	143.326	0	0	0	0	0	0	0	0	0	0	0	0	0		1.14882	1.11363		0.909603	1.11292	0.84237		0.930137	1.1129	1.24362	1.11815			0.924676		2.56817		0.789627				0.839424	1.31138	1.08249		1.29993	1.2006	0.874596	1.0007			1.13123	0.948756	1.00958	1.09984	1.39907	1.12828
P16930	HUMAN	FAH	FAH	Fumarylacetoacetase OS=Homo sapiens OX=9606 GN=FAH PE=1 SV=2	#N/A	6	5	0	1505.48	1389.62	758.657	2472.49	1357.94	1083.88	1285.89	1023.66	1431.35	2258.57	565.208	283.843	630.76	465.68	406.472	362.797	461.89	406.778	481.31	434.987	1385.63	495.337	566.407	614.741	590.56	0	0	0	0	0	0	0	0	0	0	0	0	0		0.946938	0.736555		0.480626	0.798177	0.688271		0.782109	0.957056	0.788526	0.753834			0.614317		0.524097		1.06805				2.34626	1.70805	1.05406		0.68879	1.66323	0.814992	0.838745			0.841746	0.687296	0.738779	0.778433	1.3128	1.12798
Q99519	HUMAN	NEU1	NEU1	Sialidase-1 OS=Homo sapiens OX=9606 GN=NEU1 PE=1 SV=1	#N/A	2	1	0	109.341	95.3408	196.547	136.921	158.836	159.542	156.529	170.469	172.682	179.481	17.7048	12.0997	8.46699	10.4502	10.5321	12.1494	13.0093	11.5006	13.6763	11.4815	17.6735	16.3694	15.0072	9.59689	14.2102	0	0	0	0	0	0	0	0	0	0	0	0	0		0.985475	0.887418		0.935202	1.00444	0.814038		1.0055	1.36843	0.807707	1.07324			0.939044		1.92052		0.654424				1.36601	1.33789	1.08717		0.888893	1.12998	1.05706	1.26521			0.936446	0.939796	0.93868	1.0471	1.31365	1.1277
O60716	HUMAN	CTNND1	CTNND1	Catenin delta-1 OS=Homo sapiens OX=9606 GN=CTNND1 PE=1 SV=1	#N/A	4	8	2	834.868	784.66	759.869	1174.26	809.379	554.372	882.127	864.015	1099.1	1216.97	797.822	595.264	795.538	646.476	571.325	655.506	686.088	639.193	900.026	920.387	1254.61	814.288	1014.34	805.411	942.102	74.7554	66.8376	89.0539	90.5598	85.3917	66.5255	83.7122	75.9389	77.8434	84.0206	84.3114	82.8551	72.9286		1.08988	0.999749	0.999379	0.646592	0.684935	0.620589	0.854075	0.745248	0.866616	0.70222	1.0675	0.858081	1.16264	0.712028	1.08242	0.938383	0.959733	0.864136	1.1433	1.09629	0.974927	1.36279	1.45012	1.35795	1.07472	0.694309	1.50359	0.977633	0.884502	1.07868		1.02967	0.710288	0.830056	0.921643	1.04851	1.12769
Q16658	HUMAN	FSCN1	FSCN1	Fascin OS=Homo sapiens OX=9606 GN=FSCN1 PE=1 SV=3	#N/A	13	9	5	2849.72	2513.8	2425.5	2026.2	2571.27	1966.97	2272.87	2505.56	3246.65	3866.1	2144.43	1261.1	704.503	1567.27	931.105	1095.29	790.726	1309.26	1585.17	1298.42	747.81	1408.35	1198.36	1348.61	1179.34	208.124	167.623	170.248	220.783	207.413	156.063	203.795	171.754	212.316	205.045	177.009	172.544	229.248		0.88395	1.04534	1.05684	1.01529	0.764978	0.749621	0.776834	0.636604	1.72645	1.26179	0.974445	0.834377	1.09899	0.881801	0.881098	0.904443	1.03598	0.567186	0.847442	1.03244	0.854941	0.602052	0.755548	1.26267	1.01443	1.05407	1.50358	1.2762	1.13384	1.02065		0.995378	0.788666	0.866183	1.09414	0.834926	1.12762
Q9H9A6	HUMAN	LRRC40	LRRC40	Leucine-rich repeat-containing protein 40 OS=Homo sapiens OX=9606 GN=LRRC40 PE=1 SV=1	#N/A	13	15	4	2537.02	2827.99	2226.72	2302.9	3397.03	3616.25	3139.31	3481.4	3091.99	3003.81	1355.66	1119.24	1658.13	1705.19	1629.1	1535.73	1697	1696.62	1831.6	1585.3	1345.05	2221.27	1659.39	1647.51	1726.65	218.22	170.959	241.147	216.623	208.522	196.42	232.19	225.929	203.96	351.545	181.382	188.81	208.201		0.924134	0.944841	1.02748	0.667067	1.06453	0.970946	0.989491	1.01141	0.807974	1.01629	1.02484	0.861228	1.09127	0.915295	0.913734	0.830089	1.09931	0.988249	1.21481	1.05046	1.13815	0.80165	0.858488	0.910205	1.16969	1.01119	0.884246	1.09164	1.32388	1.77095		0.965484	0.94069	0.949988	0.947233	1.01753	1.12754
P41250	HUMAN	GARS1	GARS1	Glycine--tRNA ligase OS=Homo sapiens OX=9606 GN=GARS1 PE=1 SV=3	#N/A	34	37	18	8841.6	9110.41	9390.01	9886.22	11059.3	11398.9	10622.6	10938.4	13198.2	12136.4	4096.83	3463.85	4490.85	3629.25	4328.8	4662.34	4774.26	5139.56	4145.28	3774.51	4972.65	4763.7	3727.33	3869.45	4169.98	2158.5	2124.76	2007.53	1994.59	2382.22	2321.13	2227.91	2434.58	2159.25	2192.08	2239.5	2074.79	2248.35		0.96051	0.962332	0.998929	0.883126	1.03071	1.10365	1.07382	1.21722	1.04451	0.925296	0.989071	0.982971	0.922749	1.18869	1.03605	1.04612	0.99858	1.14497	0.928739	1.10208	1.1263	1.2678	1.10141	1.1934	1.03069	1.31036	1.09739	1.05686	1.21453	1.01411		0.973924	1.06171	1.02879	1.01276	1.0878	1.12735
Q9BSH4	HUMAN	TACO1	TACO1	Translational activator of cytochrome c oxidase 1 OS=Homo sapiens OX=9606 GN=TACO1 PE=1 SV=1	#N/A	7	4	1	1243.6	1401.79	1906.03	1339.97	2053.75	2474.69	2551.63	2830.96	2257.76	2223.29	1141.42	1008.3	1064.64	1095.93	1024.13	1094.11	936.237	1083.98	996.725	1026.98	805.541	1064.3	1005.67	974.443	1034.49	123.953	104.405	126.013	116.491	121.795	98.3003	147.069	144.458	113.801	134.686	110.024	96.5988	112.715		1.24243	1.02201	1.08737	1.00342	1.20496	1.01917	0.939261	0.931701	1.13589	1.09062	1.37843	0.997591	1.11307	1.08881	1.05128	1.44102	1.18437	1.05948	1.20406	1.16375	1.38029	0.801638	1.01306	1.09933	1.40525	1.07873	1.08255	0.991895	1.05915	1.28692		1.11727	1.0197	1.05629	1.12224	1.17637	1.12711
Q9UID3	HUMAN	VPS51	VPS51	Vacuolar protein sorting-associated protein 51 homolog OS=Homo sapiens OX=9606 GN=VPS51 PE=1 SV=2	#N/A	9	11	1	1867.92	1722.96	1530.91	1717.66	2717.65	2739.19	2582.51	2143.95	2438.29	2305.01	623.945	820.46	1059.4	777.489	789.514	675.958	1008.63	644.929	629.439	765.627	729.54	718.509	719.241	777.923	715.976	50.1371	42.3458	33.1305	45.6002	79.7809	41.5002	86.9438	512.976	34.4133	33.6429	29.0143	32.1526	34.5946		0.950272	1.03784	1.03115	1.11217	1.00793	1.07022	1.2435	1.36723	0.845783	1.05392	0.7889	1.26884	1.36635	0.916289	0.86938	0.852663	1.5023	1.43606	0.992716	2.39054	15.3707	0.988922	0.956679	0.897204	2.60517	0.874227	0.848162	0.85323	0.973968	1.00807		1.00642	1.16021	1.10254	1.01564	3.36199	1.12709
Q7Z2W9	HUMAN	MRPL21	MRPL21	39S ribosomal protein L21, mitochondrial OS=Homo sapiens OX=9606 GN=MRPL21 PE=1 SV=2	#N/A	3	4	1	258.431	236.8	377.897	239.61	430.136	458.717	481.024	394.128	417.899	478.998	188.583	288.362	199.323	192.742	168.659	253.835	228.669	282.769	272.674	266.828	271.008	222.904	247.762	156.277	202.267	52.4367	63.6417	67.1955	63.7514	66.4961	58.1629	58.0478	61.941	68.1482	69.3029	59.5539	58.8165	61.7521		1.11831	1.32027	1.13045	1.42682	1.06645	0.834527	0.96481	1.13145	0.933109	0.95369	0.916286	1.05569	1.05751	1.25598	0.987884	1.52614	0.869824	0.986249	1.11464	1.10304	1.02748	1.34095	0.967669	0.971551	0.962901	1.39914	1.1136	1.34919	1.10293	1.1496		1.18967	1.08481	1.12413	1.02288	1.13833	1.12707
F5H5D3	HUMAN	TUBA1C	TUBA1C	Tubulin alpha chain OS=Homo sapiens OX=9606 GN=TUBA1C PE=1 SV=1	#N/A	115	168	89	28139.4	31438.8	23799.2	34805.6	27874.8	27296	28470.8	32956.5	35891.9	35922.1	20459.7	15440.1	21656.5	16928	15467	18341	20027.8	16240.7	20225.8	17748.6	26438.7	18413.3	18336.5	18272.2	18096.1	11566.1	9803.46	16122.7	12832.8	9025.25	10672.7	10307.1	10792.1	11208.5	15658.7	12446.2	11933	11033.4		1.02138	0.973328	0.976078	0.846731	0.979234	0.848207	0.929417	1.09832	1.122	0.928327	1.18231	0.85372	1.11752	1.00582	1.08386	0.798923	1.00722	1.18764	1.40402	0.78595	0.939812	1.44989	1.1684	1.28761	0.89758	0.890633	1.28869	1.10917	1.00978	1.36361		0.990262	0.940381	0.959087	1.04194	1.08192	1.12694
E5RK69	HUMAN	ANXA6	ANXA6_Isoform_1	Annexin OS=Homo sapiens OX=9606 GN=ANXA6 PE=1 SV=1	#N/A	0	4	3	0	0	0	0	0	0	0	0	0	0	391.023	621.689	343.867	423.167	375.169	447.033	343.324	372.424	278.433	352.834	271.551	342.769	345.491	310.81	257.815	506.276	615.532	449.843	448.39	559.381	504.904	598.666	605.562	466.476	419.554	440.959	414.242	444.034			1.15795	1.08701	2.04029		1.23125	1.17655	1.12674	1.28328	1.38877		1.43434	1.04486	1.4671	1.02755		1.17975	1.12852	1.04825	1.3035	1.41111	0.891193			1.39504	1.22224		0.913776	1.12492	0.977667		1.12248	1.39371	1.3033	1.27432	1.16039	1.12673
P51553	HUMAN	IDH3G	IDH3G	Isocitrate dehydrogenase [NAD] subunit gamma, mitochondrial OS=Homo sapiens OX=9606 GN=IDH3G PE=1 SV=1	#N/A	13	7	3	1608.83	1741.22	2205.29	1579.75	2251.46	2270.16	2561.94	2624.16	2199.86	2442.22	871.679	934.721	939.923	846.929	728.18	812.06	703.329	910.568	759.702	713.323	595.205	808.415	764.729	636.075	691.828	219.433	224.853	191.703	203.318	227.975	250.818	284.453	254.215	233.02	222.366	221.3	202.101	210.871		1.1379	1.02262	1.1285	1.34002	1.00831	1.04392	1.2147	1.00829	1.24964	1.21416	1.16554	1.08895	0.984656	1.16417	1.07175	1.31657	1.0627	1.34747	0.928408	1.10407	1.23115	0.853286	0.943124	0.977082	1.37759	1.30539	1.08473	1.08911	1.15894	1.0769		1.09634	1.12305	1.11303	1.13412	1.12052	1.12661
P09110	HUMAN	ACAA1	ACAA1	3-ketoacyl-CoA thiolase, peroxisomal OS=Homo sapiens OX=9606 GN=ACAA1 PE=1 SV=2	#N/A	12	16	2	1399.93	1754.01	1810.37	1743.85	1796.94	1728.55	1930.81	2504.17	1968.51	2363.5	1241.57	1121.83	1771.98	1091.81	1021.23	931	979.755	2086.64	1258.06	1326.75	1185.77	1257.8	1440.04	1157.93	1132.66	120.197	117.283	160.179	158.425	155.38	136.82	139.156	194.06	146.633	161.13	115.867	122.5	212.336		1.0745	1.06691	0.87585	0.902121	0.96194	0.821223	0.817238	0.787875	0.998414	0.877986	1.39358	0.700542	0.946285	0.748668	0.692084	1.14801	0.717945	1.42494	0.956761	0.928098	1.15913	0.953545	1.10582	1.09548	0.831188	1.67798	1.31529	1.01168	1.01147	0.962441		1.00575	0.858079	0.913457	0.908222	1.0412	1.12642
Q8IWV8	HUMAN	UBR2	UBR2	E3 ubiquitin-protein ligase UBR2 OS=Homo sapiens OX=9606 GN=UBR2 PE=1 SV=1	#N/A	9	7	4	1630.23	1551.61	1775.33	1854.63	2276.8	2193.08	2108.84	2262.04	2405.84	3173.18	737.56	793.138	632.465	778.201	775.588	711.352	808.575	690.529	888.027	686.707	811.312	725.622	692.124	726.662	758.33	309.669	316.253	242.927	298.491	288.569	278.249	312.571	291.455	269.355	258.782	259.039	244.579	270.491		0.926229	0.946262	1.0459	1.09292	0.963228	1.06874	1.08043	1.11419	1.01634	1.07234	0.993519	1.228	1.15903	0.980221	1.00584	1.11591	1.20244	0.871518	0.943279	1.1205	1.13171	1.11796	1.16576	1.05668	1.2137	0.951528	1.3937	1.22367	0.999886	1.00484		0.972796	1.0639	1.02974	1.06504	1.0719	1.12622
Q9Y3R5	HUMAN	DOP1B	DOP1B	Protein dopey-2 OS=Homo sapiens OX=9606 GN=DOP1B PE=1 SV=5	#N/A	12	5	1	1218.39	1062.59	1201.27	1014.2	1885.2	1903.04	1934.3	2281.84	1949.84	2434.09	208.2	202.806	472.507	319.185	304.188	243.032	318	351.212	329.829	285.262	156.849	342.748	286.366	309.507	310.486	50.5438	39.9951	48.9506	38.5777	59.2571	40.8474	50.9313	47.9378	47.3752	45.3794	39.393	39.6355	40.5085		1.02604	0.944203	1.18225	0.671276	1.00947	1.00685	1.01935	1.05256	0.689131	1.05649	1.2104	0.998081	0.96271	0.804424	0.983055	1.05329	1.26132	1.56397	1.22157	1.47877	1.19629	0.519162	0.889267	1.03429	1.271	1.16249	1.29116	1.09172	1.13448	1.13245		1.05083	0.9519	0.989	0.957755	1.18491	1.12586
P42356	HUMAN	PI4KA	PI4KA	Phosphatidylinositol 4-kinase alpha OS=Homo sapiens OX=9606 GN=PI4KA PE=1 SV=4	#N/A	24	24	7	4959.58	5351.25	4990.48	6327.15	6052.66	5416.71	5908.17	6261.74	6684.9	7119.8	2406.08	2130.94	3001.35	2004.1	1880.44	1914.25	1999.02	2194.47	2005.2	1945.83	2767.35	2581.86	2306.92	1974.19	2184.06	628.341	647.076	717.704	681.919	510.928	589.639	657.54	678.126	626.173	846.045	567.056	615.18	663.436		0.976129	0.902912	0.979455	0.98881	0.894931	0.872573	0.922309	0.927594	1.11648	0.929953	1.03454	1.01215	1.06665	0.88826	0.886985	0.968008	0.982846	1.3927	1.12263	0.799188	1.06072	1.28412	1.22728	1.10446	1.02852	1.01829	1.17631	0.930464	1.19805	1.32338		0.952832	0.921244	0.933089	0.990718	1.08717	1.12584
P21589	HUMAN	NT5E	NT5E	5'-nucleotidase OS=Homo sapiens OX=9606 GN=NT5E PE=1 SV=1	#N/A	7	1	0	1633.82	1254.05	2997.33	1328.69	2825.2	2084.12	3399.39	2960.46	1836.81	4329.38	26.5252	46.5625	37.7338	48.22	50.8473	40.063	28.5455	45.3055	32.2515	35.6565	26.6394	64.7122	48.454	38.422	30.0143	0	0	0	0	0	0	0	0	0	0	0	0	0		1.20324	0.915126		1.19503	0.737688	1.305		0.732622	0.680772	1.23757	1.04788			1.02822		2.07581		0.968443				0.683702	0.920188	0.650152		1.16277	1.53242	0.827737	1.66084			1.05918	0.992585	1.01478	0.99861	1.24265	1.12568
A0A2R8Y5H9	HUMAN	KSR1	KSR1	Kinase suppressor of Ras 1 OS=Homo sapiens OX=9606 GN=KSR1 PE=1 SV=1	#N/A	3	1	0	187.022	212.523	155.747	236.386	177.62	164.177	190.063	185.067	249.061	216.729	107.541	100.703	115.61	120.687	90.0231	96.254	121.904	102.944	105.105	117.111	134.63	115.865	104.704	113.878	111.039	0	0	0	0	0	0	0	0	0	0	0	0	0		1.07006	1.06587		0.916537	0.924316	0.819331		1.10949	0.978768	1.09842	1.04192			0.876041		0.779623		1.05221				1.22532	1.18328	1.40221		0.936925	1.22018	0.956601	1.05452			1.06796	0.942419	0.984267	0.998787	1.01905	1.12562
O60476	HUMAN	MAN1A2	MAN1A2	Mannosyl-oligosaccharide 1,2-alpha-mannosidase IB OS=Homo sapiens OX=9606 GN=MAN1A2 PE=1 SV=1	#N/A	6	2	0	717.154	806.041	963.556	954.046	1056.83	1074.93	1136.79	1108.68	1379.65	1374.96	413.385	311.512	367.793	318.107	299.354	349.559	363.516	293.275	364.368	364.344	501.567	359.699	347.516	321.035	387.008	0	0	0	0	0	0	0	0	0	0	0	0	0		1.07566	1.0355		0.885349	1.01712	0.850794		1.03315	1.17488	0.90409	1.04907			0.993482		1.26518		1.04531				1.4255	1.25269	1.30546		0.833515	1.30102	1.03557	1.0223			1.05558	0.946603	0.98293	1.03038	1.24533	1.12509
P82650	HUMAN	MRPS22	MRPS22	28S ribosomal protein S22, mitochondrial OS=Homo sapiens OX=9606 GN=MRPS22 PE=1 SV=1	#N/A	8	6	2	1859.44	1780.59	2630.7	1638.44	2779.55	2966.16	3126.08	2825.32	3067.93	3375.71	1099.83	859.067	1169.18	966.676	851.919	1011.77	818.494	1129.52	767.083	843.876	688.502	1006.86	875.376	705.924	851.294	120.614	100.109	88.5531	122.007	133.018	109.758	108.834	111.548	112.248	125.346	97.1255	87.583	125.318		1.12467	1.04071	1.05446	1.05945	1.06714	1.05063	1.03107	1.00941	1.35637	1.19215	1.01647	0.940424	1.14613	1.24777	0.9124	1.44543	1.13305	1.4419	0.831871	1.24958	1.04789	0.849096	0.900232	1.10375	1.02239	1.39298	1.21448	0.946007	1.24171	1.1775		1.07328	1.04354	1.05469	1.11596	1.14269	1.12488
P16671	HUMAN	CD36	CD36	Platelet glycoprotein 4 OS=Homo sapiens OX=9606 GN=CD36 PE=1 SV=2	#N/A	19	17	13	5054.11	8046.81	3942.73	5894.23	5239.64	2973.12	4953.4	5817.19	3918.74	5155.14	2196.31	1089.33	1525.18	1426.5	960.15	1228.45	1457.49	1412.23	2008.88	1651.99	1852.94	2283.91	1985.7	1263.04	1607.48	891.213	429.993	1451.49	1847.25	1168.92	825.57	1120.13	1645.69	1574.24	3737.22	1577.67	1456.46	1960.68		0.945371	1.02054	0.921379	0.672948	0.567428	0.593147	0.483193	0.900385	1.3568	0.881245	1.11023	0.251668	1.08117	0.758892	0.923388	0.601901	0.521613	0.942203	0.849532	0.684149	0.963194	1.14468	0.899819	0.747903	0.655594	0.87243	0.983873	1.24102	1.41092	2.18734		0.962431	0.64342	0.763049	0.909056	0.815325	1.12486
Q9P2P6	HUMAN	STARD9	STARD9	StAR-related lipid transfer protein 9 OS=Homo sapiens OX=9606 GN=STARD9 PE=1 SV=3	#N/A	2	0	1	268.657	267.166	333.275	278.258	420.842	408.523	413.172	388.998	431.671	479.862	0	0	0	0	0	0	0	0	0	0	0	0	0	0	0	111.315	85.1582	136.576	126.77	124.577	73.2669	139.429	122.289	107.148	146.432	117.631	99.1403	137.175		0.981774		0.906819		0.970729		0.620076				0.924332	0.720716	1.07289		0.995543	1.24398	0.942088		1.15588	1.05433	1.03496		1.03862	1.02573	1.18002		1.14024			1.23929		0.944296	0.795403	0.869849	0.928369	1.08625	1.12478
O00241	HUMAN	SIRPB1	SIRPB1	Signal-regulatory protein beta-1 OS=Homo sapiens OX=9606 GN=SIRPB1 PE=1 SV=5	#N/A	2	1	0	751.433	705.051	813.361	688.176	740.802	728.292	725.387	663.271	929.942	736.402	20.0129	16.9405	20.0798	12.4358	12.9734	15.0671	14.6684	38.9495	16.9171	21.4148	15.2653	14.9896	22.4789	15.8895	21.4427	0	0	0	0	0	0	0	0	0	0	0	0	0		0.979191	1.07412		0.8497	0.983113	0.650717		0.735734	1.00381	0.623755	0.895342			0.755734		1.11688		1.00716				0.765678	0.944982	1.25532		1.95363	0.99406	0.848528	0.751845			1.02666	0.804816	0.878763	0.819659	0.963242	1.12473
Q15118	HUMAN	PDK1	PDK1	[Pyruvate dehydrogenase (acetyl-transferring)] kinase isozyme 1, mitochondrial OS=Homo sapiens OX=9606 GN=PDK1 PE=1 SV=1	#N/A	9	6	2	1011.49	2219.17	1235.65	2361.57	1359.3	1672.76	2029.3	1314.11	1766.21	2707.28	648.239	1209.5	725.767	852.289	564.911	922.271	579.384	460.883	546.319	651.679	744.164	563.873	679.17	562.57	580.778	56.3448	45.8878	43.9204	55.6301	41.2141	48.0051	39.7654	62.2455	44.5161	53.9871	47.1541	54.3245	58.7459		1.4929	1.07271	0.787404	1.99092	1.2306	0.929886	0.849118	0.953709	1.06705	1.40293	0.966757	0.811667	0.98399	1.51813	0.834065	0.764953	0.996632	1.19467	0.776869	0.728998	1.101	1.22495	1.46197	1.29935	0.703375	0.758648	1.99167	0.899282	0.928176	0.954928		1.11767	1.19085	1.16341	1.08351	0.969724	1.12468
P53567	HUMAN	CEBPG	CEBPG	CCAAT/enhancer-binding protein gamma OS=Homo sapiens OX=9606 GN=CEBPG PE=1 SV=1	#N/A	2	3	0	297.406	190.958	555.74	200.792	406.729	383.815	472.443	441.966	713.769	721.568	490.328	423.502	415.112	390.824	365.078	436.886	366.776	491.919	435.47	688.896	447.253	616.272	726.609	598.972	607.813	0	0	0	0	0	0	0	0	0	0	0	0	0		1.16157	1.06894		0.657138	0.943662	0.566483		0.569118	0.76083	0.606431	1.08664			0.677905		2.27593		0.644119				0.693991	0.822307	1.7549		0.763299	1.77408	0.675708	0.956254			1.11525	0.6841	0.827818	0.78295	1.20468	1.12442
Q5HYI8	HUMAN	RABL3	RABL3	Rab-like protein 3 OS=Homo sapiens OX=9606 GN=RABL3 PE=1 SV=1	#N/A	4	3	4	1180.15	1258.75	1497.27	1198.47	2106.67	2089.2	2147.33	1731.92	2086.85	1981.74	753.011	811.36	646.002	603.374	662.901	671.567	595.124	867.281	660.371	508.659	583.554	534.899	563.257	494.309	544.35	343.45	340.919	419.202	344.352	274.976	329.837	357.959	328.709	354.525	395.53	319.889	339.974	339.32		1.0193	0.952595	1.0438	1.51948	0.991708	1.24145	0.971116	1.11452	1.41021	1.12997	0.822113	1.00374	1.01385	1.25768	0.941827	1.22782	1.0112	1.20981	1.23423	0.809595	0.967795	1.09286	0.982799	0.99059	1.05391	1.62421	0.940698	1.23671	1.00174	1.16453		1.00523	1.16766	1.10675	1.08277	1.07904	1.1244
Q86UY8	HUMAN	NT5DC3	NT5DC3	5'-nucleotidase domain-containing protein 3 OS=Homo sapiens OX=9606 GN=NT5DC3 PE=1 SV=1	#N/A	1	2	0	82.0883	351.895	156.081	191.984	233.58	98.0008	112.601	132.33	140.426	284.545	436.018	274.792	428.25	213.851	166.81	257.651	321.96	349.731	342.261	202.141	443.017	278.996	274.55	203.653	242.971	0	0	0	0	0	0	0	0	0	0	0	0	0		0.482068	0.840883		1.1431	0.41956	0.69391		1.33932	1.81379	0.889595	0.56653			1.0718		0.719297		1.78147				1.8429	0.884753	0.601192		1.45484	1.21819	1.42377	1.16059			0.661475	0.898972	0.819807	1.08543	1.44789	1.12389
Q96RG2	HUMAN	PASK	PASK	PAS domain-containing serine/threonine-protein kinase OS=Homo sapiens OX=9606 GN=PASK PE=1 SV=3	#N/A	4	0	0	624.144	691.317	803.422	720.257	1134.06	1497.22	1278.48	1181.56	1210.71	1371.03	0	0	0	0	0	0	0	0	0	0	0	0	0	0	0	0	0	0	0	0	0	0	0	0	0	0	0	0		1.12735				1.32023						1.04188					1.22151							1.09506	1.06759			1.20896					1.12735	1.32023	1.22379	1.04188	1.22151	1.12387
Q96DV4	HUMAN	MRPL38	MRPL38	39S ribosomal protein L38, mitochondrial OS=Homo sapiens OX=9606 GN=MRPL38 PE=1 SV=2	#N/A	5	10	3	1118.19	759.563	1685.79	1074.81	1278.74	1123.67	1213.68	1183.19	1224.47	1416	915.135	951.009	866.134	850.346	736.234	780.5	657.255	1041.96	876.365	742.82	731.977	856.825	844.719	709.119	687.628	198.323	191.724	183.442	209.869	200.456	201.44	230.279	252.756	187.335	208.664	198.85	198.665	226.217		0.949118	0.994198	0.881821	1.27284	0.878729	0.985383	0.948215	0.879676	1.22483	1.13811	0.925281	0.902484	0.987896	1.04463	0.936026	1.79554	0.933545	1.15924	0.863495	0.943586	1.18977	0.979685	1.14478	0.957561	1.08397	1.39457	1.10734	1.17294	1.14678	0.982221		0.941712	0.992969	0.973748	1.02275	1.12355	1.12377
Q8IZA0	HUMAN	KIAA0319L	KIAA0319L	Dyslexia-associated protein KIAA0319-like protein OS=Homo sapiens OX=9606 GN=KIAA0319L PE=1 SV=2	#N/A	2	1	0	413.042	407.866	524.479	518.998	555.783	525.818	508.913	613.346	625.465	589.755	244.477	193.158	352.366	225.193	223.104	211.707	233.08	259.531	231.211	233.094	207.721	271.368	258.876	213.577	222.135	0	0	0	0	0	0	0	0	0	0	0	0	0		0.915669	1.00676		0.834271	0.946085	0.963612		1.0067	1.05592	0.972633	1.10357			0.914386		1.2778		1.52191				0.89717	1.26445	1.12538		1.12094	1.06113	0.998623	1.17207			0.961213	0.937666	0.945515	1.01163	1.23229	1.12376
Q15031	HUMAN	LARS2	LARS2	Probable leucine--tRNA ligase, mitochondrial OS=Homo sapiens OX=9606 GN=LARS2 PE=1 SV=2	#N/A	8	8	2	1897.9	1971.44	2615.48	1866.56	2612.63	2906.82	2885.02	2402.02	2609.6	2393.8	1322.87	1136.26	1374.74	1147.36	1331.45	1237.46	1118	1401.72	1207.43	1014.83	919.561	1123.3	995.331	890.159	931.38	549.8	639.916	484.647	515.156	530.441	629.695	623.507	518.715	583.513	508.799	504.305	569.765	491.334		1.10426	1.0808	1.09983	1.21013	1.1126	1.41801	1.18687	1.19069	1.40887	1.22195	0.919389	1.20614	0.970985	1.31791	0.950534	1.3519	1.03628	1.46411	0.913481	0.999796	0.977693	0.979343	0.964795	0.99884	1.17521	1.49285	0.916243	1.28592	1.19633	0.959004		1.09496	1.22366	1.1754	1.14225	1.10323	1.12365
Q9ULV4	HUMAN	CORO1C	CORO1C	Coronin-1C OS=Homo sapiens OX=9606 GN=CORO1C PE=1 SV=1	#N/A	64	67	38	26021.7	30471	17316.1	39375.9	21420.3	16233.3	21905.4	23296.3	31548.4	29720.2	13782.6	11325.3	11023.3	9648.35	7886.14	10168.2	10539.9	8182.43	10211.8	9483.87	20213.9	9860.67	11659.7	10713.1	11594.3	4313.42	3799.81	7420.51	5403.45	4416.43	3795.09	4820.65	5702.65	4858.88	6912.33	5026.03	5192.54	5288.48		1.02265	0.837621	0.927176	1.00026	0.757846	0.696509	0.724184	0.930891	1.21729	0.852148	1.08758	0.725083	1.03109	0.898063	0.959073	0.613038	0.823092	0.973582	1.41599	0.842748	1.08819	1.7853	1.39402	1.47283	0.919881	0.722678	1.38748	0.901909	0.8709	1.31902		0.929148	0.821938	0.862142	0.96719	1.07742	1.12359
Q9BV79	HUMAN	MECR	MECR	Enoyl-[acyl-carrier-protein] reductase, mitochondrial OS=Homo sapiens OX=9606 GN=MECR PE=1 SV=2	#N/A	4	2	1	1057.06	1310.08	1448.94	1109.81	1522.76	1910.42	2415.45	2035.17	2029.05	2495.2	245.583	301.424	289.524	292.331	222.99	231.274	191.996	305.731	290.196	279.88	254.824	290.09	320.754	298.183	244.546	56.6021	49.7531	49.8962	51.2526	32.4462	57.7876	55.5254	48.5164	64.4348	54.1592	48.2806	52.229	57.6504		1.58623	0.972387	1.17283	1.04724	1.25458	0.774735	1.05184	0.667051	0.853229	1.01564	1.3365	0.905594	0.932888	0.803517	0.878791	1.22421	1.03026	1.00589	0.908199	0.590578	0.883085	0.885335	0.937676	1.33248	1.01066	1.0622	1.6386	1.00823	1.00786	0.985792		1.24382	0.959088	1.06586	0.960881	0.932508	1.12294
Q14008	HUMAN	CKAP5	CKAP5	Cytoskeleton-associated protein 5 OS=Homo sapiens OX=9606 GN=CKAP5 PE=1 SV=3	#N/A	68	44	23	14744.9	16770.6	13381.5	22048.7	18258.3	17850.7	18974.2	19674.1	24840.5	24320.2	6929.64	4960.47	5650.17	5690.38	5626.38	6133.77	6645.28	4461.59	6522.36	5866.12	9924.47	6107.74	5839.29	5903.98	6433.12	2157.63	1999.68	2291.44	2004.23	1926.39	1995.17	2080.89	2014.8	1983.22	2235.33	2125.5	2144.9	2026		1.03921	0.968199	0.950978	0.818723	0.977678	0.92863	0.956709	1.0968	1.14373	0.939193	1.07754	0.958875	0.961053	1.01237	1.01921	0.849202	1.03461	0.932557	1.09878	0.923728	0.966124	1.63803	1.39923	1.36051	0.997813	0.736382	1.33201	1.07651	1.00808	1.07187		0.986128	0.955707	0.967115	1.016	1.06329	1.1228
P56385	HUMAN	ATP5ME	ATP5ME	ATP synthase subunit e, mitochondrial OS=Homo sapiens OX=9606 GN=ATP5ME PE=1 SV=2	#N/A	2	8	3	588.42	544.803	817.587	623.514	890.649	807.943	895.199	837.212	843.591	792.783	1430.5	1447.47	1533.46	1178.49	992.67	1243.09	1101.03	1424.18	1386.96	1200.5	1224.38	1180.21	1238.45	997.971	1077.01	214.933	194.302	225.882	213.461	226.225	229.091	239.51	275.768	215.054	267.756	205.683	203.675	213.873		1.00511	1.08694	1.03008	1.31055	0.907139	0.898768	1.09731	0.99688	1.29518	1.06701	0.940002	0.930679	1.02245	1.1255	0.985193	1.44294	1.0295	1.3884	1.08194	1.08359	1.32089	1.10856	1.10043	0.947165	1.14722	1.28946	0.890118	1.25576	1.06857	1.28252		1.04071	1.04213	1.0416	1.05229	1.20797	1.12265
Q9UHN6	HUMAN	CEMIP2	CEMIP2	Cell surface hyaluronidase OS=Homo sapiens OX=9606 GN=CEMIP2 PE=1 SV=1	#N/A	11	7	1	1986.07	2100.11	3445.42	2092.14	3264.7	3476.63	3779.12	3834.14	3996.19	4679.65	795.464	794.95	1108.88	693.323	672.239	799.107	677.992	1015.3	859.775	856.688	745.752	770.942	911.274	758.815	841.793	20.8229	23.3958	17.8037	23.7387	25.0728	22.2785	18.3536	26.046	23.206	23.9597	21.7021	17.7221	21.8316		1.15757	1.02316	1.17339	0.949428	1.06491	0.80287	1.1265	0.809742	0.950041	0.828052	1.17442	1.18299	1.20033	0.954393	1.09735	1.68638	1.05289	1.32436	0.900231	1.26779	1.31699	0.89067	1.02401	1.22406	0.928038	1.21259	1.43341	1.02685	0.920754	1.21151		1.11804	0.95069	1.01345	1.05537	1.20562	1.12265
Q8IWA0	HUMAN	WDR75	WDR75	WD repeat-containing protein 75 OS=Homo sapiens OX=9606 GN=WDR75 PE=1 SV=1	#N/A	6	4	3	967.501	869.63	1481.36	886.393	1721.38	1877.11	1870.68	1509.5	1678.34	1589.17	300.657	287.35	422.799	307.138	337.958	389.897	314.039	361.36	282.935	271.181	239.779	374.499	256.684	255.725	251.927	69.1153	77.0079	55.2553	64.1121	74.8087	67.757	71.8307	75.9811	50.2819	44.6624	55.4125	52.7306	57.2187		1.08674	1.06438	0.914637	1.12784	1.09047	1.32648	1.23251	1.23259	1.18007	1.20551	0.876914	1.40079	1.16621	1.53034	1.00796	1.61269	1.25722	1.65948	1.0051	1.36079	1.38211	0.941126	0.964975	0.974998	1.30661	1.41833	0.923197	1.11051	1.4699	0.812417		1.02192	1.20198	1.13446	1.1954	1.31693	1.12262
P18433	HUMAN	PTPRA	PTPRA	Receptor-type tyrosine-protein phosphatase alpha OS=Homo sapiens OX=9606 GN=PTPRA PE=1 SV=3	#N/A	10	6	1	1129.17	1226.27	916.337	1710.78	1357.65	1258.99	1226.86	1473.07	1791.5	1466.82	1045.05	846.61	784.051	758.301	756.361	787.857	876.381	665.213	752.167	851.795	1067.5	804.285	857.842	713.718	784.802	99.8954	98.4655	125.657	101.802	90.7548	102.138	101.046	104.297	105.975	132.414	105.085	107.004	96.0867		0.903662	1.08446	1.04362	1.07786	0.927329	0.96296	1.00583	1.11576	1.3305	0.96543	1.08501	0.96967	1.00253	1.00306	1.03486	0.77806	0.983751	0.998214	1.23745	0.893736	1.0271	1.35909	1.45262	1.31956	0.995079	0.846915	1.08041	0.957621	1.02397	1.30399		1.01058	1.01795	1.01519	1.05587	1.03963	1.12252
H0Y6T6	HUMAN	NRM	NRM	Nuclear envelope membrane protein (Fragment) OS=Homo sapiens OX=9606 GN=NRM PE=1 SV=1	#N/A	1	2	2	247.387	195.378	399.543	236.605	434.487	478.068	479.238	579.726	444.391	487.739	219.872	171.742	353.238	233.44	179.418	200.641	217.446	295.635	239.829	249.751	159.021	313.142	258.598	221.558	183.688	75.1694	74.9131	59.4087	70.249	72.3836	69.4117	59.4227	69.4287	67.1452	75.023	63.6609	71.551	67.8126		1.103	1.12866	0.963597	0.776127	1.1003	0.810816	0.996123	0.982667	0.993631	1.05495	1.33428	1.07507	1.00814	0.906724	0.913593	1.80477	1.07875	1.59633	0.852571	1.03877	0.996367	0.718636	1.06876	1.0228	0.852772	1.33602	1.12256	1.08382	1.41513	1.07665		1.06508	0.933207	0.982661	1.04091	1.15517	1.12231
O96028	HUMAN	NSD2	NSD2	Histone-lysine N-methyltransferase NSD2 OS=Homo sapiens OX=9606 GN=NSD2 PE=1 SV=1	#N/A	1	3	0	192.252	216.373	325.552	194.486	325.566	370.03	279.408	299.79	433.47	432.474	141.929	155.005	275.144	116.058	103.556	163.484	175.76	189.682	151.307	142.017	167.014	176.594	239.251	91.4872	166.66	0	0	0	0	0	0	0	0	0	0	0	0	0		0.858221	0.856559		0.934893	1.13657	0.624584		1.06008	0.856028	0.699992	0.920827			0.986032		1.5934		1.6595				1.00733	0.951904	1.33144		1.14404	1.32837	0.91259	1.0651			0.85739	0.939032	0.911818	0.86572	1.42007	1.12224
A0A087X295	HUMAN	WDR6	WDR6	WD repeat-containing protein 6 OS=Homo sapiens OX=9606 GN=WDR6 PE=1 SV=1	#N/A	2	1	0	484.378	569.539	553.138	698.71	669.605	643.186	685.412	640.833	701.638	750.335	118.175	87.8019	144.317	135.349	149.542	149.652	127.254	114.248	127.741	145.692	110.131	160.232	114.021	133.395	125.147	0	0	0	0	0	0	0	0	0	0	0	0	0		1.02361	1.17316		0.70701	0.960546	1.20416		1.02469	0.951584	1.08987	0.957032			1.20505		1.04968		1.16209				0.886812	1.32593	1.04784		0.919964	1.12056	1.02861	1.29024			1.09838	0.9741	1.01553	1.05089	1.03286	1.12219
Q3ZCQ8	HUMAN	TIMM50	TIMM50	Mitochondrial import inner membrane translocase subunit TIM50 OS=Homo sapiens OX=9606 GN=TIMM50 PE=1 SV=2	#N/A	13	9	4	1838.35	1765.02	2463.79	2049.53	2411.85	2384.08	2859.73	2594.28	2702.12	2971.99	786.306	713.701	825.451	745.748	680.681	744.16	694.996	742.121	825.92	782.226	641.206	774.497	844.296	816.365	747.7	160.213	135.435	141.784	139.492	169.118	141.408	188.951	174.657	140.87	169.332	128.763	130.701	148.304		1.1857	0.974388	1.0098	0.889029	0.988485	0.847898	1.01366	0.865729	0.97947	0.928948	1.07564	0.97084	0.999924	0.92697	0.923014	1.36749	1.14846	1.02823	1.01636	1.21229	1.252	0.798725	1.13756	1.12035	1.35446	0.924431	1.23225	1.02882	0.96476	1.21383		1.05663	0.92096	0.971837	0.972115	1.11765	1.12206
H3BQK9	HUMAN	MACF1	MACF1	Microtubule-actin cross-linking factor 1, isoforms 1/2/3/5 OS=Homo sapiens OX=9606 GN=MACF1 PE=1 SV=1	#N/A	164	132	51	35389	37949.4	34793.6	58698.8	47411.9	42098.5	51391	50873.2	60026.9	52524.6	22722.9	14916.5	17739.8	17648.4	17112.9	16607.8	18385.9	15721.2	17514.1	15180.3	22649.7	18325.4	17656	16648.9	18049.2	5213.83	4805.54	4479.52	5023.15	5258.87	4845.13	5362.72	4960.66	4725.59	5331.4	5765.32	5160.1	5291.19		1.08393	0.869866	0.904308	0.85475	0.88793	0.980606	0.927182	1.05355	1.30207	1.01129	1.07301	0.919606	0.961249	0.95166	1.10327	0.948851	0.997739	1.01653	0.857218	1.00636	0.949291	1.29787	1.60077	1.26607	1.02623	0.900858	1.10784	1.0036	1.05008	1.02024		0.9527	0.940805	0.945265	1.04602	1.01055	1.12196
Q99757	HUMAN	TXN2	TXN2	Thioredoxin, mitochondrial OS=Homo sapiens OX=9606 GN=TXN2 PE=1 SV=2	#N/A	2	4	0	357.729	547.585	855.607	519.715	1027.84	1276.51	1300.42	1242.94	1220.1	1220.16	978.627	903.414	652.802	726.266	843.738	864.146	758.494	873.606	793.514	768.776	748.076	839.938	763.772	736.782	844.152	0	0	0	0	0	0	0	0	0	0	0	0	0		1.2652	0.983632		1.1559	1.24193	1.07954		0.970476	1.25213	0.929241	1.20927			1.10566		1.89019		0.835246				0.957146	1.14814	1.18706		1.11776	1.18711	1.01528	1.07468			1.12441	1.11196	1.11611	1.12407	1.22753	1.12167
Q8TBA6	HUMAN	GOLGA5	GOLGA5	Golgin subfamily A member 5 OS=Homo sapiens OX=9606 GN=GOLGA5 PE=1 SV=3	#N/A	9	8	3	1540.65	1455.6	2096.19	1948.95	2189.37	2062.34	2233.82	2264.46	2559.19	2157.55	735.196	838.847	529.346	611.078	526.764	643.733	571.234	653.677	618.487	753.931	774.332	564.606	674.8	678.386	731.237	144.38	120.884	164.645	116.105	150.38	122.854	214.691	160.027	142.836	146.411	115.896	120.56	130.885		1.0203	1.08509	1.13612	1.20731	0.941978	0.758144	0.977184	0.822148	1.05813	0.879493	1.0343	0.961515	0.923499	0.926491	0.921841	1.39921	1.1484	0.76186	1.30959	1.19613	1.27286	1.11446	1.30092	1.16891	1.70766	0.940802	0.985467	0.890156	0.812608	1.16456		1.08051	0.941353	0.993535	0.957895	1.17179	1.12139
P35249	HUMAN	RFC4	RFC4	Replication factor C subunit 4 OS=Homo sapiens OX=9606 GN=RFC4 PE=1 SV=2	#N/A	10	11	4	1751.07	1576.04	2475.3	1656.38	2615.09	2998.15	2835.74	2885.51	2972.51	2770.95	816.935	775.715	1146.84	873.429	883.697	1090.3	904.881	888.242	759.581	920.596	727.087	1198.54	849.993	922.902	884.254	223.838	222.171	161.78	196.507	253.151	196.519	252.1	200.645	187.863	190.293	168.862	179.224	166.103		1.08437	1.03938	1.08803	0.875806	1.14648	0.997721	1.13817	1.02164	0.922344	0.986127	1.10341	1.28673	1.13809	1.23098	0.977988	1.48796	1.29639	1.29481	0.936969	1.46616	1.16206	0.820903	0.995689	1.13668	1.46007	1.00285	1.0596	0.857589	1.35319	1.10211		1.07059	1.03596	1.04895	1.09224	1.20932	1.12097
P62244	HUMAN	RPS15A	RPS15A	40S ribosomal protein S15a OS=Homo sapiens OX=9606 GN=RPS15A PE=1 SV=2	#N/A	3	2	2	545.548	544.609	652.645	480.33	545.881	581.212	529.278	669.298	592.895	522.703	64.2088	65.3193	59.3946	66.2626	54.7664	60.0819	57.0067	63.9581	67.2081	57.203	62.4525	60.5348	65.4242	56.398	61.5516	96.822	116.136	85.7256	100.33	100.326	94.7178	121.495	99.2755	91.0927	146.324	86.8616	84.8449	99.444		0.969585	0.935842	0.988586	1.06862	1.06472	0.895979	1.02793	0.932631	1.05046	1.08406	1.22609	1.26037	1.08884	0.982942	0.942668	1.19734	1.05076	0.971696	0.930339	1.08879	1.07739	1.02172	0.881213	1.08612	1.31853	1.04636	0.957541	1.09952	0.99035	1.58798		0.964671	0.997977	0.985487	1.09077	1.04829	1.12095
Q9UGM6	HUMAN	WARS2	WARS2	Tryptophan--tRNA ligase, mitochondrial OS=Homo sapiens OX=9606 GN=WARS2 PE=1 SV=1	#N/A	8	3	1	1825.47	1629.88	1929.43	1383.48	3080.58	2789.94	3154.1	2992.2	2893.03	2632.24	228.734	222.689	217.372	230.468	170.019	205.051	179.358	264.497	230.53	166.076	217.496	188.815	193.374	161.434	133.941	80.879	82.9062	75.5302	75.7623	70.3568	70.6161	82.7367	82.6721	76.4797	71.6958	71.2208	62.9566	79.1626		1.02387	1.0194	1.07628	1.36689	0.905655	1.0436	0.993758	1.10092	1.404	1.41464	0.971311	1.16671	1.06618	1.25863	1.00227	1.11678	1.13818	1.33426	1.06291	0.990109	1.16342	1.33502	0.800776	0.939117	1.16433	1.62352	0.854463	1.41502	1.15897	1.00895		1.03985	1.08216	1.06629	1.18339	1.16295	1.12064
A7E2V4	HUMAN	ZSWIM8	ZSWIM8	Zinc finger SWIM domain-containing protein 8 OS=Homo sapiens OX=9606 GN=ZSWIM8 PE=1 SV=1	#N/A	1	2	0	166.536	155.764	134.839	153.266	208.389	221.753	201.421	197.917	221.867	213.72	174.06	118.68	89.6639	145.893	140.303	149.354	156.883	182.545	179.082	149.848	170.974	169.023	140.844	131.955	159.57	0	0	0	0	0	0	0	0	0	0	0	0	0		0.966561	1.03972		0.823461	1.06413	0.97349		1.08853	1.20772	1.01228	0.94975			1.0363		0.836733		0.622133				1.1863	0.951078	1.06468		1.26659	1.02558	1.24256	1.17277			1.00314	0.987403	0.992649	1.05151	0.881723	1.12054
Q9NUU6	HUMAN	OTULINL	OTULINL	Inactive ubiquitin thioesterase OTULINL OS=Homo sapiens OX=9606 GN=OTULINL PE=1 SV=1	#N/A	5	9	1	1471.97	1053.3	2610.56	1193.47	2176.42	1833.21	2084.37	1877.06	1736.8	2316.12	588.719	571.951	939.877	488.46	433.37	492.831	437.064	875.664	529.913	544.722	424.163	544.22	667.764	459.281	526.821	57.7787	51.0943	65.8764	61.7595	70.9932	57.0205	76.679	76.6689	55.3087	66.4848	48.8876	48.8809	60.4		0.957706	0.988089	1.01223	1.03748	0.842304	0.786104	1.04356	0.792805	1.0679	0.886033	0.862455	0.935101	1.13029	0.893963	0.894715	2.06756	1.05743	1.70487	1.20564	1.29928	1.40315	0.769403	0.94522	0.79801	1.40334	1.58839	1.06419	0.961227	0.987179	1.21677		0.986008	0.900451	0.932535	0.952922	1.35819	1.12054
Q9Y2H6	HUMAN	FNDC3A	FNDC3A	Fibronectin type-III domain-containing protein 3A OS=Homo sapiens OX=9606 GN=FNDC3A PE=1 SV=4	#N/A	4	7	5	761.007	689.646	1334.38	1147.91	1281.07	1392.47	1721.32	1277.52	1448.2	1600.92	868.506	877.613	664.551	817.365	735.403	844.725	730.322	690.18	739.752	933.145	647.803	641.866	794.733	701.929	738.999	685.725	585.814	680.55	533.354	671.722	530.906	606.17	561.143	487.285	498.367	478.09	506.921	487.942		1.34366	1.25217	0.979602	1.17766	1.08696	0.986826	1.06729	0.980008	1.16544	1.09681	0.997228	1.17768	1.07222	1.13352	0.961117	1.8397	1.37853	0.891752	1.36813	1.35038	1.12808	0.869277	1.58261	1.13046	1.2186	0.926142	1.24967	0.992663	0.861311	1.00188		1.19181	1.05975	1.10927	1.08629	1.26084	1.12042
Q13084	HUMAN	MRPL28	MRPL28	39S ribosomal protein L28, mitochondrial OS=Homo sapiens OX=9606 GN=MRPL28 PE=1 SV=4	#N/A	7	6	1	1388.15	1290.83	2328.23	1353.41	2205.19	2300.14	2375.88	2394.98	2456.47	2630.16	844.672	917.985	916.63	836.604	613.716	759.263	696.002	822.953	608.11	695.871	667.723	783.076	723.328	621.581	548.439	56.0206	67.4351	45.1085	57.2969	52.7404	59.6706	51.3969	60.0195	53.3395	73.0119	53.677	49.4692	66.9444		1.0774	1.1026	0.916379	1.45454	1.04306	0.972431	1.02515	1.10281	1.33838	1.3256	1.08606	1.15854	0.984367	1.20305	0.922176	1.73815	0.96244	1.4524	0.77497	0.906085	1.03114	1.058	1.01039	1.11395	0.883005	1.30397	1.19271	0.963548	1.24078	1.25435		1.03213	1.1196	1.0868	1.14545	1.13188	1.12034
Q9Y3D3	HUMAN	MRPS16	MRPS16	28S ribosomal protein S16, mitochondrial OS=Homo sapiens OX=9606 GN=MRPS16 PE=1 SV=1	#N/A	6	3	2	1035.72	1099.44	1562.81	1088.18	1490.34	1698.62	1822.4	1741.9	1739.32	1933.61	77.8367	71.6426	82.4441	98.0213	95.3379	90.8707	80.3352	92.0532	81.9776	88.5938	68.2358	90.7114	92.7589	92.9331	87.4467	116.319	113.727	105.156	106.332	114.41	119.971	139.102	121.56	103.183	117.855	93.1197	94.5336	105.451		1.22281	0.973064	1.03191	0.786882	1.13975	1.04714	1.1998	0.882356	0.854914	1.07661	1.16879	1.13736	1.0634	0.998072	0.931268	1.46388	1.16328	0.905519	1.05164	1.14419	1.21569	0.749463	1.0193	1.16706	1.39112	1.01106	1.29743	0.900396	0.996323	1.17864		1.07593	1.01119	1.03546	1.03292	1.09909	1.12017
P57081	HUMAN	WDR4	WDR4	tRNA (guanine-N(7)-)-methyltransferase non-catalytic subunit WDR4 OS=Homo sapiens OX=9606 GN=WDR4 PE=1 SV=2	#N/A	6	3	1	1489.49	1330.81	2073.3	1336.16	2121	2160.28	2336.95	2154.5	2040.46	2162.95	134.663	184.011	235.43	193.996	176.372	200.715	191.948	224.138	218.052	159.005	145.473	276.484	169.481	162.027	165.936	174.544	175.858	98.716	139.651	144.378	158.703	123.686	132.933	131.5	90.8332	140.414	123.811	128.945		1.10182	0.958934	1.04053	1.10974	1.01852	1.06367	1.25578	1.15761	0.812131	1.16996	1.01579	1.39152	1.10503	1.21048	1.11106	1.47027	1.38112	1.41984	0.781115	1.14243	1.05187	0.877324	0.947527	0.962027	0.978696	1.35174	1.01978	1.31504	1.66743	0.71874		1.03376	1.12106	1.08832	1.11657	1.16057	1.12012
P13804	HUMAN	ETFA	ETFA	Electron transfer flavoprotein subunit alpha, mitochondrial OS=Homo sapiens OX=9606 GN=ETFA PE=1 SV=1	#N/A	29	39	25	6462.11	7447.72	8396.23	7291.95	10250.8	10159.3	12266.3	10875.8	11214.2	11779	5975.6	6704.75	6230.59	5615.94	5098.51	5737.55	4460.42	6195.64	6349.2	4778.8	5125.83	5741.49	5495.3	5002.65	4697.34	2297.67	2212.88	2573.03	2494.99	2555.09	2534.25	2207.46	3141.72	2588.02	2936.68	2523.39	2391.38	2605.4		1.19661	0.943475	1.03587	1.32371	0.991076	1.0066	1.01435	0.880619	1.17976	1.10875	1.06097	0.885723	0.998636	1.13276	1.01	1.20724	0.919659	1.2301	1.02988	1.02269	1.25749	1.01199	1.04846	1.09398	0.883552	1.2232	1.14908	1.25352	1.13354	1.17543		1.05865	1.04327	1.04904	1.0538	1.09701	1.1201
Q9NPB8	HUMAN	GPCPD1	GPCPD1	Glycerophosphocholine phosphodiesterase GPCPD1 OS=Homo sapiens OX=9606 GN=GPCPD1 PE=1 SV=2	#N/A	8	2	2	1884.82	2432.15	1493.71	2440.78	2127.17	2172.56	2274.39	2387.73	2668.28	2898.81	239.491	166.026	268.51	207.485	173.546	176.366	212.176	283.911	244.911	231.424	262.217	143	216.185	182.077	250.27	117.654	94.6504	107.055	120.94	113.304	108.609	128.291	118.609	115.154	110.389	99.3085	119.892	106.955		1.06921	1.07053	1.01526	0.76801	1.02134	0.802793	0.957549	0.981491	1.10784	0.959791	1.12249	0.834486	1.06627	0.815837	0.875554	0.692016	1.0373	1.24208	0.943851	0.998943	1.04572	1.21297	1.13078	1.25438	1.13108	1.31332	1.36275	1.13292	0.661492	0.97325		1.05167	0.906236	0.960772	0.968896	1.0247	1.12
P56181	HUMAN	NDUFV3	NDUFV3	NADH dehydrogenase [ubiquinone] flavoprotein 3, mitochondrial OS=Homo sapiens OX=9606 GN=NDUFV3 PE=1 SV=2	#N/A	1	1	0	517.16	520.022	533.903	472.672	863.525	769.621	701.286	623.858	578.48	590.488	298.562	269.448	236.443	229.622	202.376	236.395	186.684	210.273	254.647	216.851	157.431	200.116	183.262	102.125	162.481	0	0	0	0	0	0	0	0	0	0	0	0	0		0.81212	1.45255		1.80487	0.891256	1.35559		1.25048	1.99989	1.5381	0.722455			1.58347		1.02953		1.58379				1.05454	0.911454	0.669905		1.40849	0.683811	1.70572	1.34046			1.13234	1.32555	1.26114	1.46098	1.22262	1.11997
Q8WZ60	HUMAN	KLHL6	KLHL6	Kelch-like protein 6 OS=Homo sapiens OX=9606 GN=KLHL6 PE=1 SV=3	#N/A	0	2	0	0	0	0	0	0	0	0	0	0	0	99.538	117.463	97.6146	72.6551	87.7885	105.612	83.6402	100.851	88.6674	85.0346	88.3401	86.3274	82.9625	77.1854	86.1676	0	0	0	0	0	0	0	0	0	0	0	0	0			1.03568		1.43064		1.06922		1.0187	1.21232	0.884903				1.2863				1.1889				1.07594				1.22831		1.07992	1.05142			1.03568	1.17285	1.13856	1.12784	1.13242	1.11989
P32942	HUMAN	ICAM3	ICAM3	Intercellular adhesion molecule 3 OS=Homo sapiens OX=9606 GN=ICAM3 PE=1 SV=2	#N/A	13	10	6	3053.24	2811.27	3813.15	2422.98	3612.31	4557.64	3002.71	4083.02	2905.34	2673.15	1069.82	930.645	1125.68	1479.85	1181.13	914.312	1106.33	2234.31	1329.54	1070.1	682.719	1323.4	1334.23	1050.45	911.584	266.234	370.763	369.46	404.353	376.139	324.637	358.883	471.24	429.757	482.155	400.373	414.504	371.441		0.831243	0.973918	1.0936	0.846999	1.2617	1.07497	0.826106	1.00689	0.973666	1.34684	1.13031	0.943482	1.02896	0.832135	1.01883	1.30042	0.677487	1.02451	0.940168	0.957164	1.19917	0.621357	0.826321	0.804288	0.913251	2.0335	0.740013	1.21004	1.20445	1.22694		0.966255	1.00333	0.98943	1.03917	0.960038	1.11985
O94985	HUMAN	CLSTN1	CLSTN1	Calsyntenin-1 OS=Homo sapiens OX=9606 GN=CLSTN1 PE=1 SV=1	#N/A	6	1	1	851.585	1365.64	1186.92	1919.28	1763.13	1313.05	1441.48	4422.47	1891.1	3068.44	271.784	332.355	93.8914	180.263	132.946	252.334	230.956	193.304	143.81	169.569	357.567	193.556	233.815	160.313	264.984	41.1534	29.1404	31.9436	37.5231	76.8018	47.5269	86.1183	67.141	65.796	56.9849	52.2131	68.7547	74.437		0.81757	0.771804	0.918992	1.51274	0.744729	0.605115	0.663822	1.05122	1.23705	0.820479	2.50831	0.407012	0.524096	1.14852	0.729276	1.07063	0.574802	0.427354	0.446165	1.07271	0.937779	1.62749	1.73124	1.07258	1.20284	0.879838	1.74034	0.65456	0.880985	0.795925		0.836122	0.915524	0.885748	1.05353	0.879562	1.11979
P29590	HUMAN	PML	PML	Protein PML OS=Homo sapiens OX=9606 GN=PML PE=1 SV=3	#N/A	46	47	15	6333.2	5514.69	10130.7	5653.48	9687.73	13784	12404.2	11511.1	9601.33	10392.1	4048.69	5112.42	4273.97	3243.13	3764.88	3708.6	3960.4	4005.91	3057.19	4822.76	2355.18	3705.47	3081.12	2824.62	3033.06	1516.36	1654.7	1508.76	1072.38	1468.01	1743.64	1799.51	1668.81	1264.63	920.946	1129.24	1107.68	1231.56		1.2804	1.61859	1.08123	1.71581	1.42283	1.26355	1.49078	1.32917	1.3588	1.08845	1.18821	1.41474	0.916868	1.24466	0.965478	1.71013	1.29646	1.43441	1.28997	1.25513	1.4268	0.790436	0.954344	0.991082	1.53855	1.34445	1.07271	1.02604	1.24361	0.787392		1.32674	1.44443	1.4003	1.16817	1.31476	1.11977
P62834	HUMAN	RAP1A	RAP1A	Ras-related protein Rap-1A OS=Homo sapiens OX=9606 GN=RAP1A PE=1 SV=1	#N/A	32	30	27	8033.44	10428.4	4956.88	10259.8	7747.48	6933.75	8620.12	10222.8	10896.7	10286	4211.21	3378.61	4818.15	3497.18	3539.34	3581.85	4626.19	3346.99	5077.44	4476.37	6842.91	4972.68	4948.58	3988.55	4512.7	2219.31	2292.64	4303.32	3147.35	2066.49	2390.97	2178.41	2495.12	2978.87	4656.19	2967.84	3273.82	3166.09		1.11264	0.998459	0.925128	0.753603	0.894969	0.789454	0.742547	1.03188	0.939315	0.780049	1.3195	0.71201	0.977453	0.798935	0.921703	0.536986	0.689236	1.07469	1.33645	0.641777	0.774893	1.52632	1.11146	1.40649	0.676533	0.746551	1.32766	1.13253	1.10916	1.44604		1.01207	0.84249	0.906084	0.921281	0.940051	1.11955
Q8N228	HUMAN	SCML4	SCML4	Sex comb on midleg-like protein 4 OS=Homo sapiens OX=9606 GN=SCML4 PE=1 SV=2	#N/A	4	2	0	682.089	656.302	823.629	479.764	1152.35	1298.15	1214.13	1372.3	1132.27	785.136	200.086	182.872	181.546	171.743	147.222	153.67	244.326	208.697	245.347	168.772	182.112	338.944	199.483	169.402	179.787	0	0	0	0	0	0	0	0	0	0	0	0	0		1.05361	0.922805		0.999899	1.12653	0.80497		1.33591	1.09402	0.939049	1.19087			0.840231		1.23077		0.992649				0.995744	0.716927	0.982573		1.1411	0.681335	1.3415	1.85326			0.988209	1.06683	1.04062	1.01604	1.07306	1.11945
Q13291	HUMAN	SLAMF1	SLAMF1	Signaling lymphocytic activation molecule OS=Homo sapiens OX=9606 GN=SLAMF1 PE=1 SV=1	#N/A	1	3	2	219.787	241.56	193.957	217.902	237.807	248.782	255.931	243.456	290.631	307.837	247.557	299.769	409.353	254.199	301.006	302.343	227.947	255.607	235.419	242.937	232.215	270.518	244.355	251.803	197.644	80.7964	89.9337	77.0951	88.5519	72.6636	75.7723	102.489	93.6406	79.3713	82.2797	74.8329	78.945	89.131		1.07621	1.05046	0.944469	1.2962	1.04615	1.30155	0.901643	0.985643	1.07044	1.09915	1.02375	1.07016	1.05371	1.30733	0.890465	0.84083	0.961427	1.77004	0.917383	0.864651	1.11426	1.0041	0.944634	1.22213	1.21955	1.10524	1.29448	1.01795	1.16972	0.979077		1.02371	1.10624	1.07529	1.07357	1.06753	1.1191
Q86XL3	HUMAN	ANKLE2	ANKLE2	Ankyrin repeat and LEM domain-containing protein 2 OS=Homo sapiens OX=9606 GN=ANKLE2 PE=1 SV=4	#N/A	7	9	1	611.544	632.37	825.179	763.371	1055.09	914.262	956.412	1028.08	878.075	996.264	559.547	574.513	656.392	586.138	573.029	581.462	578.706	521.609	477.743	582.476	531.755	627.921	520.997	515.829	548.259	20.1015	15.4108	11.7813	14.6832	18.9246	15.4892	19.1268	12.0047	12.8179	18.3728	12.933	15.6667	10.4877		0.906474	1.10242	0.980169	1.08735	0.866525	1.08454	1.18444	1.09528	1.05902	1.10935	0.974398	1.17845	1.12281	1.1005	0.988973	1.32675	1.53714	1.24232	0.900904	1.44715	0.91799	1.00642	1.22737	0.832227	1.4626	0.98722	0.944245	0.904197	1.18843	1.40495		0.996354	1.06363	1.0384	1.07621	1.19695	1.1189
P17275	HUMAN	JUNB	JUNB	Transcription factor jun-B OS=Homo sapiens OX=9606 GN=JUNB PE=1 SV=1	#N/A	3	0	0	652.802	500.973	1318.9	514.103	958.909	686.451	762.515	1324.24	1196.61	1167.55	0	0	0	0	0	0	0	0	0	0	0	0	0	0	0	0	0	0	0	0	0	0	0	0	0	0	0	0		0.79519				0.715867						1.38098					2.28623							0.891166	1.24788			1.21758					0.79519	0.715867	0.755528	1.38098	2.28623	1.11888
O95486	HUMAN	SEC24A	SEC24A	Protein transport protein Sec24A OS=Homo sapiens OX=9606 GN=SEC24A PE=1 SV=2	#N/A	7	3	0	692.612	795.378	871.221	920.353	930.78	978.77	1023.31	1075.1	1219	1274.3	382.565	270.602	620.865	407.69	435.432	483.693	470.334	404.94	386.015	461.929	431.662	475.505	430.155	452.499	475.932	0	0	0	0	0	0	0	0	0	0	0	0	0		1.09942	1.02002		0.597538	1.05156	0.961511		1.03858	0.844772	0.900253	1.15506			1.06808		1.171		1.37098				0.953187	1.23704	1.30966		0.894179	1.36907	0.85239	1.05			1.05972	0.912297	0.961438	0.992041	1.16506	1.11872
P07196	HUMAN	NEFL	NEFL	Neurofilament light polypeptide OS=Homo sapiens OX=9606 GN=NEFL PE=1 SV=3	#N/A	5	2	2	424.762	510.619	1184.95	483.509	676.811	1481.03	1087.29	1142.53	943.159	847.846	52.0068	95.5694	51.6278	91.7182	97.1422	106.136	40.9731	40.5896	106.655	263.998	26.2645	87.6849	49.9532	118.711	49.4059	121.28	100.84	102.839	114.054	133.319	95.522	172.024	98.4171	91.5556	70.6459	225.302	104.721	133.484		1.60649	3.63183	0.768713	1.31475	2.18825	1.33639	0.802015	0.563669	0.715459	1.26177	1.68811	0.846663	0.957609	1.46011	1.89166	2.53363	1.01828	0.710245	0.863451	1.11936	0.826323	0.361322	1.03382	1.39353	1.44434	0.558393	1.25271	1.46726	1.20628	0.593152		2.00234	1.24101	1.52651	1.2602	1.0618	1.11869
Q8WV22	HUMAN	NSMCE1	NSMCE1	Non-structural maintenance of chromosomes element 1 homolog OS=Homo sapiens OX=9606 GN=NSMCE1 PE=1 SV=5	#N/A	5	3	2	944.746	1160.55	1454.61	756.632	1773.95	3020.43	3026.85	2629.16	2991.85	2472.64	298.338	323.876	320.81	446.871	417.966	428.516	427.423	322.565	264.565	438.016	289.38	412.5	407.246	406.097	410.429	290.534	221.323	241.331	255.408	256.003	283.616	364.331	349.867	287.213	246.588	224.69	210.635	242.165		1.70628	1.07377	1.26861	0.793962	1.70266	1.02462	1.25272	1.0478	0.731357	1.09548	1.48209	0.977575	1.12813	1.05048	0.992447	1.38185	1.28328	0.786447	1.06595	1.13076	1.54535	0.709398	0.718788	1.68655	1.60924	0.790749	1.39386	0.648564	1.01122	1.08917		1.34955	1.16435	1.2338	1.06537	1.129	1.11852
Q9H9P8	HUMAN	L2HGDH	L2HGDH	L-2-hydroxyglutarate dehydrogenase, mitochondrial OS=Homo sapiens OX=9606 GN=L2HGDH PE=1 SV=3	#N/A	4	2	1	1069.39	973.167	1564.24	1645.1	1638.51	1617.6	1755.76	1643.83	1644	1702.1	133.622	133.826	89.6206	140.647	126.813	132.853	101.447	135.872	122.817	113.881	124.29	142.77	121.839	130.516	119.727	49.3403	39.0135	40.6923	38.3927	40.1626	42.6168	41.4473	33.944	41.6535	37.7116	38.7419	42.6448	34.3129		1.07156	0.918195	1.0825	1.079	0.987239	1.02246	1.10754	0.817943	1.07736	1.134	1.00325	1.01389	0.99776	1.07116	1.00684	1.53164	1.28227	0.722587	1.05752	1.04376	0.882145	1.00212	1.61082	1.00335	1.07714	1.0955	1.03881	0.990242	1.15111	0.980061		1.02409	1.00284	1.0108	1.04346	1.07458	1.11838
Q14527	HUMAN	HLTF	HLTF	Helicase-like transcription factor OS=Homo sapiens OX=9606 GN=HLTF PE=1 SV=2	#N/A	1	2	0	151.519	156.06	225.426	201.187	242.156	246.11	221.322	255.773	292.321	282.736	202.992	182.428	212.001	205.497	190.636	234.278	217.764	175.774	168.336	204.172	174.201	190.153	175.987	179.381	174.104	0	0	0	0	0	0	0	0	0	0	0	0	0		0.913963	1.15685		1.03364	1.01633	1.08015		1.23386	1.15016	1.16435	1.05623			1.32743		1.46581		1.2012				0.987031	1.30819	1.20716		0.995944	1.16758	0.953796	1.07741			1.0354	1.09099	1.07246	1.17454	1.21801	1.11835
P43897	HUMAN	TSFM	TSFM	Elongation factor Ts, mitochondrial OS=Homo sapiens OX=9606 GN=TSFM PE=1 SV=2	#N/A	16	18	6	4302.88	3710.79	5823.87	3666.95	6889.51	5699.01	6226.66	7582.86	6687.4	5325.29	2159.59	2474.79	1998.99	1866.96	1786.9	2374.22	1644.75	2305.15	1941.15	1595.78	1473.48	1728.17	1610.67	1605.46	1611.85	792.51	687.11	632.21	719.507	672.318	815.362	872.839	874.337	724.582	841.752	708.859	639.971	692.433		0.903788	0.991581	1.08763	1.53778	0.827201	1.11034	1.2239	1.02201	1.34192	1.16009	1.10064	1.03138	1.08001	1.47528	1.06403	1.45348	1.18959	1.24213	0.948977	1.00918	1.31242	0.91559	0.915174	0.970664	1.31017	1.43237	0.772956	1.20619	1.07385	1.26351		0.994334	1.14425	1.08803	1.17905	1.15305	1.11811
Q92530	HUMAN	PSMF1	PSMF1	Proteasome inhibitor PI31 subunit OS=Homo sapiens OX=9606 GN=PSMF1 PE=1 SV=2	#N/A	10	5	0	2265.94	2398.88	1687.57	1935.95	3073.03	2965.61	2802.04	3183.1	3199.56	3576.99	438.864	333.919	349.334	351.241	417.727	341.965	360.709	448.671	589.777	368.928	358.095	331.335	348.966	383.707	386.184	0	0	0	0	0	0	0	0	0	0	0	0	0		0.911815	0.989211		0.895341	0.965044	1.12006		0.967172	1.17673	0.941787	1.03582			0.916914		0.723531		0.936671				0.960164	0.83002	1.04117		1.20303	1.164	1.58137	0.888413			0.950513	0.986903	0.974773	1.01781	0.873455	1.118
Q8N386	HUMAN	LRRC25	LRRC25	Leucine-rich repeat-containing protein 25 OS=Homo sapiens OX=9606 GN=LRRC25 PE=1 SV=2	#N/A	1	1	0	90.4331	71.356	115.887	99.9879	91.9834	92.0324	93.8545	190.679	101.484	178.287	164.337	141.833	132.78	164.736	129.468	132.487	142.784	177.814	126.319	153.591	139.614	154.378	206.932	202.572	156.771	0	0	0	0	0	0	0	0	0	0	0	0	0		1.02034	0.813692		0.751398	1.00053	0.685894		0.756439	0.870621	0.872733	2.07297			0.701885		1.43257		0.703442				0.739646	1.23603	1.10328		0.942018	1.93825	0.669213	0.817859			0.917017	0.798566	0.83805	1.12955	0.958551	1.11778
Q9BYD6	HUMAN	MRPL1	MRPL1	39S ribosomal protein L1, mitochondrial OS=Homo sapiens OX=9606 GN=MRPL1 PE=1 SV=2	#N/A	7	10	8	1290.63	1319.65	2156.9	1329.81	2218.26	1899.9	2372.5	1989.03	1976.54	2640.42	1723.03	1664.58	1754.59	1472.62	1446.59	1568.13	1255.63	1785.06	1581.48	1380.17	1186.23	1597.06	1429.1	1256.75	1276.35	703.055	710.665	622.322	701.605	656.931	738.911	728.04	711.679	719.988	706.809	644.251	656.911	721.12		1.06953	1.04501	1.04495	1.26034	0.85648	1.09529	1.07242	0.950709	1.3046	1.115	0.896661	1.03142	1.01827	1.18732	0.935032	1.65263	1.02038	1.32849	0.903204	0.953434	1.03289	0.898157	1.01891	0.891031	1.05664	1.35157	1.19031	1.19742	1.20922	1.02582		1.05316	1.04705	1.04934	1.06976	1.11274	1.11762
Q8N5G0	HUMAN	SMIM20	SMIM20	Small integral membrane protein 20 OS=Homo sapiens OX=9606 GN=SMIM20 PE=1 SV=3	#N/A	1	3	1	844.7	738.811	878.885	773.017	1297.98	1182.05	1221.81	1176.72	992.499	983.309	326.258	301.428	346.72	313.897	315.71	276.56	250.677	340.613	347.332	303.809	255.684	329.793	234.869	244.791	233.547	173.995	140.097	172.966	145.141	182.552	150	152.442	189.449	167.888	181.928	160.934	149.122	160.418		0.941316	1.27793	1.08476	1.26791	0.910681	1.32799	0.969177	1.05444	1.37236	1.32036	0.906577	0.905192	0.937783	1.16331	1.03982	1.11005	1.12422	1.45843	1.11757	1.1795	1.22407	1.0755	0.976333	0.764649	0.984955	1.43274	0.757569	1.461	1.38722	1.17547		1.10133	1.10604	1.10427	1.0922	1.18419	1.11749
P05771	HUMAN	PRKCB	PRKCB	Protein kinase C beta type OS=Homo sapiens OX=9606 GN=PRKCB PE=1 SV=4	#N/A	31	28	14	7302.98	7969.76	7786.58	10260.7	9696.26	8741.09	9308.31	9938.8	10789.7	10682.7	3311.74	3677.29	2540.29	3534.87	3382.93	3020.93	3499.54	3028.31	3378.75	3384.49	4798.51	3534.14	3332.21	3158.66	3209.92	1458.47	1426.25	1775.76	1468.31	1281.83	1310.76	1520.11	1595.4	1503.03	1967.72	1477.87	1493.38	1531.82		0.959989	1.04666	0.993671	1.13721	0.901491	1.04618	0.866563	1.08224	1.02417	1.09317	1.02501	0.942916	0.970721	0.934233	0.977039	1.01967	0.964215	0.785592	1.17398	0.847435	1.05474	1.48396	1.34366	1.11277	1.00497	0.936515	1.10174	1.04489	1.09294	1.30089		1.00011	1.00674	1.00425	0.995323	1.04708	1.1173
P34059	HUMAN	GALNS	GALNS	N-acetylgalactosamine-6-sulfatase OS=Homo sapiens OX=9606 GN=GALNS PE=1 SV=1	#N/A	3	1	0	446.153	312.581	596.198	307.206	544.673	678.129	543.396	551.055	531.973	640.462	112.488	101.153	61.454	93.6886	106.618	91.6819	101.022	142.615	80.3086	86.8721	68.2341	106.487	90.7101	84.6498	88.8716	0	0	0	0	0	0	0	0	0	0	0	0	0		0.997655	0.986318		1.14846	1.24502	1.21051		1.14697	1.27715	1.06371	1.01172			1.04093		1.57156		0.697729				0.774708	0.809784	0.976683		1.6192	1.17587	0.911798	1.20901			0.991987	1.18774	1.12249	1.09838	1.01466	1.11706
Q9NP72	HUMAN	RAB18	RAB18	Ras-related protein Rab-18 OS=Homo sapiens OX=9606 GN=RAB18 PE=1 SV=1	#N/A	17	11	4	3180.12	3175.15	3529.86	3989.55	3916.72	3591.02	3891.96	4085.99	4423.68	4899.91	1391.2	1052.29	1055.85	1360.21	1055.04	1081.49	1185.51	1092.84	1295.06	1285.77	1365.56	1113.64	1359.19	1188.83	1173.1	481.556	387.231	655.887	503.515	355.741	395.483	428.725	452.187	464.354	718.321	449.769	454.545	471.49		0.993678	1.0366	1.00289	0.848363	0.916844	0.850585	0.854143	0.955773	1.1216	1.09662	1.04322	0.836321	1.08747	0.871911	0.971387	1.11085	1.04004	0.851235	1.41655	0.76831	0.976609	1.10093	1.25551	1.12943	0.925937	0.881056	1.25102	1.04409	0.897825	1.55139		1.01106	0.885141	0.932359	1.00407	1.03779	1.11703
O75431	HUMAN	MTX2	MTX2	Metaxin-2 OS=Homo sapiens OX=9606 GN=MTX2 PE=1 SV=1	#N/A	8	6	4	1397.72	1605.57	1806.69	1574.24	2289.31	2472.35	2810.5	2727.6	2553.36	2813.91	777.516	721.879	893.831	839.442	806.58	720.243	678.455	809.883	802.217	713.42	532.978	756.638	662.293	748.381	605.071	782.762	852.779	845.266	809.446	647.114	829.709	626	857.412	783.063	928.331	772.556	764.714	777.803		1.22766	1.06177	1.01531	1.07436	1.07995	1.20042	1.07579	1.00973	1.15716	1.24933	1.19145	1.1057	1.04951	1.07193	1.00168	1.20314	1.01492	1.33027	1.09596	0.839036	1.11171	0.793223	1.04834	1.11534	0.81166	1.20534	1.22915	1.19393	1.12609	1.20366		1.10158	1.08805	1.09312	1.11811	1.05546	1.11669
P49406	HUMAN	MRPL19	MRPL19	39S ribosomal protein L19, mitochondrial OS=Homo sapiens OX=9606 GN=MRPL19 PE=1 SV=2	#N/A	7	5	2	1413.23	1239.71	2138.12	1431.76	2394.03	2311.2	2372.55	2300.4	2510.62	2682.38	908.203	1098.52	1059.4	988.91	860.479	896.954	719.402	1073.57	844.253	719.166	737.788	970.736	854.363	735.262	679.12	108.151	101.504	99.3674	91.4496	71.2098	102.667	85.904	84.7691	90.4927	107.727	84.1565	87.5076	120.136		0.991029	0.950965	0.871617	1.45259	0.9654	1.13783	0.988874	0.951278	1.20093	1.30765	0.960891	0.977673	0.880832	1.18606	0.810587	1.61189	1.0417	1.40087	0.957096	0.685885	0.816487	0.975589	1.07937	1.0487	0.827418	1.4196	1.12045	1.11637	1.28362	1.03761		0.93787	1.09919	1.0387	1.04638	1.06993	1.11664
Q00341	HUMAN	HDLBP	HDLBP	Vigilin OS=Homo sapiens OX=9606 GN=HDLBP PE=1 SV=2	#N/A	22	31	13	5089.92	4907.2	7849.08	6569.83	6616.25	6334.8	6542.65	7266.07	7558.43	7599.96	3951.32	2716.61	3945.1	3504.07	3768.42	4541.55	4430.01	3820.43	3504.18	4164.26	3807.73	4139.85	4018.16	4126.32	4395.24	1374.84	886.897	843.273	892.08	1118.72	846.528	1081.57	1057.15	877.917	1122.5	867.081	845.916	859.428		0.988876	0.996258	1.02961	0.649921	0.957461	0.901556	0.992794	1.05983	0.945313	0.838312	1.09822	1.04014	1.04622	1.08652	1.0169	1.57027	1.61239	0.943824	0.988977	1.31201	1.23981	0.91096	1.31434	1.1424	1.26845	0.913998	1.14868	0.83834	0.990417	1.31646		1.00491	0.912313	0.947038	1.01023	1.22546	1.11664
P08648	HUMAN	ITGA5	ITGA5	Integrin alpha-5 OS=Homo sapiens OX=9606 GN=ITGA5 PE=1 SV=2	#N/A	3	12	5	436.146	549.848	517.444	599.75	569.176	512.964	588.784	564.427	713.32	765.578	1784.52	1676.25	1339.27	1350.55	1045.4	1235.35	1035.96	1346.54	1556.37	1481.25	1429.58	1318.74	1640.04	1252.23	1143.61	270.242	248.41	327.351	280.663	251.118	272.931	260.711	407.089	307.965	331.075	291.781	286.585	311.246		1.03445	1.10106	1.03028	1.24601	0.90124	0.777081	0.913072	0.770065	1.32649	1.0039	0.991657	0.831039	0.938939	0.918275	0.976132	1.04959	0.904075	0.995519	1.09513	0.840099	1.36189	1.06265	1.21654	1.25325	0.872188	1.00093	1.34506	1.1569	0.98026	1.10759		1.05526	0.921493	0.971657	0.998062	1.04414	1.11659
I3NI02	HUMAN	GOSR2	GOSR2	Golgi SNAP receptor complex member 2 OS=Homo sapiens OX=9606 GN=GOSR2 PE=1 SV=2	#N/A	4	4	0	601.094	521.45	861.488	855.701	921.497	974.532	971.118	821.051	1102.82	1056.79	575.5	537.906	418.933	567.628	470.402	563.753	557.334	413.714	568.938	561.337	774.869	469.594	533.894	504.43	500.445	0	0	0	0	0	0	0	0	0	0	0	0	0		1.05385	1.09439		1.04871	1.05755	0.917102		1.08658	1.122	1.10665	0.890997			1.0991		1.53489		0.816756				1.51069	1.52458	1.19677		0.806582	1.14682	1.10921	0.915525			1.07412	1.02749	1.04303	1.05469	1.28744	1.11658
P10515	HUMAN	DLAT	DLAT	Dihydrolipoyllysine-residue acetyltransferase component of pyruvate dehydrogenase complex, mitochondrial OS=Homo sapiens OX=9606 GN=DLAT PE=1 SV=3	#N/A	16	15	15	2114.16	2188.91	2526.82	2211.78	3648.58	3904.14	4233.88	3544.33	3579.95	3787.15	2534.32	2514.62	2518.75	2526.63	2434.54	2348.51	1944.17	3146.94	2436.79	1897.29	1666.58	2315.1	2109.53	2047.54	1879.44	1479.4	1571.39	1406.61	1394.58	1752.66	1526.82	1476.29	1617.14	1562.46	1499.03	1600.71	1502.63	1539.65		1.16042	0.942907	1.02717	1.24971	1.07004	1.20991	1.00373	0.966208	1.2595	1.25567	0.971428	1.03304	0.916801	1.16715	1.05231	1.17443	0.972561	1.25176	0.924711	1.1522	1.06311	0.82825	1.028	0.98119	0.97052	1.56396	1.03798	1.21103	1.15055	0.985467		1.0435	1.09992	1.07876	1.0937	1.05243	1.11609
A0A0B4J2E5	HUMAN	LOC102724159	LOC102724159	Uncharacterized protein OS=Homo sapiens OX=9606 GN=LOC102724159 PE=1 SV=1	#N/A	5	12	2	403.645	325.618	749.373	509.835	751.034	787.707	748.322	559.319	759.223	703.713	1682.06	1769.09	2136.9	1813.97	1762.01	1835.46	1565.17	1590.67	1295.89	1510.36	1125.74	1689.25	1465.06	1432.47	1547.5	210.531	239.155	184.24	201.842	305.153	223.372	267.671	269.788	180.824	164.665	192.186	167.48	179.3		0.996389	1.01936	1.04287	1.19397	1.04883	1.1892	1.28826	1.05635	1.13524	1.22427	0.744731	1.37929	1.16409	1.23877	1.1084	2.05515	1.2142	1.44222	1.06258	1.75992	1.55596	0.759775	1.39822	1.0109	1.54375	1.07356	0.936992	0.874607	1.14009	0.949677		1.01954	1.15532	1.1044	1.14211	1.40711	1.11598
P58557	HUMAN	YBEY	YBEY	Endoribonuclease YbeY OS=Homo sapiens OX=9606 GN=YBEY PE=1 SV=2	#N/A	1	3	1	228.768	184.7	508.701	221.597	376.397	620.823	663.645	426.284	398.153	541.066	372.038	197.995	257.3	464.056	392.115	230.737	290.676	238.042	233.597	224.917	158.923	270.96	240.916	309.224	170.742	25.7632	40.8536	7.61606	12.9653	15.2169	25.358	21.0596	12.0639	13.5838	11.5329	9.1591	12.5837	16.1501		1.76315	0.936009	0.945494	0.823968	1.64938	1.63181	1.76503	1.20967	1.54826	1.9312	1.13254	2.84359	0.902439	0.960228	0.637514	2.46066	1.79323	1.07077	0.530112	1.05916	0.839701	0.66137	1.0719	1.0578	1.46585	0.990628	1.43749	0.972131	1.12762	0.802744		1.21489	1.41597	1.34056	1.42225	1.20214	1.11577
G3XAN8	HUMAN	TIMM8B	TIMM8B	Mitochondrial import inner membrane translocase subunit OS=Homo sapiens OX=9606 GN=TIMM8B PE=1 SV=1	#N/A	2	1	0	305.246	218.57	472.462	235.484	448.462	391.302	356.449	332.51	361.075	411.555	387.235	409.623	494.936	332.409	275.827	355.299	271.989	422.671	343.267	290.938	259.973	344.56	348.617	247.051	222.465	0	0	0	0	0	0	0	0	0	0	0	0	0		0.794826	1.06684		1.50204	0.872542	1.01143		0.997352	1.41995	1.21891	0.741446			1.30284		1.80392		1.81488				0.953292	0.899109	0.80514		1.54989	0.917704	1.25872	1.26346			0.930832	1.09584	1.04084	1.17079	1.52403	1.11567
O00214	HUMAN	LGALS8	LGALS8	Galectin-8 OS=Homo sapiens OX=9606 GN=LGALS8 PE=1 SV=4	#N/A	3	4	1	1067.17	1105.34	1174.91	1674.35	1238.56	1129.6	1268.51	1054.22	1269.69	1292.13	402.616	333.056	457.695	400.147	417.849	444.914	334.476	356.817	459.998	448.962	692.668	430.024	359.961	389.929	367.901	57.81	40.3337	66.7396	42.1019	26.7946	35.9847	39.0874	50.4183	46.2876	55.8947	51.4846	48.991	47.5252		1.02418	1.20495	0.959168	0.893877	0.912026	1.12145	0.745672	0.897687	1.08057	1.07394	0.851164	0.835791	0.872433	1.19409	1.06686	1.08162	1.19793	1.22839	1.38297	0.555235	1.04476	1.85903	1.5414	1.02513	0.809967	0.957647	1.04325	1.23457	1.15412	1.15825		1.06277	0.914143	0.969877	0.996406	1.19285	1.11554
P40337	HUMAN	VHL	VHL	von Hippel-Lindau disease tumor suppressor OS=Homo sapiens OX=9606 GN=VHL PE=1 SV=2	#N/A	2	0	0	184.66	170.698	184.467	186.549	233.996	241.207	230.764	252.364	272.756	264.638	0	0	0	0	0	0	0	0	0	0	0	0	0	0	0	0	0	0	0	0	0	0	0	0	0	0	0	0		0.986187				1.03082						1.07849					1.0382							1.04992	1.16565			1.13095					0.986187	1.03082	1.0085	1.07849	1.0382	1.11551
A0A3B3ITH3	HUMAN	IMPACT	IMPACT	Protein IMPACT OS=Homo sapiens OX=9606 GN=IMPACT PE=1 SV=1	#N/A	1	4	1	23.5497	29.5497	22.7275	32.292	18.1236	21.8072	26.6396	31.744	34.7224	27.9108	847.683	631.158	380.432	562.744	368.827	323.455	333.012	411.289	293.138	338.195	501.962	484.643	415.969	362.202	390.664	137.342	190.267	196.712	163.457	145.436	138.252	136.387	148.891	147.637	95.5455	152.142	165.188	221.729		1.46988	0.86803	0.763148	1.61997	1.20325	0.946654	0.714636	0.854727	2.17571	1.44437	1.75153	0.983502	0.844922	0.830199	0.786431	0.856035	0.709931	0.976438	1.01682	0.75177	0.76963	1.28837	1.21628	1.91587	0.704997	1.05564	1.54002	0.752385	1.24391	0.493881		1.03369	1.06785	1.05504	1.25952	0.909855	1.11537
O95487	HUMAN	SEC24B	SEC24B	Protein transport protein Sec24B OS=Homo sapiens OX=9606 GN=SEC24B PE=1 SV=2	#N/A	7	11	1	583.336	534.642	609.601	684.517	811.781	748.819	755.993	1026.95	768.717	996.441	611.683	520.921	743.904	814.459	762.458	665.113	740.263	685.53	752.389	718.361	610.823	728.235	735.551	804.511	699.144	249.762	190.595	163.317	199.577	138.924	197.406	152.42	194.09	201.385	326.243	195.346	169.106	196.083		0.931277	0.962432	1.10291	0.697909	0.922439	1.02151	1.08112	0.991775	0.819509	1.09118	1.26506	1.04382	1.09301	0.891092	1.06983	1.09054	1.36785	0.996653	0.894427	0.760837	1.06296	0.818356	1.22456	0.946952	0.834747	0.918446	1.22748	1.00802	0.975661	1.78671		0.998872	0.94295	0.963921	1.03907	0.998804	1.11532
E9PC47	HUMAN	LIMK1	LIMK1	LIM domain kinase 1 OS=Homo sapiens OX=9606 GN=LIMK1 PE=1 SV=1	#N/A	4	4	0	473.491	490.639	600.73	584.922	704.316	687.242	653.714	958.34	666.736	903.477	476.268	451.633	542.383	540.118	409.551	402.489	651.865	478.414	428.454	523.568	556.808	511.077	443.935	391.834	473.912	0	0	0	0	0	0	0	0	0	0	0	0	0		0.928155	1.1993		1.03453	0.975758	0.938132		1.49318	1.09096	1.23721	1.36067			0.921955		1.24616		1.2424				1.27544	1.21337	0.946644		1.09587	1.28277	0.98143	1.17069			1.06373	1.1104	1.09484	1.1527	1.25467	1.11513
Q969X0	HUMAN	RILPL2	RILPL2	RILP-like protein 2 OS=Homo sapiens OX=9606 GN=RILPL2 PE=1 SV=1	#N/A	3	5	1	580.185	711.952	457.441	798.29	640.624	578.551	705.884	833.202	786.691	779.978	787.892	595.309	739.726	726.666	637.96	554.206	677.384	582.215	551.568	679.379	888.788	645.135	755.221	685.316	768.969	58.5334	46.7651	60.2824	52.1794	54.7603	48.283	70.5312	62.7259	70.5026	73.918	57.7964	51.7226	50.5781		1.10187	0.92244	1.37834	0.808292	0.903106	0.866203	0.943942	0.919732	1.06978	0.986646	1.30061	0.914268	1.02012	0.752484	1.12993	0.708038	1.14434	1.00438	1.17853	1.07057	1.2263	1.20677	1.23561	1.22801	1.3789	0.790514	1.21753	0.748903	0.875945	1.44511		1.13422	0.888255	0.980491	1.02483	1.07699	1.11507
Q9H936	HUMAN	SLC25A22	SLC25A22	Mitochondrial glutamate carrier 1 OS=Homo sapiens OX=9606 GN=SLC25A22 PE=1 SV=1	#N/A	8	7	2	1353.9	1499.87	1845.83	1267.94	2434.57	3215.06	3024.92	2761.48	3183.09	2710.97	685.524	665.414	608.889	652.902	677.491	638.325	657.459	695.451	677.525	725.03	545.329	713.756	642.496	608.517	582.334	166.949	205.458	155.766	165.022	163.822	191.721	203.416	194.065	179.204	137.732	147.015	156.961	153.708		1.24249	1.1864	1.15367	1.08885	1.32059	1.10861	1.23425	1.07584	1.12176	1.06838	1.13428	1.32268	1.06236	1.04452	0.946443	1.2936	1.07477	0.996357	1.00278	1.05464	1.24934	0.892351	0.888606	1.30745	1.30954	1.138	1.11353	1.10867	1.16796	0.886679		1.19419	1.16563	1.17634	1.10006	1.08055	1.11505
Q9H3F6	HUMAN	KCTD10	KCTD10	BTB/POZ domain-containing adapter for CUL3-mediated RhoA degradation protein 3 OS=Homo sapiens OX=9606 GN=KCTD10 PE=1 SV=1	#N/A	1	1	1	208.006	232.366	261.381	230.652	285.115	307.508	275.309	290.474	304.902	319.118	303.258	271.749	265.391	245.549	211.775	267.665	265.904	206.759	220.866	211.135	330.455	235.98	204.201	178.329	238.604	27.3008	28.6015	26.5625	27.365	31.4284	26.8255	32.3645	27.2688	24.9185	29.0682	21.2292	21.8777	27.6982		0.965608	1.01975	1.00527	1.31251	1.07854	1.02285	1.0822	1.28428	1.4647	1.18597	1.0188	1.15384	1.10396	1.29279	0.856432	1.18709	1.10137	1.2818	1.07159	1.26789	1.10008	1.59606	1.04753	1.0694	1.30565	0.998618	1.11926	1.06675	1.13976	1.17268		0.996876	1.15608	1.09638	1.15378	1.22941	1.11496
J3KNI1	HUMAN	COG4	COG4	Component of oligomeric Golgi complex 4 OS=Homo sapiens OX=9606 GN=COG4 PE=1 SV=1	#N/A	13	11	3	2877.23	3035.4	2798.53	3259.22	3993.91	4168.36	3995.79	3811.55	3915.81	4161.68	982.839	993.52	1004	945.813	1175.27	938.194	1010.5	859.701	869.468	914.297	1125.67	1000.82	933.421	959.324	970.624	140.865	112.586	122.386	123.437	130.302	120.427	143.526	108.51	118.697	194.048	121.601	108.432	121.667		1.00047	0.957925	1.0317	1.04093	1.04368	1.23135	1.04674	1.05872	1.02974	0.990944	0.95434	0.978589	1.0729	0.982962	1.05694	0.946628	1.22439	1.05191	1.06377	1.13257	0.943161	1.17939	1.10246	0.980445	1.24751	0.900724	1.04201	0.910956	1.04857	1.68665		0.996699	1.08428	1.05144	1.00949	1.0774	1.11492
B7ZL88	HUMAN	COX18	COX18	COX18 protein OS=Homo sapiens OX=9606 GN=COX18 PE=1 SV=1	#N/A	2	1	0	549.614	602.165	642.166	554.424	720.087	790.447	824.392	772.298	753.645	761.263	62.6371	86.7287	51.6504	43.8076	37.5967	59.6028	44.1987	72.7578	55.2548	60.4301	62.574	52.1494	57.822	44.7005	46.7369	0	0	0	0	0	0	0	0	0	0	0	0	0		1.14485	1.2146		1.74318	1.09771	0.755665		0.88836	1.25896	0.880499	1.07251			1.19797		1.11508		1.03813				1.25769	0.962726	1.0466		1.46238	1.05718	1.11058	1.04816			1.17972	1.12123	1.14073	1.10248	1.13697	1.1146
J3KNA0	HUMAN	OXA1L	OXA1L	Mitochondrial inner membrane protein OXA1L OS=Homo sapiens OX=9606 GN=OXA1L PE=1 SV=1	#N/A	2	5	2	726.056	703.57	1277.19	782.689	1369.33	1484.62	1566.48	1655.6	1534.14	1637.6	1732.36	1322.6	1791.93	1495.11	1585.06	1536.82	1521.72	1666.41	1344.04	1483.95	1562.42	1296.88	1340.34	1270.77	1257.99	528.03	460.271	471.401	373.665	404.237	289.335	271.651	448.517	285.166	690.798	387.334	468.523	420.421		1.14398	1.15061	0.641583	1.02551	1.08419	1.22901	0.650962	1.1799	1.34323	1.15927	1.20906	1.03555	0.840693	1.19161	0.871448	1.78675	1.18799	1.38942	1.06059	0.909477	1.0091	1.21146	1.09496	1.12036	0.611177	1.29209	1.19591	1.04213	1.00557	1.5542		0.978724	1.03392	1.01322	1.09298	1.22211	1.11455
Q9NPY3	HUMAN	CD93	CD93	Complement component C1q receptor OS=Homo sapiens OX=9606 GN=CD93 PE=1 SV=3	#N/A	7	8	0	1222.95	1044.92	1898.98	1139.38	1499.92	1047.34	2165.54	1089.8	1669.83	1589.7	475.722	347.98	421.992	494.966	394.045	386.425	331.947	1324.39	566.374	472.294	383.373	483.088	843.048	609.872	576.776	0	0	0	0	0	0	0	0	0	0	0	0	0		1.44377	0.698075		0.514334	0.698263	0.58242		0.490636	0.703143	0.731587	0.726569			0.571156		1.67468		0.623726				0.566645	1.0048	1.11328		1.95752	1.05985	0.837131	0.71403			1.07092	0.571413	0.737916	0.683114	0.955017	1.11444
O75807	HUMAN	PPP1R15A	PPP1R15A	Protein phosphatase 1 regulatory subunit 15A OS=Homo sapiens OX=9606 GN=PPP1R15A PE=1 SV=1	#N/A	0	1	0	0	0	0	0	0	0	0	0	0	0	4.17104	6.55418	6.24023	3.41484	2.88198	4.97763	6.14226	7.99312	3.3914	3.62938	3.82983	5.19073	5.71726	4.12048	5.03628	0	0	0	0	0	0	0	0	0	0	0	0	0			0.732023		1.32194		0.581278		1.23886	0.841273	0.688752				1.00396				1.25862				0.772452				1.61216		0.684024	1.04694			0.732023	1.04736	0.968524	0.84466	1.01553	1.11438
Q9NPI6	HUMAN	DCP1A	DCP1A	mRNA-decapping enzyme 1A OS=Homo sapiens OX=9606 GN=DCP1A PE=1 SV=3	#N/A	1	3	2	60.3951	60.4292	78.1568	116.818	96.8571	92.0322	109.296	97.4644	111.286	94.3853	172.541	163.577	194.976	230.113	241.097	213.857	203.968	186.994	155.775	204.994	150.746	248.839	190.545	238.387	220.829	142.322	154.448	100.764	119.447	143.542	157.858	144.56	117.303	136.912	135.92	128.185	132.601	131.443		1.12842	0.946474	1.03703	0.75525	0.950186	1.11317	1.19569	0.941739	0.796636	1.06245	1.00627	1.16986	0.904749	0.987397	0.970933	1.29373	1.07801	0.900219	0.763235	1.08725	0.888509	0.696008	1.93369	1.14897	1.09496	0.863368	0.97448	0.719228	1.14891	1.02952		1.03731	0.991206	1.00849	0.985471	0.958137	1.11414
Q9H089	HUMAN	LSG1	LSG1	Large subunit GTPase 1 homolog OS=Homo sapiens OX=9606 GN=LSG1 PE=1 SV=2	#N/A	15	7	2	2127.54	2477.33	2872.18	3330.32	3210.11	3357.74	3733.97	3507.51	3400.89	3488.03	401.928	497.663	500.045	555.645	666.15	612.06	592.687	471.58	463.292	477.178	388.472	510.566	480.951	499.864	558.545	52.4251	45.268	30.5664	39.9069	49.8234	45.9111	54.7286	53.0935	41.2087	33.2158	40.8488	36.8749	33.465		1.16319	0.929955	1.1717	0.969876	1.04599	1.29824	1.30541	1.15507	0.783302	1.08288	1.09264	1.28712	1.13469	1.19282	1.16147	1.24745	1.49062	0.974519	0.869104	1.41665	1.50963	0.757078	1.44644	1.05943	1.55612	0.919045	1.08658	0.902892	0.995023	0.944437		1.08828	1.15491	1.12993	1.10499	1.18072	1.11374
Q9BVS4	HUMAN	RIOK2	RIOK2	Serine/threonine-protein kinase RIO2 OS=Homo sapiens OX=9606 GN=RIOK2 PE=1 SV=2	#N/A	0	2	1	0	0	0	0	0	0	0	0	0	0	176.465	154.23	211.076	195.299	204.926	211.981	232.969	161.815	143.474	178.069	155.228	170.703	172.618	153.969	181.252	77.2336	52.2454	67.5585	73.1108	84.2159	53.0975	69.46	107.903	67.1889	102.726	57.9437	53.758	71.1572			1.05192	1.07575	0.911098		1.21058	0.850137	1.37624	1.04245	1.15371		0.836494	1.17057	1.25225	0.927728		1.23658	1.24691	1.08167	1.34837	1.72762	0.91699			1.11211	0.955904		0.847558	1.00841	1.64473		1.06384	1.08701	1.07929	1.06387	1.25969	1.11374
F8W7E0	HUMAN	CAST	CAST_Isoform_1	Calpain inhibitor (Fragment) OS=Homo sapiens OX=9606 GN=CAST PE=1 SV=1	#N/A	2	2	0	89.4782	71.0164	188.44	201.709	435.756	286.317	203.334	294.602	213.438	685.311	151.35	101.274	283.809	210.025	299.372	137.932	370.382	106.792	170.806	613.705	106.523	284.523	403.524	179.352	217.874	0	0	0	0	0	0	0	0	0	0	0	0	0		0.466623	2.29924		0.379422	0.657057	1.12159		1.38763	0.56703	0.786856	0.676072			0.516759		2.34825		1.06328				0.399087	2.5136	0.489812		0.400094	1.5727	0.639923	1.06596			1.38293	0.886425	1.05193	0.636679	1.27021	1.11368
Q8TCS8	HUMAN	PNPT1	PNPT1	Polyribonucleotide nucleotidyltransferase 1, mitochondrial OS=Homo sapiens OX=9606 GN=PNPT1 PE=1 SV=2	#N/A	19	22	7	5364.5	5657.59	8433.84	5584.21	8254.95	11223.6	10138.1	8709.65	8370.19	8191.17	2810.9	3842.94	2085.87	2334.52	1999.73	2562.31	2218.44	2177.7	1982.05	2816.47	1825.9	1728.71	1884.05	1700.12	1722.67	935.999	922.126	1002.99	648.685	776.059	726.426	917.91	896.883	643.947	724.885	585.028	643.3	640.118		1.22812	1.59217	1.00349	2.17245	1.35962	1.13046	1.13202	1.2541	1.58903	1.31972	1.05508	1.43698	1.01087	1.4485	0.911671	1.53035	1.4586	1.17916	1.563	1.20936	1.39765	1.0322	1.01328	1.01396	1.43041	1.23107	0.992274	1.12047	0.977253	1.12962		1.27459	1.40973	1.35905	1.25312	1.33862	1.11354
Q9C0E8	HUMAN	LNPK	LNPK	Endoplasmic reticulum junction formation protein lunapark OS=Homo sapiens OX=9606 GN=LNPK PE=1 SV=2	#N/A	15	9	7	2096.68	1968.34	2606.43	2877.28	2821	2648.2	2963.34	2986.18	3305.56	3106.23	620.237	580.168	432.351	569.971	535.167	484.737	493.57	527.311	710.905	512.433	558.544	450.84	565.701	584.384	516.302	1151.93	703.02	1017.34	973.85	829.769	844.63	954.532	1010.72	985.047	987.521	899.063	827.263	955.907		1.05046	0.922534	1.10483	1.04448	0.938746	0.963462	0.947336	0.888574	1.11661	1.02612	1.05855	0.788506	1.09227	0.872672	1.00839	1.28237	1.292	0.778363	1.14105	0.930667	1.13362	1.00555	1.41563	1.17177	1.0706	0.949319	1.10111	1.27984	0.811648	1.1076		1.02594	0.956519	0.982552	0.994732	1.08052	1.11344
Q9HD45	HUMAN	TM9SF3	TM9SF3	Transmembrane 9 superfamily member 3 OS=Homo sapiens OX=9606 GN=TM9SF3 PE=1 SV=2	#N/A	11	10	8	2646.37	2716.19	3220.05	3328.79	3909.7	3992.37	4295.35	3927.35	4797.31	4990.5	2424.91	1972.34	1924.91	1876.72	1798.15	1864.31	1818.26	1895.65	1976.59	1941.19	2281.3	1912.77	1935.05	1847.96	2002.23	337.857	292.921	419.834	328.306	323.559	318.973	341.819	351.079	340.219	373.056	297.908	311.729	349.393		1.09864	1.00663	1.02922	1.02278	1.02115	0.932449	0.964944	0.942879	1.25746	0.973194	1.00451	0.886133	0.993179	0.966758	0.901221	1.20094	1.02207	0.998185	1.27007	0.978817	1.06207	1.18299	1.24149	1.22703	1.03406	0.983009	1.27644	1.02498	0.991886	1.12855		1.04483	0.97684	1.00233	0.997495	1.10216	1.11343
I3L0E3	HUMAN	hCG_1984214	hCG_1984214	HCG1984214, isoform CRA_a OS=Homo sapiens OX=9606 GN=hCG_1984214 PE=3 SV=1	#N/A	5	5	2	915.718	1075.88	1491.49	816.823	1521.5	1712.63	1917.05	1559.48	1758.38	1822.58	1033.77	746.077	1019.16	1068.01	999.969	1008.46	803.782	1087.36	827.558	926.213	704.567	992.106	878.675	851.367	849.642	84.5393	73.9111	74.1772	76.328	94.2193	81.8686	98.3836	83.1107	76.9869	75.1306	65.6549	57.9172	89.7479		1.25998	1.07712	1.04272	0.867638	1.12562	1.1629	1.10884	0.934745	1.20221	1.24202	1.02496	1.00106	1.0338	1.17278	0.88924	1.49779	1.14501	1.18521	1.00467	1.27612	1.12566	0.819364	0.820268	1.15569	1.33252	1.26453	1.19788	0.962395	1.15375	1.01758		1.12661	1.03995	1.07245	1.08087	1.15055	1.11308
P30041	HUMAN	PRDX6	PRDX6	Peroxiredoxin-6 OS=Homo sapiens OX=9606 GN=PRDX6 PE=1 SV=3	#N/A	33	33	28	9030.68	10286.1	5106.83	10390.7	9199.26	7945.19	7739.32	9891.24	10063.3	10437.1	2607.47	2172.62	2669.04	2613.08	2719.64	2298.93	2983.89	2582.69	3746.67	2531.64	3894.27	3086.01	2865.24	2831.15	2875.27	3611.54	3515.13	4805.74	3498.42	3030.62	2959.11	3134.48	3316.02	3229.3	4397.6	3794.73	3327.85	3212.62		0.841298	0.886051	0.987484	0.760398	0.863677	0.951849	0.904861	1.04433	0.91259	0.914552	1.07522	1.07489	1.06978	0.804605	1.16038	0.528745	1.10437	0.93414	1.46954	0.92673	1.014	1.36296	1.07582	1.09393	0.958487	0.903917	1.13456	1.3113	1.08007	1.34474		0.904944	0.905024	0.904994	1.00172	1.04864	1.11285
O43264	HUMAN	ZW10	ZW10	Centromere/kinetochore protein zw10 homolog OS=Homo sapiens OX=9606 GN=ZW10 PE=1 SV=3	#N/A	13	10	3	2606.87	2828.91	3081.67	2887.69	3976.69	3939.88	4360.27	3252.59	4407.64	4749.01	1613.98	1544.64	1762.45	1748.93	1631.47	1667.61	1637.1	1771.61	1887.85	1617.68	1659.9	1698.59	1766.06	1641.03	1689.43	351.035	349.724	388.606	378.441	397.833	335.031	467.72	440.831	355.104	362.302	312.887	320.434	376.119		1.09646	0.952226	1.01961	0.90923	0.990744	0.960341	0.961968	0.963655	0.950048	1.02948	0.817914	1.00416	1.08661	0.981614	0.898388	1.13385	1.00792	1.03745	1.1158	1.14229	1.26575	0.977077	1.06247	1.10837	1.34296	1.04284	1.19421	1.11126	0.999851	1.04027		1.02276	0.957188	0.981778	0.966888	1.09716	1.11278
P22695	HUMAN	UQCRC2	UQCRC2	Cytochrome b-c1 complex subunit 2, mitochondrial OS=Homo sapiens OX=9606 GN=UQCRC2 PE=1 SV=3	#N/A	31	42	22	6852.6	6475.59	8904.23	7750.92	10132.2	9701.45	10572	9939.03	10781.7	10336.3	5220.85	5311.71	6424.58	5447.15	4651.1	4641.66	4386.65	5712.19	5966.43	4939.04	4546.34	5334.15	5114.06	4782.41	4393.02	2881.97	2742.41	2854.95	3051.64	2617.19	3112.82	2956.04	3506.17	3065.58	3545.91	2779.28	3000.1	3243.19		1.04341	1.03692	0.982042	1.11517	0.957487	0.976472	0.997173	0.920953	1.09609	1.1436	0.980935	0.878514	0.977573	0.97449	0.890326	1.33615	0.923222	1.34881	0.914566	0.8384	1.12318	0.95448	1.16309	1.06411	0.946949	1.19924	1.02014	1.25262	1.11988	1.13591		1.02079	0.99345	1.0037	0.991647	1.06269	1.11274
A0A087X2D5	HUMAN	MRPL45	MRPL45	39S ribosomal protein L45, mitochondrial OS=Homo sapiens OX=9606 GN=MRPL45 PE=1 SV=1	#N/A	7	8	2	1436.33	1484.16	2299.61	1640.43	2364.56	2421.09	2442.66	2532.52	2641.59	2763.69	870.024	866.433	899.91	774.864	706.734	808.764	649.385	841.589	713.717	664.298	675.523	777.787	745.404	621.246	676.969	222.988	247.176	259.325	243.479	223.443	234.75	252.658	355.212	245.664	269.7	223.785	242.608	262.713		1.03303	0.975178	0.972308	1.27191	1.02391	1.03747	0.929112	0.953287	1.27718	1.13749	1.07103	0.978293	0.96366	1.18725	0.885715	1.57481	0.88256	1.32105	1.02638	0.88436	1.40588	0.991658	1.1234	1.11716	0.999989	1.23544	1.1688	1.04772	1.14178	1.06744		0.993506	1.04314	1.02453	1.07152	1.15524	1.11272
Q8N1F8	HUMAN	STK11IP	STK11IP	Serine/threonine-protein kinase 11-interacting protein OS=Homo sapiens OX=9606 GN=STK11IP PE=1 SV=4	#N/A	2	1	1	115.816	128.83	91.986	85.8511	210.147	249.046	269.078	262.431	202.531	215.037	71.5647	63.8971	130.4	72.5541	72.3873	63.343	67.9229	108.06	72.3373	72.3356	62.9364	71.0513	65.6198	66.6552	65.8917	34.2867	41.2584	46.4998	45.1702	34.0936	36.8811	39.9157	42.8804	42.3569	45.9113	32.2038	35.4212	35.9317		1.28043	1.09507	1.18725	0.967323	1.1851	1.09585	1.03377	1.02827	1.0834	1.09838	1.2488	1.15646	1.26611	0.958935	0.902662	0.751992	0.961045	1.97409	1.30338	0.955634	1.20192	0.952779	0.701839	0.963758	1.11882	1.63589	1.02327	1.0951	1.07563	1.28688		1.18758	1.06206	1.10913	1.10211	1.15726	1.11265
Q86UT6	HUMAN	NLRX1	NLRX1	NLR family member X1 OS=Homo sapiens OX=9606 GN=NLRX1 PE=1 SV=1	#N/A	7	6	3	1149.37	1335.05	1168.74	1811.31	1540.04	1152.52	1424.82	1154.31	1691.71	1781.71	548.012	563.739	497.212	578.557	446.677	426.051	470.673	515.649	472.616	455.783	486.524	512.505	526.106	532.743	496.734	270.947	254.798	429.208	367.305	237.276	271.45	256.478	358.557	333.001	493.985	315.691	345.419	309.493		0.925182	0.878994	1.01693	1.08719	0.74837	0.861434	0.828966	0.907711	1.05686	1.11577	0.749532	0.778116	1.12169	0.821655	0.964072	0.940858	0.827431	0.958892	1.31073	0.724606	1.09498	0.93828	1.45814	1.09848	0.783244	0.994449	1.15693	0.911457	0.988385	1.50855		0.94037	0.886735	0.906848	0.943957	0.970826	1.11245
Q3T906	HUMAN	GNPTAB	GNPTAB	N-acetylglucosamine-1-phosphotransferase subunits alpha/beta OS=Homo sapiens OX=9606 GN=GNPTAB PE=1 SV=1	#N/A	2	6	0	314.942	314.153	526.743	416.735	715.626	650.499	766.962	1016.72	993.512	853.425	516.242	566.241	440.044	490.569	479.623	413.467	446.019	520.597	498.829	644.495	509.273	547.723	581.822	542.007	574.073	0	0	0	0	0	0	0	0	0	0	0	0	0		1.07174	1.13875		1.00048	0.908994	0.847439		0.788065	0.912141	0.866779	1.42074			0.73055		1.67461		0.777508				0.899828	1.32487	1.38831		0.919836	1.19256	0.881375	0.967765			1.10524	0.886245	0.959244	0.982553	1.11731	1.11245
A0A2R8YGD3	HUMAN	RAPGEF2	RAPGEF2	Cyclic nucleotide ras GEF OS=Homo sapiens OX=9606 GN=RAPGEF2 PE=1 SV=1	#N/A	6	6	2	1438.49	1582.05	1103.17	1440.96	1768.25	1688.58	1969.6	2000.2	2073.58	2313.22	283.298	246.183	261.552	313.854	270.376	266.996	284.723	328.944	472.374	263.492	399.105	303.842	296.938	318.202	318.963	87.0494	95.0442	66.429	68.6033	78.6959	65.7145	65.9506	68.6849	63.4001	80.8928	78.0208	77.9579	75.581		1.11387	0.846239	0.825851	0.790652	0.954945	0.868349	0.855997	0.914427	0.90985	1.00798	1.13118	1.23805	0.893627	0.857495	1.0163	0.730445	1.13391	0.840009	0.865304	1.02509	0.89469	1.28178	0.954108	1.17267	0.859074	1.05645	1.30819	1.51709	0.975829	1.05371		0.928652	0.876874	0.896291	1.00778	0.967319	1.11214
Q9UL25	HUMAN	RAB21	RAB21	Ras-related protein Rab-21 OS=Homo sapiens OX=9606 GN=RAB21 PE=1 SV=3	#N/A	5	9	3	1580.14	1507.91	1483.04	1727.68	1787.53	1898.04	2035.6	1959.15	1880.37	2007.03	536.35	567.153	573.3	575.523	519.103	570.75	572.375	621.458	631.208	604.451	614.689	632.571	571.632	502.605	540.285	313.982	328.656	352.144	317.246	257.964	287.941	278.752	307.955	316.963	371.233	299.279	313.365	305.673		1.13878	1.12315	1.02405	1.05385	1.06182	0.964564	0.930285	1.06355	0.996611	1.0694	1.09601	1.06183	1.02497	1.06053	0.966916	0.9605	1.01442	1.06527	1.13771	0.833434	0.994946	1.14218	1.11894	1.05194	0.900596	1.15475	1.1228	1.17287	1.1754	1.19939		1.09533	1.01481	1.04501	1.03947	1.02121	1.11209
Q06413	HUMAN	MEF2C	MEF2C	Myocyte-specific enhancer factor 2C OS=Homo sapiens OX=9606 GN=MEF2C PE=1 SV=1	#N/A	1	2	0	177.692	185.916	170.098	232.169	203.371	155.46	199.699	303.154	163.105	422.071	181.655	161.431	182.027	265.203	229.424	207.739	220.196	143.16	127.265	179.672	122.993	195.76	209.164	184.382	162.288	0	0	0	0	0	0	0	0	0	0	0	0	0		0.981945	0.969743		0.871292	0.764417	1.23827		1.18846	0.980446	1.43138	1.49064			1.12123		0.935613		0.982453				0.663831	1.27703	0.802005		0.772675	2.07538	0.686885	1.05657			0.975844	1.01561	1.00235	1.25592	0.860632	1.11176
Q969U7	HUMAN	PSMG2	PSMG2	Proteasome assembly chaperone 2 OS=Homo sapiens OX=9606 GN=PSMG2 PE=1 SV=1	#N/A	6	3	1	1063.71	1091.94	1095.85	1238.62	1460.09	1635.5	1474.91	1950.43	1952.06	2182.74	282.657	261.148	333.622	387.908	478.023	405.831	433.805	370.388	447.944	396.228	404.89	401.648	386.905	440.487	418.615	44.7263	49.2058	42.678	37.4647	20.9022	43.6455	37.3485	33.0542	42.3465	49.8905	45.3424	45.2775	43.0378		1.01015	0.953995	0.958984	0.628763	1.12014	1.15093	0.988402	1.04447	0.680551	0.933962	1.33583	1.11432	0.848431	0.977116	1.02683	1.01673	1.01288	0.803258	0.96649	0.473353	0.748551	0.974849	1.14919	1.33694	0.845799	0.89178	1.49494	1.07851	0.967044	1.12983		0.974376	0.98654	0.981979	0.988148	0.856586	1.11175
Q7L211	HUMAN	ABHD13	ABHD13	Protein ABHD13 OS=Homo sapiens OX=9606 GN=ABHD13 PE=2 SV=1	#N/A	2	2	0	482.718	456.369	618.859	615.388	758.413	697.698	759.247	755.64	821.142	869.938	302.207	388.409	351.563	321.027	278.057	283.665	247.049	315.591	274.26	297.471	316.586	255.444	275.487	271.268	263.583	0	0	0	0	0	0	0	0	0	0	0	0	0		1.0011	1.10128		1.43795	0.919944	1.02941		0.914612	1.11882	1.18849	0.996344			1.05017		1.318		1.30154				1.17205	1.31061	1.08271		1.16837	1.14705	1.01535	0.945694			1.05119	1.07548	1.06738	1.08846	1.26386	1.11163
Q9BR76	HUMAN	CORO1B	CORO1B	Coronin-1B OS=Homo sapiens OX=9606 GN=CORO1B PE=1 SV=1	#N/A	23	16	4	6363.71	7945.51	4341.22	8910.59	6161.2	4883.44	6923.89	7777.55	9996.68	9664.49	1763.88	1200.18	1407.25	1465.17	1051.77	1203.17	1373.27	1233.23	1702.26	1537.7	3347.58	1747.24	1820.06	1819.63	2117.66	280.344	137.44	285.37	234.114	188.395	160.724	223.003	236.227	202.383	208.783	203.059	191.611	236.85		1.12379	0.801255	0.944696	0.62538	0.792613	0.548047	0.750236	0.715576	0.91911	0.763463	1.26234	0.64155	1.09281	0.626939	0.947851	0.606773	1.30861	0.73328	1.33207	0.879404	1.10268	1.74434	1.24543	1.62252	1.04095	0.642602	1.56861	0.887001	0.910437	0.974568		0.95658	0.68637	0.787699	0.893438	1.10102	1.11151
P0C7T5	HUMAN	ATXN1L	ATXN1L	Ataxin-1-like OS=Homo sapiens OX=9606 GN=ATXN1L PE=1 SV=1	#N/A	4	2	0	351.076	394.113	391.184	324.464	566.016	585.223	588.896	551.812	547.046	559.646	126.109	185.455	117.674	98.1879	116.21	157.273	188.415	167.911	195.972	160.584	159.493	143.943	155.244	77.6143	163.701	0	0	0	0	0	0	0	0	0	0	0	0	0		1.04042	1.21483		1.40298	1.03393	0.87914		1.42537	0.954025	0.7428	0.974905			1.18979		1.04989		0.890216				1.20658	0.870822	0.966485		1.27026	0.988746	1.48254	1.08894			1.12763	1.18536	1.16611	0.965379	1.0489	1.1113
P62820	HUMAN	RAB1A	RAB1A	Ras-related protein Rab-1A OS=Homo sapiens OX=9606 GN=RAB1A PE=1 SV=3	#N/A	38	37	11	6355.53	7181.98	6702.72	8710.06	7608.82	6912.94	7832.59	8472.59	9503.91	9905.19	3712.72	2966.32	2832.18	2854.53	2614.93	2928.58	3051.44	2770.95	3435.44	3215.2	4738.93	2809.61	3434.54	3155.36	3254.12	1299.8	1024.02	1682.14	1414.87	1382.87	1132.79	1569.99	1489	1370.65	1790.81	1372.27	1472.71	1443.72		1.02941	0.979843	0.939953	0.903997	0.908543	0.796909	0.776832	0.929937	1.13146	0.86993	1.11352	0.702241	0.970279	0.892495	0.941064	0.990243	0.891365	0.863118	1.15356	0.948331	1.02111	1.44421	1.2868	1.24906	1.07665	0.844455	1.3018	1.04696	0.856238	1.22808		0.983068	0.863244	0.908178	0.945856	1.04456	1.11126
P48047	HUMAN	ATP5PO	ATP5PO	ATP synthase subunit O, mitochondrial OS=Homo sapiens OX=9606 GN=ATP5PO PE=1 SV=1	#N/A	22	30	21	6689.95	7132.39	9453.19	7618.54	10722.1	10831.4	11347.9	10989.7	10812	11354.1	4418.73	4525.01	4393.55	3476.79	3316.44	3760.95	3296.31	3935.29	3733.32	3357.05	3314.99	3368.76	3411.14	3009.38	3232.74	2797.49	2624.7	2970.38	2849.18	2641.45	2801.43	3007.14	3304.56	2789.94	3357.44	2542.64	2651.3	2906.75		1.05837	1.04329	1.00393	1.40626	1.0102	1.03067	1.00806	1.02441	1.37323	1.0805	1.02496	0.944469	1.02525	1.16881	0.914941	1.36781	1.00664	1.36541	1.06886	0.950495	1.18911	1.03022	1.10235	1.00839	1.08209	1.22299	1.05895	1.16022	1.04693	1.20814		1.0352	1.09592	1.07315	1.07602	1.13979	1.11126
O95456	HUMAN	PSMG1	PSMG1	Proteasome assembly chaperone 1 OS=Homo sapiens OX=9606 GN=PSMG1 PE=1 SV=1	#N/A	6	4	2	897.732	845.942	985.497	868.122	1252.39	1278.09	1128.08	1286.22	1439.76	1426.76	199.68	168.24	183.884	212.992	247.16	253.873	253.695	224.664	240.929	223.144	234.791	220.996	201.11	218.677	208.285	186.092	193.831	148.718	165.723	188.558	173.041	219.147	215.77	183.612	148.074	173.446	151.881	163.974		0.900738	1.06585	1.16263	0.803605	1.02052	1.18057	1.0957	1.21178	0.953777	1.01736	1.02701	1.22734	1.04936	1.21263	1.09826	1.13037	1.17834	0.878328	0.941686	1.19395	1.36626	1.12149	0.995739	1.14961	1.38765	1.07311	1.13923	1.15081	1.05559	0.937605		1.04308	1.06243	1.05517	1.08368	1.11577	1.11117
Q92930	HUMAN	RAB8B	RAB8B	Ras-related protein Rab-8B OS=Homo sapiens OX=9606 GN=RAB8B PE=1 SV=2	#N/A	22	26	28	7379.83	8192.55	6046.23	9041.41	8573.02	8380.84	9375.26	10610.3	10541	10733.7	5433.41	4873.01	6850.32	5576.82	5203.15	5254.24	6834.79	4711.21	6426.96	5861.83	7104.46	6351.19	5977.67	5682.25	5570.04	1833.86	1756.22	2702.05	2530.09	1841.64	2158.81	2056.85	2349.64	2601.62	4039.84	2567.51	3001.89	2539.18		1.09358	1.02063	0.939029	0.848465	0.977583	0.905947	0.779202	1.19004	0.94604	0.97101	1.23764	0.633893	0.913214	0.914844	0.92672	0.776532	0.661915	1.19275	0.97528	0.664724	0.848081	1.23699	1.16121	1.22955	0.742402	0.820294	1.25204	1.11903	1.10584	1.45814		1.01775	0.940248	0.96931	0.934766	0.908039	1.11106
O95721	HUMAN	SNAP29	SNAP29	Synaptosomal-associated protein 29 OS=Homo sapiens OX=9606 GN=SNAP29 PE=1 SV=1	#N/A	15	15	2	3190.75	3702.22	3658.21	4648.27	4120.78	3954.25	4422.75	4452.54	4842.62	4775.71	1770.49	1735.23	1343.88	1353.25	1264.26	1293.72	1272.66	1288.97	1471.68	1175.92	1927.24	1154.57	1388.19	1229.04	1350.77	420.999	326.165	461.272	387.192	398.933	337.473	419.807	384.019	359.638	451.997	365.865	416.351	361.096		1.07328	0.889051	0.925176	1.31192	0.959588	0.955838	0.868157	0.962192	1.33858	1.02312	1.08051	0.839066	0.996059	0.978117	0.941194	1.06143	1.08303	1.01604	1.18663	1.02626	0.987896	1.45709	1.3487	1.17517	1.07996	0.974527	1.15893	1.11266	0.872909	1.16277		0.962502	1.01154	0.99315	1.02809	1.11691	1.1107
Q8IXZ2	HUMAN	ZC3H3	ZC3H3	Zinc finger CCCH domain-containing protein 3 OS=Homo sapiens OX=9606 GN=ZC3H3 PE=1 SV=3	#N/A	0	1	0	0	0	0	0	0	0	0	0	0	0	48.9584	70.2873	51.3998	62.7693	60.5635	70.7113	52.7465	63.5095	49.7251	56.9519	43.2017	56.8647	53.8613	44.821	54.4723	0	0	0	0	0	0	0	0	0	0	0	0	0			1.11558		1.37679		1.18632		1.0332	0.958999	1.22953				1.3851				1.00682				0.846238				1.24403		0.974018	1.11387			1.11558	1.19877	1.17797	1.19121	0.92653	1.11064
P61020	HUMAN	RAB5B	RAB5B	Ras-related protein Rab-5B OS=Homo sapiens OX=9606 GN=RAB5B PE=1 SV=1	#N/A	12	5	4	2680.84	3230.41	1759.55	2903.21	3903.06	3954.51	4203.81	3363.93	3889.89	3699.56	578.312	1282.67	575.026	729.534	563.081	743.385	596.081	788.769	677.293	741.608	715.929	529.737	626.847	582.174	584.068	154.327	147.933	312.034	200.631	164.585	182.565	255.337	362.395	238.587	294.311	207.839	219.291	200.432		1.07705	1.24078	1.13688	2.14603	1.01318	0.942085	0.869934	0.997298	0.967569	1.22058	0.86187	0.704907	0.956018	1.24375	0.990363	0.595322	0.735376	0.96207	1.48686	0.784257	1.72683	1.19781	0.982267	0.996627	1.21669	1.31968	0.947862	1.13317	0.886298	1.40241		1.15157	1.19371	1.1779	0.99215	1.06979	1.11063
Q9UH92	HUMAN	MLX	MLX	Max-like protein X OS=Homo sapiens OX=9606 GN=MLX PE=1 SV=2	#N/A	1	0	0	256.077	302.392	232.348	322.611	308.863	281.068	371.747	335.346	339.829	332.371	0	0	0	0	0	0	0	0	0	0	0	0	0	0	0	0	0	0	0	0	0	0	0	0	0	0	0	0		1.2036				0.91001						1.08574					0.832089							1.15534	1.10026			1.07611					1.2036	0.91001	1.0568	1.08574	0.832089	1.11057
O95429	HUMAN	BAG4	BAG4	BAG family molecular chaperone regulator 4 OS=Homo sapiens OX=9606 GN=BAG4 PE=1 SV=1	#N/A	4	2	1	437.973	457.611	380.904	488.262	546.788	493.54	549.667	548.174	530.25	516.677	135.592	153.368	150.066	139.873	121.639	130.429	125.937	116.886	112.821	128.712	97.8688	136.293	136.814	127.347	116.455	17.0341	9.57037	8.84172	11.8546	15.1313	12.6562	14.17	14.7611	12.0037	14.3246	13.2104	9.72928	9.30257		1.00527	1.0145	1.26143	1.20884	0.902616	0.958758	1.33	0.992628	1.06873	1.10247	1.00253	1.00572	1.24577	1.02803	1.38824	0.850626	1.79006	1.18281	0.92915	1.5901	1.5512	0.771398	1.09038	0.969755	1.48909	0.921287	0.944931	0.889254	1.07425	1.50533		1.09373	1.07857	1.08426	1.12021	1.23791	1.11054
Q9H061	HUMAN	TMEM126A	TMEM126A	Transmembrane protein 126A OS=Homo sapiens OX=9606 GN=TMEM126A PE=1 SV=1	#N/A	4	2	2	966.095	847.595	1280.87	1000.99	1674.88	1708.39	1823.97	1551.55	1644.13	1631.33	107.02	107.032	116.406	58.8878	91.8129	94.1757	96.0277	107.919	113.756	84.8785	85.0672	96.5924	96.9993	78.9117	86.3484	155.612	150.916	168.342	162.172	157.493	169.006	180.969	182.611	176.929	167.441	159.203	158.038	161.074		1.08901	0.97093	1.10888	1.22434	1.02001	1.05025	1.05922	1.09847	1.22421	0.673621	0.926367	0.945849	1.01639	1.07728	0.997783	1.41245	0.97528	1.33158	1.05506	0.987071	1.14449	0.973088	1.10381	0.981641	1.1342	1.23449	0.973999	1.30126	1.10493	1.04942		1.05628	1.09046	1.07764	0.980215	1.12557	1.11047
Q96CN9	HUMAN	GCC1	GCC1	GRIP and coiled-coil domain-containing protein 1 OS=Homo sapiens OX=9606 GN=GCC1 PE=1 SV=1	#N/A	11	6	1	2540.74	3292.66	2567.19	3801.33	3279.92	3395.75	3305.39	3680.86	3851.36	3850.21	534.738	502.889	421.744	484.838	489.942	498.123	565.581	466.233	415.756	573.049	593.209	536.378	503.414	548.211	567.993	51.5435	44.4881	41.9053	49.1412	41.4089	50.588	61.82	49.4421	47.0531	41.0579	49.2186	43.7229	35.264		1.00776	1.06145	1.19141	0.931495	1.03532	0.907513	1.28092	1.04762	0.990489	0.89806	1.12224	1.12647	1.24429	0.922667	1.24625	0.880169	1.30511	0.781192	1.06107	1.0485	1.2519	1.09879	1.3033	1.17422	1.56532	0.863598	1.17387	0.7701	0.993526	1.03961		1.08688	1.04057	1.05794	1.07864	1.06096	1.11044
Q5SRE5	HUMAN	NUP188	NUP188	Nucleoporin NUP188 homolog OS=Homo sapiens OX=9606 GN=NUP188 PE=1 SV=1	#N/A	14	8	3	2047.42	1772.78	3129.8	1781.45	2977.47	3442.65	3317.08	3074.62	3478.66	3359.57	720.93	604.258	721.728	699.237	619	689.759	639.821	699.67	592.415	718.533	541.669	728.261	702.434	638.609	549.01	162.728	161.158	178.315	145.427	150.946	155.271	164.102	166.635	133.904	168.934	132.939	131.69	140.469		1.11406	1.1405	0.984016	0.959112	1.15623	0.982512	1.14104	1.01556	1.1443	1.10987	1.03263	1.1843	1.06869	1.09483	0.976923	1.63855	1.19583	1.14557	1.31037	1.10925	1.22454	0.859768	0.932645	1.16833	1.20593	1.11056	1.12833	0.940314	1.15594	1.24144		1.07952	1.05089	1.06163	1.08736	1.21198	1.11043
Q8NFQ8	HUMAN	TOR1AIP2	TOR1AIP2	Torsin-1A-interacting protein 2 OS=Homo sapiens OX=9606 GN=TOR1AIP2 PE=1 SV=1	#N/A	5	9	5	388.062	466.143	463.462	552.193	505.562	549.277	529.546	674.07	623.387	674.861	1500.31	1258.28	898.926	1045.37	857.704	1160.73	1039.82	957.063	1256.33	1131.51	1599.97	914.322	1154.97	971.738	1048.53	380.813	380.068	333.838	375.352	412.892	357.01	415.097	435.356	365.942	311.617	352.307	333.546	369.552		1.04744	1.06906	1.04094	1.18884	1.08647	0.810369	1.01554	0.982436	1.41751	0.987675	1.33331	1.08112	1.06771	1.09668	1.00216	1.08513	1.08324	0.849316	0.94962	1.17449	1.23839	1.51167	1.29288	1.23306	1.18077	0.904245	1.33487	1.187	0.863863	0.88641		1.05248	1.01673	1.03014	1.14088	1.12741	1.11039
Q9Y399	HUMAN	MRPS2	MRPS2	28S ribosomal protein S2, mitochondrial OS=Homo sapiens OX=9606 GN=MRPS2 PE=1 SV=1	#N/A	7	3	2	1402.34	1240.08	1704.01	1165.54	2012.87	2221.51	2332.52	1888.54	2713.28	2395.47	214.929	238.508	256.54	280.144	246.602	275.141	210.208	273.463	192.786	221.598	152.112	248.508	202.416	186.183	220.204	69.3805	71.12	53.7225	66.3881	70.0913	74.9828	54.4725	71.5531	56.4494	76.2388	62.8403	58.0175	76.692		1.1588	1.09197	0.838091	1.1753	1.10365	1.21518	1.11325	1.03584	1.05911	1.38047	0.93823	1.0559	0.985649	1.35582	0.932975	1.28974	1.03008	1.26416	0.797606	1.04063	1.06233	0.749565	0.882176	1.34797	0.80874	1.34755	1.19007	0.949994	1.22458	1.1319		1.02962	1.12865	1.09151	1.10116	1.03344	1.11037
A0A1B0GWA0	HUMAN	ZNF654	ZNF654	Zinc finger protein 654 OS=Homo sapiens OX=9606 GN=ZNF654 PE=1 SV=1	#N/A	2	2	1	339.48	293.513	722.509	340.253	444.919	445.986	467.156	499.648	470.363	555.183	347.502	325.697	291.823	266.085	241.24	297.314	260.552	286.869	286.725	243.602	341.364	249.221	258.043	254.943	258.838	88.1765	91.0877	47.8649	66.6935	82.7982	74.836	91.5817	75.2869	75.9944	67.9187	66.3737	68.3032	70.1427		1.04998	0.946857	1.09782	1.26595	1.0024	0.937675	1.08109	1.01274	1.3507	1.03424	1.12301	1.31586	0.963461	1.15563	0.95884	2.28283	1.27381	1.13429	0.69146	1.19611	1.0876	1.32684	1.07506	1.05719	1.323	1.11503	1.24783	1.11447	0.968696	0.98116		1.03155	1.05997	1.04931	1.12882	1.28471	1.1103
Q5F1R6	HUMAN	DNAJC21	DNAJC21	DnaJ homolog subfamily C member 21 OS=Homo sapiens OX=9606 GN=DNAJC21 PE=1 SV=2	#N/A	4	6	1	654.863	637.37	737.39	432.154	789.319	794.415	845.534	746.05	760.18	639.021	676.131	614.653	606.076	767.565	738.359	792.446	687.664	602.39	569.075	696.558	598.336	763.245	681.092	745.696	722.361	62.6366	47.9678	68.8674	60.6965	78.6792	38.6902	93.8187	81.1424	51.1069	77.7144	42.3737	42.9811	48.7678		1.07122	0.972326	1.11406	0.857995	1.00646	1.03068	0.843394	0.959911	0.943812	1.07144	0.945182	1.04563	1.3231	1.10618	0.923688	1.14126	1.36539	0.846023	1.50121	1.7151	1.76879	0.835218	0.668848	0.963084	2.04512	0.840877	0.809585	0.794372	1.06541	1.69407		1.05254	0.939687	0.982005	1.05129	1.31043	1.11017
Q6ZW49	HUMAN	PAXIP1	PAXIP1	PAX-interacting protein 1 OS=Homo sapiens OX=9606 GN=PAXIP1 PE=1 SV=2	#N/A	5	5	1	1303.21	1683.56	1852.45	2564.66	1996.86	1878.09	2146.94	1942.35	2873.98	2949.37	635.37	555.753	636.324	734.089	731.366	680.241	589.503	566.891	488.206	565.27	438.137	651.951	670.499	679.261	662.023	195.909	208.927	169.499	200.69	198.614	204.066	189.97	168.426	188.204	139.586	179.053	191.792	195.508		1.07516	0.842939	0.971877	0.828748	0.940523	1.09062	1.05379	0.879075	0.947473	1.09468	0.972704	1.07889	1.03635	1.01439	0.92462	1.24044	1.01166	0.948895	0.875284	1.02563	0.869742	0.653356	1.71735	1.43925	0.980998	0.845356	1.477	0.72802	0.972198	0.720817		0.963324	0.958552	0.960341	1.00987	0.946431	1.11012
P07858	HUMAN	CTSB	CTSB	Cathepsin B OS=Homo sapiens OX=9606 GN=CTSB PE=1 SV=3	#N/A	10	13	8	4406.62	3592.39	9264.67	2753.63	4853.5	4297.16	5297.66	4442.03	5148.3	6349.08	2481.59	1469.08	1801.31	1787.68	1703.2	1557.78	1111.72	2053.46	1690.45	1614.62	1056.86	1899.24	2306.12	1912.39	1582.1	1228.98	634.429	1191.74	1263.04	1234.89	756	993.496	1325.98	1006.55	1997.83	836.759	622.654	1437.81		1.09151	0.835058	0.977008	0.759791	0.885374	0.880875	0.733814	0.574968	1.28345	0.924567	0.915223	0.61581	1.22597	0.805666	0.812203	2.31645	1.19291	0.931616	1.15676	1.19865	1.28707	0.546597	0.688493	1.06074	0.96434	1.06202	1.30814	0.874282	0.982261	1.9392		0.96786	0.766964	0.8423	0.940412	1.23287	1.10994
Q9H9B4	HUMAN	SFXN1	SFXN1	Sideroflexin-1 OS=Homo sapiens OX=9606 GN=SFXN1 PE=1 SV=4	#N/A	22	19	22	5396.11	5615.14	6521.17	5263.36	7602.25	9400.7	9448.07	8235.69	9199.57	7199.43	2488.43	2796.07	2541.48	2630.73	2541.1	2842.13	2073.73	2761.47	2903.16	2616.94	2026.87	2401.62	2082.32	2279.35	1894.19	1706.76	1642.97	1620.19	1449.83	1368.71	1887.36	1376.18	1709.79	1614.13	1572.97	1699.03	1605.68	1502.39		1.2428	1.25496	1.03867	1.34086	1.23657	1.21858	1.21449	0.994458	1.19333	1.26157	1.08332	1.05723	0.932943	1.36294	1.0933	1.18446	1.09828	1.21877	1.04257	0.880748	1.10023	0.971987	0.955997	1.21011	0.885554	1.32427	0.947013	1.39221	1.1517	1.01218		1.17881	1.20099	1.19267	1.14066	1.071	1.10988
P30154	HUMAN	PPP2R1B	PPP2R1B	Serine/threonine-protein phosphatase 2A 65 kDa regulatory subunit A beta isoform OS=Homo sapiens OX=9606 GN=PPP2R1B PE=1 SV=3	#N/A	11	7	2	2236.15	1748.02	2157.43	1803.8	2560.48	2655.82	2444.36	2384.67	2305.59	2059.66	645.229	592.36	678.763	724.519	760.167	728.182	825.918	788.229	1019.03	752.37	762.959	742.411	677.691	764.504	688.049	129.244	109.047	91.7711	86.7804	138.324	109.26	168.948	191.659	109.675	82.217	99.5905	89.9209	97.6625		0.954648	1.05955	1.16935	0.834214	1.03724	1.07053	1.16492	1.16313	0.908669	1.02033	0.931335	1.16266	0.925246	1.02549	1.06183	1.083	1.37799	0.955895	0.978456	1.4748	2.04345	1.07447	0.905482	0.900453	1.80131	1.11005	0.804404	1.43508	1.04553	0.876591		1.06118	1.05401	1.0567	1.00508	1.28401	1.10986
O95749	HUMAN	GGPS1	GGPS1	Geranylgeranyl pyrophosphate synthase OS=Homo sapiens OX=9606 GN=GGPS1 PE=1 SV=1	#N/A	3	3	3	281.79	257.486	455.154	348.67	438.206	461.05	510.808	367.761	446.236	418.893	287.235	351.391	297.694	381.879	499.817	409.31	599.051	608.737	760.039	359.324	286.408	350.306	354.063	476.392	582.406	429.187	454.98	265.194	382.426	363.356	432.524	410.335	304.366	394.401	300.945	364.331	387.281	338.543		1.16568	0.76297	1.08677	0.746126	1.05213	1.06129	1.19181	1.272	0.609901	0.810862	0.839243	1.25369	1.05377	0.869109	1.00391	1.68802	1.18262	0.63211	0.730739	1.00122	0.838676	0.608145	1.2931	1.01832	1.13067	1.29256	0.955926	1.61383	0.743823	0.829251		1.00514	1.06467	1.04235	0.92007	0.954504	1.10969
O43513	HUMAN	MED7	MED7	Mediator of RNA polymerase II transcription subunit 7 OS=Homo sapiens OX=9606 GN=MED7 PE=1 SV=1	#N/A	2	0	0	232.52	216.042	332.586	232.063	343.765	387.079	406.859	421.1	380.457	408.169	0	0	0	0	0	0	0	0	0	0	0	0	0	0	0	0	0	0	0	0	0	0	0	0	0	0	0	0		1.18354				1.126						1.22496					1.4829							1.0347	1.10674			1.18735					1.18354	1.126	1.15477	1.22496	1.4829	1.10959
P35232	HUMAN	PHB	PHB	Prohibitin OS=Homo sapiens OX=9606 GN=PHB PE=1 SV=1	#N/A	53	50	34	8740.91	9043.43	11226.1	9357.9	13686.2	14532.8	15019.4	13578.7	13107.3	14080.2	5994.23	6969.56	5772.05	5692.38	5170.74	5496.36	4698.84	5840.49	6012.65	4821.49	4192.21	5036.57	5030.6	4510.21	4282.9	3446.29	3341.86	3722.48	3365.43	3190.08	3704.1	3452.58	3257.62	3418	3900.34	3292.16	3375.38	3393.76		1.09741	1.04635	1.00988	1.51252	1.06185	1.12215	1.09441	1.01973	1.30086	1.23535	0.992144	0.987382	0.994345	1.19281	0.972697	1.26247	1.01824	1.25264	1.09984	0.942537	0.962492	0.909788	1.05237	0.957702	1.02009	1.26749	1.02879	1.30486	1.09303	1.15239		1.05121	1.16213	1.12054	1.09651	1.064	1.10959
Q9UBP6	HUMAN	METTL1	METTL1	tRNA (guanine-N(7)-)-methyltransferase OS=Homo sapiens OX=9606 GN=METTL1 PE=1 SV=1	#N/A	1	0	0	133.445	138.767	143.417	145.29	181.842	184.224	194.224	212.128	202.278	208.897	0	0	0	0	0	0	0	0	0	0	0	0	0	0	0	0	0	0	0	0	0	0	0	0	0	0	0	0		1.06809				1.0131						1.16655					1.05371							1.06748	1.11239			1.14878					1.06809	1.0131	1.0406	1.16655	1.05371	1.10955
H0YFD6	HUMAN	HADHA	HADHA	Enoyl-CoA hydratase OS=Homo sapiens OX=9606 GN=HADHA PE=1 SV=2	#N/A	85	117	54	23450.8	23018.8	29029	23930.4	35615	32570.5	37574.7	34302	33348.4	38220.4	15605.1	15676.4	19357.4	15804.8	13446.7	13457.5	12161.3	19682.7	16885.5	13672.2	12072.7	16213.4	15328.5	13960.9	13257.8	6325.99	6161.38	7428.86	7142.63	5786.2	6705.72	6428.9	7833.21	6997.67	7910.57	6071.67	6263.61	7299.12		1.05503	0.964024	1.0319	1.10534	0.914517	0.948127	0.988846	0.857494	1.10031	1.1144	0.963133	0.908575	1.05327	0.94889	0.895347	1.24938	0.93285	1.36489	1.09548	0.85325	1.15511	0.851246	1.02994	0.936359	0.948025	1.38782	1.07315	1.1906	1.1432	1.16652		1.01698	0.962865	0.983159	0.997704	1.07174	1.10945
A0A1W2PP11	HUMAN	PARL	PARL	Presenilins-associated rhomboid-like protein, mitochondrial OS=Homo sapiens OX=9606 GN=PARL PE=4 SV=1	#N/A	5	2	0	697.419	607.567	1765.95	1027.54	998.296	3919.69	1908.88	1486.14	1062.53	1171.19	86.3033	78.1468	75.0245	74.8432	69.3084	77.8981	68.0827	83.7398	64.3444	69.9857	69.5958	78.7961	94.6474	61.1021	83.5514	0	0	0	0	0	0	0	0	0	0	0	0	0		1.91213	0.877377		0.979689	3.92638	0.868886		0.85352	1.08194	0.938273	1.48868			0.97657		2.70647		0.940546				0.872489	1.57479	1.06434		1.04981	1.17319	0.806654	0.987828			1.39476	1.65712	1.56966	1.12137	1.5065	1.10943
Q9NRW3	HUMAN	APOBEC3C	APOBEC3C	DNA dC->dU-editing enzyme APOBEC-3C OS=Homo sapiens OX=9606 GN=APOBEC3C PE=1 SV=2	#N/A	4	4	2	605.963	424.066	1079.4	436.559	1398.36	1914.45	1117.92	1038.89	2241.19	1316.97	440.248	388.527	268.973	503.54	434.304	526.643	552.584	381.841	397.187	446.655	454.075	435.211	453.637	387.61	418.48	39.9749	35.8138	29.5116	34.8706	34.0766	35.5806	42.1752	32.7222	43.5282	45.7612	29.9858	30.4875	37.3863		0.799448	1.06369	1.28262	0.925264	1.36907	1.03428	1.04844	1.31596	1.04844	1.19916	0.742932	1.05531	1.02751	1.25418	0.883575	2.09587	1.17792	0.640549	0.869603	1.00412	0.964209	1.08137	0.847664	1.60273	1.24275	0.909342	0.941797	0.945888	1.03644	1.34842		1.04859	1.1386	1.10485	1.03016	1.11909	1.10938
A0A0A0MSY7	HUMAN	TK2	TK2	Thymidine kinase 2, mitochondrial OS=Homo sapiens OX=9606 GN=TK2 PE=1 SV=1	#N/A	0	3	0	0	0	0	0	0	0	0	0	0	0	76.4715	98.7922	63.8379	99.3448	77.1773	79.4963	89.2987	106.032	104.182	83.24	104.133	88.1358	106.61	78.7592	83.6076	0	0	0	0	0	0	0	0	0	0	0	0	0			0.928409		1.10187		0.860789		0.995984	0.852917	1.10803				0.886653				0.712009				1.16143				1.18261		1.16198	0.983013			0.928409	0.986214	0.971763	0.949201	0.93672	1.1092
Q92621	HUMAN	NUP205	NUP205	Nuclear pore complex protein Nup205 OS=Homo sapiens OX=9606 GN=NUP205 PE=1 SV=3	#N/A	24	36	8	4940.19	4251.42	8544.62	4772.33	9089.53	10321.8	9973.28	9324.26	10670	10493.6	4818.32	3959.8	5108.76	4321.19	4173.24	4637.96	4363.98	5058.78	4440.44	4632.8	3502.75	4958.91	4640.57	4105	3688.29	1108.9	1066.79	992.05	1004.37	872.416	1011.75	956.386	1021.33	984.451	943.114	861.594	889.796	994.006		1.09723	1.11779	1.04517	0.955407	1.13557	1.00691	1.07415	1.05293	1.16255	1.0426	1.02582	1.13259	1.06632	1.11903	0.914739	1.85922	1.1773	1.23262	1.05324	0.926229	1.08433	0.84513	1.03841	1.17388	1.01538	1.22056	1.15447	1.07137	1.19647	1.00129		1.08673	1.04499	1.06064	1.06624	1.1683	1.10898
Q2KHT3	HUMAN	CLEC16A	CLEC16A	Protein CLEC16A OS=Homo sapiens OX=9606 GN=CLEC16A PE=1 SV=2	#N/A	9	8	2	2024.02	2071.61	2019.97	2023.79	2814.36	2924.11	2703.84	2909.63	3067.44	2859.83	1023.83	1233.42	1024.52	960.863	839.353	1145.55	1004.93	1692.18	1248.65	1071.32	1199.7	968.635	1077.5	925.092	1054.35	288.321	242.551	322.502	275.764	273.44	250.23	266.226	251.929	256.576	265.147	253.937	297.49	250.651		0.96073	1.05136	0.936169	1.21044	1.039	0.823717	0.913012	0.98621	1.00476	0.942964	1.03385	0.884996	1.00618	1.12421	0.926539	0.986401	1.052	1.00543	1.17671	0.9977	0.919212	1.17735	0.988268	1.08992	0.971377	1.66066	1.01616	1.22539	0.95059	0.967443		0.982753	0.994476	0.99008	0.989071	1.04497	1.10873
P25942	HUMAN	CD40	CD40	Tumor necrosis factor receptor superfamily member 5 OS=Homo sapiens OX=9606 GN=CD40 PE=1 SV=1	#N/A	3	4	0	805.589	986.928	685.076	1251.66	1201.83	864.502	1116.3	1355.21	1161.73	1316.29	634.454	614.728	196.437	547.183	431.788	559.12	455.714	406.043	436.19	552.764	967.196	456.134	506.556	352.373	360.656	0	0	0	0	0	0	0	0	0	0	0	0	0		0.928837	1.35972		1.51214	0.719321	1.06214		1.12099	1.56066	1.34599	1.12762			1.37535		0.764374		0.483205				2.37916	1.39654	0.966633		0.998806	1.09524	1.07296	1.12202			1.14428	1.10365	1.11719	1.35241	1.20891	1.1087
J9JID5	HUMAN	ZNF236	ZNF236	Zinc finger protein 236 OS=Homo sapiens OX=9606 GN=ZNF236 PE=1 SV=1	#N/A	1	0	0	185.915	228.289	219.335	255.149	272.565	222.873	275.045	252.547	286.426	284.18	0	0	0	0	0	0	0	0	0	0	0	0	0	0	0	0	0	0	0	0	0	0	0	0	0	0	0	0		1.0091				0.817688						0.926556					1.05907							1.232	1.05086			1.04261					1.0091	0.817688	0.913393	0.926556	1.05907	1.10849
Q9Y5X1	HUMAN	SNX9	SNX9	Sorting nexin-9 OS=Homo sapiens OX=9606 GN=SNX9 PE=1 SV=1	#N/A	10	8	5	3034.4	3461.92	2049.98	4185.57	3973.36	3734.73	4108.8	4476.53	3815.52	4948.86	964.031	962.239	926.968	943.482	983.381	920.584	902.788	860.7	926.283	884.596	1554.84	909.612	850.437	894.054	868.949	321.076	315.706	382.462	325.827	255.767	294.324	270.879	292.583	292.758	405.598	304.652	298.525	295.621		1.03409	1.01544	0.985474	1.10457	0.939943	1.12884	0.990746	1.03632	1.10662	1.08304	1.12663	1.06272	1.09679	1.05675	1.02551	0.631121	1.0808	1.06408	1.28743	0.860955	0.984883	1.78482	1.2886	0.960275	0.911826	0.988008	1.24551	1.06329	1.04415	1.36531		1.01167	1.04008	1.02943	1.07972	1.09916	1.10837
A0A087WZQ7	HUMAN	NAPB	NAPB	Beta-soluble NSF attachment protein OS=Homo sapiens OX=9606 GN=NAPB PE=1 SV=1	#N/A	2	2	0	801.501	855.973	793.261	970.595	1006.81	1149.31	1096.25	1057.73	1083.36	1021.95	271.577	267.978	317.083	230.561	210.349	239.611	317.576	227.754	353.58	302.847	357.886	251.987	250.421	230.271	257.799	0	0	0	0	0	0	0	0	0	0	0	0	0		1.08883	1.23026		1.08862	1.14153	0.854507		1.2901	1.10324	0.936616	1.05058			0.97338		0.957192		1.2881				1.45385	1.17117	1.07603		0.925214	1.01504	1.43636	1.02366			1.15955	1.09369	1.11564	1.01595	1.23305	1.10791
Q8NAV1	HUMAN	PRPF38A	PRPF38A	Pre-mRNA-splicing factor 38A OS=Homo sapiens OX=9606 GN=PRPF38A PE=1 SV=1	#N/A	6	5	2	1621.76	1340.14	1958.42	1260.73	3099.88	3181.55	3060.46	2609.58	2642.48	2129.72	428.216	396.437	523.788	474.432	546.398	482.522	475.651	348.756	286.305	389.435	270.309	477.001	408.822	421.189	432.849	375.728	251.149	186.731	213.051	276.322	242.804	585.422	173.378	213.219	142.625	187.531	191.941	188.304		0.987285	0.925126	1.12148	0.941759	1.02635	1.298	1.27709	1.12994	1.01725	1.12704	0.841832	1.32099	1.1206	1.14626	0.986368	1.32241	1.97624	1.24429	0.982161	1.45339	0.911929	0.642135	0.8513	0.852446	3.07918	0.828491	0.687033	0.680136	1.13315	0.750176		1.0113	1.13463	1.08838	1.08005	1.21894	1.10774
Q9H4B0	HUMAN	OSGEPL1	OSGEPL1	Probable tRNA N6-adenosine threonylcarbamoyltransferase, mitochondrial OS=Homo sapiens OX=9606 GN=OSGEPL1 PE=2 SV=2	#N/A	0	1	0	0	0	0	0	0	0	0	0	0	0	215.075	235.622	322.693	340.932	313.292	236.751	229.026	278.181	231.981	241.238	187.144	265.577	223.162	247.057	230.126	0	0	0	0	0	0	0	0	0	0	0	0	0			1.03337		1.00931		1.34202		0.981057	0.921295	1.46042				1.01415				1.38229				0.80165				1.19162		0.993714	1.13763			1.03337	1.1108	1.09144	1.13195	1.09197	1.10765
A0A2R8Y891	HUMAN	PFKM	PFKM	ATP-dependent 6-phosphofructokinase OS=Homo sapiens OX=9606 GN=PFKM PE=1 SV=1	#N/A	11	14	2	2485.17	2303.92	2155.42	2472.23	2816.94	2851.79	3039.3	3131.08	3274.08	3928.21	996.221	978.324	1099.83	1286.86	1186.39	1261.15	1197.43	1302.81	1760.76	1418.76	1466.54	1398.25	1264.32	1483.75	1298.62	326.535	333.859	372.15	329.939	349.159	339.442	337.505	315.61	339.228	289.017	333.462	315.461	322.651		1.07894	1.05179	1.06323	0.725278	1.01237	0.879529	1.0639	0.887715	0.738546	0.954012	1.11152	1.0464	1.03411	0.934951	1.04515	0.900138	1.02344	0.815355	1.16641	1.09435	0.989201	1.08722	1.03244	1.16228	1.05782	0.965837	1.3945	1.30534	1.03659	0.90585		1.06465	0.913758	0.970343	0.980669	1.01087	1.10758
Q969V5	HUMAN	MUL1	MUL1	Mitochondrial ubiquitin ligase activator of NFKB 1 OS=Homo sapiens OX=9606 GN=MUL1 PE=1 SV=1	#N/A	2	4	1	615.004	597.969	935.087	696.195	958.832	1269.97	1070.66	949.778	1148.29	976.005	366.522	360.17	353.762	314.124	298.959	323.901	314.539	389.17	342.778	292.051	343.652	338.258	330.237	274.792	294.328	35.0922	26.1514	25.506	35.0687	27.6842	32.7448	33.4484	37.6789	29.1135	23.5188	28.083	31.1144	28.0137		1.11663	0.9742	0.98476	1.20142	1.3245	0.997244	1.10759	1.04921	1.22261	1.04783	0.990557	0.884568	1.18619	1.08044	0.949904	1.54181	1.18699	1.18005	0.862736	0.936415	1.27448	1.14633	1.14792	1.19759	1.13139	1.29816	1.01791	1.14341	1.12833	0.79552		1.0252	1.13599	1.09444	1.05173	1.16126	1.10753
P54274	HUMAN	TERF1	TERF1	Telomeric repeat-binding factor 1 OS=Homo sapiens OX=9606 GN=TERF1 PE=1 SV=3	#N/A	2	3	1	362.707	256.921	377.049	374.881	490.713	526.61	549.296	513.508	460.915	477.176	400.621	598.786	345.163	268.794	209.149	315.758	282.024	479.781	345.93	246.086	412.321	253.013	299.076	211.361	259.621	118.118	229.185	103.874	103.291	153.984	109.524	131.821	114.77	112.891	53.4444	110.548	97.6812	143.668		1.11938	0.958703	0.935497	2.33276	1.07315	0.814805	0.907598	1.09871	1.56074	1.04717	1.04645	1.89919	0.855948	1.23013	0.916085	1.21702	0.978813	1.34469	0.86078	1.27603	0.951072	1.60632	1.21002	0.939277	1.09236	1.86914	0.972414	1.34768	0.98569	0.44288		1.00453	1.2454	1.15508	1.22225	1.17639	1.10743
Q15582	HUMAN	TGFBI	TGFBI	Transforming growth factor-beta-induced protein ig-h3 OS=Homo sapiens OX=9606 GN=TGFBI PE=1 SV=1	#N/A	2	2	0	272.855	250.854	488.8	322.141	345.375	230.195	609.676	296.595	524.277	514.511	536.471	515.863	357.991	638.256	520.776	458.053	532.934	479.071	364.939	682.56	387.517	447.362	694.728	444.652	470.787	0	0	0	0	0	0	0	0	0	0	0	0	0		1.76526	1.27172		0.961136	0.666507	0.970289		0.992942	0.999532	1.18917	0.858763			0.853426		1.86668		0.666996				0.722006	1.23023	1.51799		0.892586	1.48972	0.679939	0.833508			1.51849	0.897718	1.10464	0.975224	1.08523	1.10733
P20340	HUMAN	RAB6A	RAB6A	Ras-related protein Rab-6A OS=Homo sapiens OX=9606 GN=RAB6A PE=1 SV=3	#N/A	3	5	1	371.4	337.665	360.385	484.957	279.613	268.904	314.231	242.599	358.783	355.544	600.34	580.417	549.713	622.818	475.013	492.496	508.534	413.9	549.136	549.888	632.659	497.204	525.605	493.515	475.477	315.822	248.972	201.158	227.632	264.552	249.803	263.57	325.203	220.298	166.86	239.501	214.267	215.223		1.12381	1.10375	1.02586	1.16503	0.961702	0.953459	1.16326	1.02074	1.20502	1.25014	0.867623	1.15938	1.06001	0.988553	1.11528	1.01651	1.47068	1.1034	0.936731	1.23194	1.51437	1.26989	1.36788	1.28314	1.22736	0.830793	1.27156	1.10224	0.998002	0.777015		1.08447	1.05284	1.0647	1.09229	1.2205	1.10725
Q9NYB9	HUMAN	ABI2	ABI2	Abl interactor 2 OS=Homo sapiens OX=9606 GN=ABI2 PE=1 SV=1	#N/A	6	3	2	1784.98	2052.57	1411.98	2426.72	1733.8	1458.75	1831.1	1895.72	2336.52	2365.61	501.697	431.514	398.83	403.677	324.713	430.167	444.645	349.824	434.238	479.922	752.106	507.757	538.515	428.016	419.602	227.365	234.338	265.447	258.832	243.313	240.208	304.427	336.392	352.486	416.36	372.467	336.79	355.338		1.05612	1.03869	1.01856	0.933924	0.841361	0.702774	0.694114	0.962342	1.08582	0.873677	1.09339	0.677152	0.74793	0.931008	1.07629	0.735878	0.657002	0.863185	0.767044	0.703085	0.972051	1.62778	1.26472	1.34763	0.879685	0.757123	1.36441	0.939819	1.09894	1.20313		1.03779	0.826903	0.905985	0.926467	0.903718	1.10693
Q9UBT6	HUMAN	POLK	POLK	DNA polymerase kappa OS=Homo sapiens OX=9606 GN=POLK PE=1 SV=1	#N/A	2	1	0	267.834	253.597	412.147	297.976	404.954	431.568	417.166	522.808	439.144	450.246	46.1509	36.848	44.6461	43.5127	46.7207	52.1832	42.2108	43.6974	50.6515	38.7657	36.3598	51.9278	38.8133	45.7429	48.3322	0	0	0	0	0	0	0	0	0	0	0	0	0		1.03016	0.875149		0.831857	1.06572	1.05474		0.952924	1.04187	0.982315	1.29103			1.17805		1.58083		1.0079				0.820836	1.14291	1.08443		0.986485	1.11184	1.14347	1.17229			0.952653	0.976309	0.968424	1.12332	1.13652	1.10691
Q8N5M4	HUMAN	TTC9C	TTC9C	Tetratricopeptide repeat protein 9C OS=Homo sapiens OX=9606 GN=TTC9C PE=1 SV=1	#N/A	4	4	3	861.177	1068.06	966.153	1164.08	1079.29	1204.95	1438.94	1375.71	1332.08	1238.67	254.03	268.758	198.387	190.653	229.161	271.189	291.848	183.324	255.253	301.089	369.508	266.554	279.409	244.629	253.587	235.426	217.578	238.474	227.974	327.474	247.151	320.663	271.299	230.099	236.165	257.302	232.448	204.959		1.33323	1.16157	1.05211	1.03684	1.11643	0.884079	1.13008	1.12592	0.980023	0.735519	1.27464	0.994853	1.04239	1.04622	1.17649	1.00159	1.07646	0.765357	1.0904	1.49735	1.24049	1.42553	1.20677	1.23421	1.4662	0.707246	1.14767	0.984739	1.02834	1.07984		1.1823	1.05867	1.10503	1.03573	1.15674	1.10688
Q8TCD1	HUMAN	C18orf32	C18orf32	UPF0729 protein C18orf32 OS=Homo sapiens OX=9606 GN=C18orf32 PE=1 SV=1	#N/A	3	3	1	812.404	839.967	1360.92	1138.44	1213.54	1160.42	1325.33	1201	1398.48	1389.65	508.748	492.471	302.77	455.091	431.438	510.207	439.585	445.746	433.954	575.372	427.904	394.718	510.737	396.124	435.219	220.881	143.816	344.993	247.825	208.882	186.968	238.222	285.608	213.424	268.552	180.37	199.642	235.768		1.09212	1.28615	0.980337	1.10084	0.956226	0.964408	0.858814	0.98262	1.13722	1.01728	0.98967	0.660602	1.13835	1.14048	0.828504	1.64724	1.01459	0.676792	1.58468	0.95947	1.3119	0.95651	1.37795	1.1524	1.09424	0.996392	1.14512	0.970032	0.882327	1.23356		1.11954	0.972581	1.02769	0.987445	1.16445	1.1065
P13611	HUMAN	VCAN	VCAN	Versican core protein OS=Homo sapiens OX=9606 GN=VCAN PE=1 SV=3	#N/A	12	15	2	2676.07	1995.74	6779.49	2028.68	2951.72	2353.52	4482.68	2424.31	3031.94	4789.06	3807.24	1355.25	2142.21	3031.76	1387.43	1447.62	1122.2	1710.44	2625.88	878.888	1232.01	1919.24	3685.5	1586.58	1533.86	146.016	99.812	142.028	174.868	161.413	109.16	157.531	163.035	127.803	230.243	106.124	83.1229	217.892		1.51867	0.387406	0.849149	0.597382	0.797338	0.611567	0.72528	0.494656	1.6782	1.33637	0.821319	0.663171	1.16186	0.638099	0.705109	2.90229	0.970159	0.944266	0.94366	1.07246	1.08324	0.543058	0.868478	1.02718	1.04667	0.753948	1.62247	1.15747	0.845983	1.52978		0.918407	0.645245	0.747681	1.00059	1.20845	1.1065
Q9NRR8	HUMAN	CDC42SE1	CDC42SE1	CDC42 small effector protein 1 OS=Homo sapiens OX=9606 GN=CDC42SE1 PE=1 SV=1	#N/A	1	0	0	510.676	494.568	361.358	301.405	252.857	409.503	396.774	378.352	393.557	294.146	0	0	0	0	0	0	0	0	0	0	0	0	0	0	0	0	0	0	0	0	0	0	0	0	0	0	0	0		1.56916				1.61951						1.49631					0.718946							0.599666	1.55644			1.16329					1.56916	1.61951	1.59433	1.49631	0.718946	1.10647
A0A1W2PRS1	HUMAN	SCARB2	SCARB2	Lysosome membrane protein 2 (Fragment) OS=Homo sapiens OX=9606 GN=SCARB2 PE=1 SV=1	#N/A	6	7	2	1263.44	767.467	2008.87	1046.43	1786.59	1385.72	1253.96	1065.82	1188.22	1383.98	1537.61	1719.87	1955.86	1440.56	1140.15	1224.15	1073.82	1914.67	1561.78	2034.85	897.103	1366.87	1511.72	1230.46	1404.42	148.075	97.9234	164.462	122.349	133.647	132.578	141.54	169.681	123.904	190.055	99.1704	115.319	115.208		0.701871	1.47218	1.07496	1.2443	0.775624	0.82488	1.15022	0.77689	1.11244	1.04222	0.596566	0.849561	1.06147	0.885656	0.86038	1.9783	1.28467	1.41503	1.42683	1.15949	1.47212	0.649039	1.0305	0.665074	1.22797	1.38523	0.774647	1.12992	0.988909	1.64888		1.083	0.954382	1.00262	0.91547	1.34078	1.10639
Q9NWT8	HUMAN	AURKAIP1	AURKAIP1	Aurora kinase A-interacting protein OS=Homo sapiens OX=9606 GN=AURKAIP1 PE=1 SV=1	#N/A	1	0	0	144.22	188.31	140.623	199.038	188.885	172.433	163.924	239.208	198.934	201.829	0	0	0	0	0	0	0	0	0	0	0	0	0	0	0	0	0	0	0	0	0	0	0	0	0	0	0	0		0.867851				0.912899						1.26642					0.845775							1.19711	1.0532			1.06853					0.867851	0.912899	0.890375	1.26642	0.845775	1.10628
Q6MZP7	HUMAN	LIN54	LIN54	Protein lin-54 homolog OS=Homo sapiens OX=9606 GN=LIN54 PE=1 SV=3	#N/A	5	2	0	922.635	1112.71	1174.33	1220.69	1187.48	1324.34	1429.91	1579.41	1700.78	1484.9	143.189	158.273	196.779	155.648	166.802	161.099	158.101	121.53	114.29	165.344	108.837	154.982	130.591	148.045	146.867	0	0	0	0	0	0	0	0	0	0	0	0	0		1.20415	1.16576		1.11591	1.11526	1.17604		1.11469	1.00955	1.09739	1.33005			1.13583		1.15394		1.38739				0.767353	1.19949	1.43226		0.856848	1.25047	0.8058	1.0927			1.18495	1.13047	1.14863	1.14321	1.10289	1.10626
Q8IYD1	HUMAN	GSPT2	GSPT2	Eukaryotic peptide chain release factor GTP-binding subunit ERF3B OS=Homo sapiens OX=9606 GN=GSPT2 PE=1 SV=2	#N/A	29	15	12	10562.8	11360.4	9486.49	11180.3	12970.7	12419.4	12723.1	13215.8	13203.2	14271.1	2198.1	1798.37	2169.72	2414.57	2496.79	2483.4	2405.1	2040.57	2940.82	2318.81	2651.73	2366.97	2235.33	2553.83	2340.99	1225.41	1238.67	1169.81	1122.44	1311.79	1090.91	1675.27	1214.22	1076.18	1172.93	1067.22	1058.1	1116.39		0.980908	0.975635	0.989822	0.756662	0.957499	1.05052	1.00337	1.01194	0.924847	1.01593	1.01889	1.13928	1.03237	1.04489	0.98158	0.86543	1.12708	0.912908	1.07594	1.20652	1.11679	1.11571	1.01995	1.01792	1.54084	0.858566	1.10026	1.23735	0.9959	1.07881		0.982122	0.955999	0.965795	1.02254	1.06005	1.1062
P42336	HUMAN	PIK3CA	PIK3CA	Phosphatidylinositol 4,5-bisphosphate 3-kinase catalytic subunit alpha isoform OS=Homo sapiens OX=9606 GN=PIK3CA PE=1 SV=2	#N/A	2	1	0	233.866	243.563	201.367	334.137	359.392	370.18	369.268	352.369	368.719	557.895	138.882	193.109	165.068	193.255	212.919	199.043	206.893	154.836	134.296	173.612	135.253	196.97	166.906	188.733	193.013	0	0	0	0	0	0	0	0	0	0	0	0	0		1.02748	0.949303		1.05591	1.03002	1.16423		1.13128	0.7594	1.05671	0.980458			1.08836		0.843547		0.902583				0.739559	1.39973	1.02595		0.846638	1.55233	0.734321	1.07702			0.988392	1.09536	1.0597	0.971232	0.828563	1.106
Q9H2K0	HUMAN	MTIF3	MTIF3	Translation initiation factor IF-3, mitochondrial OS=Homo sapiens OX=9606 GN=MTIF3 PE=1 SV=4	#N/A	6	5	4	1405.19	1436.81	2137.87	1446.49	2111.39	2198.19	2786.58	2498.07	2366.76	2458.94	686.95	741.467	784.144	713.099	668.288	708.643	635.679	850.2	685.438	762.285	541.437	762.047	744.575	623.69	677.517	259.797	280.54	267.282	287.874	364.987	323.883	374.448	364.597	294.85	275.405	283.904	275.692	322.023		1.31979	1.11784	0.986591	1.08731	1.04111	0.979999	1.08374	0.932179	1.00737	1.04571	1.18314	0.938709	0.963249	1.03918	0.949963	1.50448	0.8693	1.14989	0.894346	1.22127	1.21997	0.793981	1.01794	1.12095	1.25293	1.24676	1.16461	1.00515	1.11749	0.921524		1.14141	1.02487	1.06857	1.01819	1.09332	1.10592
Q9UBC2	HUMAN	EPS15L1	EPS15L1	Epidermal growth factor receptor substrate 15-like 1 OS=Homo sapiens OX=9606 GN=EPS15L1 PE=1 SV=1	#N/A	37	30	15	9235.31	9714.96	7514.1	11242.9	10394.5	10430.3	10999.9	11298.2	13042.6	12073.5	3379.28	2925.15	3220.73	3282.87	3004.96	2886.82	3341.15	2691.76	3177.4	2932.52	4196.07	3252.41	3015.81	3143.6	3302.23	1060.19	1043.75	1415.2	1226.07	1191.28	1094.4	1358.93	1348	1237.51	1769.96	1251.57	1369.96	1291.61		1.05824	0.929814	0.929906	0.927478	1.00344	0.952781	0.82237	1.05938	1.07147	1.0409	1.08694	0.784311	0.921312	0.915324	0.940475	0.793034	0.796665	1.0212	1.06343	0.89517	1.01294	1.33045	1.18656	1.25476	1.02115	0.853477	1.16153	1.00746	1.03124	1.33001		0.972655	0.95309	0.960427	0.965819	0.987555	1.10577
G3V5T9	HUMAN	CDK2	CDK2	Cyclin-dependent kinase 2 OS=Homo sapiens OX=9606 GN=CDK2 PE=1 SV=1	#N/A	2	6	0	834.065	893.386	1086.79	804.821	1117.88	1399.68	1084.59	1040.48	1347.49	1237.52	1133.37	867.685	1178.9	868.03	912.954	1382.29	1205.4	870.818	1057.88	1156.63	1130.77	931.797	817.73	798.707	916.375	0	0	0	0	0	0	0	0	0	0	0	0	0		0.970222	1.36998		1.02773	1.25209	1.08135		1.42774	1.34242	1.02814	0.930766			1.63726		1.25826		1.39636				1.33934	0.931801	1.2054		1.03144	1.10702	1.25301	1.10367			1.1701	1.19723	1.18818	1.23465	1.33132	1.10539
Q14318	HUMAN	FKBP8	FKBP8	Peptidyl-prolyl cis-trans isomerase FKBP8 OS=Homo sapiens OX=9606 GN=FKBP8 PE=1 SV=2	#N/A	17	10	3	2581.26	2709.95	3160.35	3549.77	3603.42	3934.68	4340.33	4718.14	5025.42	5214.45	1329.45	1179.03	912.844	1254.96	1283.99	1346.28	1292.05	1177.82	1590.14	1392.91	1215.2	1251.34	1256.25	1483.58	1379.13	493.459	436.992	443.412	438.708	305.896	492.998	366.333	360.684	449.146	397.966	463.462	453.596	428.899		1.2045	1.01451	1.0179	0.85873	1.09193	0.935181	1.11728	0.941046	0.968289	0.914035	1.30935	0.990354	0.994245	0.980545	1.05034	1.19456	1.11833	0.664859	1.0049	0.693251	0.817419	0.885074	1.34176	1.39463	0.830221	0.857853	1.44708	1.15816	0.911402	0.901911		1.07897	0.988834	1.02263	1.02959	0.9112	1.10538
P53701	HUMAN	HCCS	HCCS	Cytochrome c-type heme lyase OS=Homo sapiens OX=9606 GN=HCCS PE=1 SV=1	#N/A	3	9	2	682.539	583.07	1032.44	600.778	1000.47	1011.25	1016.23	1002.54	1050.03	1286.94	996.132	934.019	1283.54	929.868	822.635	895.853	778.451	1100.83	1086.43	891.85	793.178	908.338	1041.36	838.728	841.216	332.342	252.565	389.684	413.53	255.265	296.958	297.596	367.605	313.049	499.501	264.395	301.996	442.301		1.01575	0.983186	0.841193	1.02967	1.01077	0.906882	0.797954	0.858173	1.09815	1.0251	1.00207	0.678666	1.1112	0.987599	0.710456	1.63153	0.893036	1.41499	1.04712	0.685923	0.98779	0.874409	0.949389	1.04954	0.799669	1.21356	1.28634	1.19769	1.00136	1.34221		0.94671	0.920691	0.930448	0.944747	1.0764	1.10497
Q68CZ6	HUMAN	HAUS3	HAUS3	HAUS augmin-like complex subunit 3 OS=Homo sapiens OX=9606 GN=HAUS3 PE=1 SV=1	#N/A	5	3	0	1292.45	1254.96	1566.6	1409.52	1754.21	1906.83	2055.04	1822.15	1862.49	2011.01	150.07	151.185	192.214	140.121	127.772	161.862	124.222	134.665	150.251	138.22	119.718	112.4	122.409	122.421	114.867	0	0	0	0	0	0	0	0	0	0	0	0	0		1.17149	1.1528		1.26093	1.087	1.06566		1.03605	1.25163	1.16866	1.03873			1.34998		1.22995		1.60313				0.998484	1.10663	1.06173		1.12315	1.14639	1.25315	0.937453			1.16214	1.11241	1.12899	1.20225	1.27719	1.10475
Q96JG6	HUMAN	VPS50	VPS50	Syndetin OS=Homo sapiens OX=9606 GN=VPS50 PE=1 SV=3	#N/A	11	9	2	3687.09	3461.34	3146.31	3307.43	5388.63	5076.75	4985.25	4519.06	4625.93	4620.17	798.344	814.178	894.398	1034.02	1171.66	1023.83	1160.8	802.843	844.027	1085.91	888.901	1020.31	1016.98	1171.42	1187.38	124.651	112.881	107.96	106.001	176.021	131.938	284.492	131.437	128.388	182.676	123.232	116.306	127.882		0.925143	0.965029	1.05155	0.723547	0.942122	1.04123	1.08062	1.03158	0.709476	0.918916	0.838629	0.924543	0.868188	0.90986	1.00932	0.880281	1.02094	0.794837	0.88424	1.44168	1.07652	0.789952	0.92536	0.858461	2.33011	0.713474	0.857393	0.750073	0.906732	1.49619		0.980574	0.963821	0.970103	0.882705	0.984066	1.10472
Q9NVR0	HUMAN	KLHL11	KLHL11	Kelch-like protein 11 OS=Homo sapiens OX=9606 GN=KLHL11 PE=1 SV=1	#N/A	3	1	1	223.923	218.703	243.51	207.926	344.962	369.324	350.583	369.469	402.017	367.076	135.616	133.602	242.038	136.485	109.018	136.937	116.889	163.589	126.925	123.383	138.388	143.383	136.393	110.965	143.473	97.5788	92.277	67.715	96.6645	116.779	87.8323	107.766	99.4332	92.8539	83.7141	83.0294	84.6924	79.1056		1.0163	0.947084	1.13376	1.02552	1.07062	0.836817	1.07245	0.897232	1.04098	1.04766	1.07104	1.12672	1.18029	1.05112	1.0138	1.1003	1.19145	1.85787	0.826811	1.42589	1.21409	1.06226	0.939511	1.1654	1.31584	1.2557	1.06411	0.97427	1.1006	1.02216		1.03238	0.980528	0.999972	1.07594	1.23981	1.1047
O95782	HUMAN	AP2A1	AP2A1	AP-2 complex subunit alpha-1 OS=Homo sapiens OX=9606 GN=AP2A1 PE=1 SV=3	#N/A	50	40	18	11707.8	10692.8	9709	10455.6	14344.3	14973.8	14782.7	13984.8	14922.9	17268.8	3998.78	3781.61	5091.78	4766.48	4344.28	4291.31	4855.58	5643.21	8001.64	4258.14	4746.2	4770.23	4527.17	4879.67	4617.17	2038.73	2050.34	1953.62	1823.63	1483.3	2060.57	1448.95	1356.07	2025.9	2220.5	2027.71	2181.92	2085.1		1.03056	0.910895	0.949563	0.808957	1.04388	0.929323	0.965813	1.0387	0.855414	1.01964	0.974938	0.961016	0.854758	0.917991	0.95041	0.86685	0.955575	1.08923	0.915685	0.695239	0.635604	1.0153	0.933505	1.04034	0.679139	1.20719	1.20388	1.7117	1.02044	1.04077		0.963674	0.957335	0.959712	0.933452	0.881926	1.10462
P07919	HUMAN	UQCRH	UQCRH	Cytochrome b-c1 complex subunit 6, mitochondrial OS=Homo sapiens OX=9606 GN=UQCRH PE=1 SV=2	#N/A	5	12	2	1656.21	1310.61	2199.84	1503.16	1788	1713.83	1855.33	1720.85	1760.57	1573.37	983.73	1190.61	627.381	882.918	757.938	825.891	681.828	1180.86	1032.05	856.537	735.623	879.67	898.049	777.928	735.966	260.605	233.891	235.164	233.515	225.741	258.287	236.221	291.333	230.88	282.69	227.846	235.227	256.309		1.03766	1.06537	0.939422	1.4809	0.958519	0.942732	1.05094	0.848065	1.22357	1.09818	0.962443	0.951676	0.950146	1.02725	0.927078	1.48296	1.06037	0.780343	0.956854	0.918512	1.1854	0.914975	1.01332	0.984657	0.961154	1.46876	0.879963	1.28367	1.09414	1.15023		1.01415	1.05623	1.04045	1.02005	1.04277	1.10449
Q9Y639	HUMAN	NPTN	NPTN	Neuroplastin OS=Homo sapiens OX=9606 GN=NPTN PE=1 SV=2	#N/A	5	5	5	1294.86	1057.34	1726.08	986.683	2286.81	2061.72	1950.47	1999.99	2236.78	1996.05	705.747	572.242	753.32	654.913	589.074	653.226	583.203	1108.01	802.265	667.243	515.696	826.892	822.343	659.163	678.035	733.664	691.131	869.827	893.387	760.84	753.493	755.85	961.783	899.668	1164.7	787.603	763.081	877.887		0.852923	0.926924	1.09651	0.79495	0.901572	0.818333	0.918352	0.810177	0.980413	0.909795	0.874578	0.842346	1.08885	0.907452	0.959925	1.46763	0.894184	1.0465	1.06014	0.927307	1.17221	0.716397	0.838944	0.978121	0.921225	1.53924	0.872852	1.11449	1.14871	1.41953		0.958785	0.848677	0.889967	0.937623	1.04063	1.10414
Q9Y6M9	HUMAN	NDUFB9	NDUFB9	NADH dehydrogenase [ubiquinone] 1 beta subcomplex subunit 9 OS=Homo sapiens OX=9606 GN=NDUFB9 PE=1 SV=3	#N/A	12	11	4	3621.76	4457.37	4343.09	4300.49	5038.27	5955.96	6150.62	5513.09	5553.22	4581.89	1861.23	1973.43	1723.56	1829.75	1637.77	1421.01	1377.58	1637.92	1397.99	1476.96	1170.52	1617.96	1532.81	1452.47	1390.74	375.187	304.523	592.483	369.568	433.24	313.567	513.633	551.923	447.392	572.748	354.89	408.061	439.028		1.22078	1.01254	1.0563	1.3529	1.18214	1.12278	0.74034	0.944405	1.27598	1.25439	1.09424	0.718986	0.872559	0.974181	0.837904	1.07514	0.885827	1.18159	1.39887	1.02289	1.30311	0.802454	1.06459	1.10221	1.2127	1.12289	0.909417	0.958396	1.1092	1.35227		1.09654	1.06851	1.07902	1.00403	1.0957	1.10396
Q16891	HUMAN	IMMT	IMMT	MICOS complex subunit MIC60 OS=Homo sapiens OX=9606 GN=IMMT PE=1 SV=1	#N/A	74	59	36	15897.3	15333	20145.7	16004.3	24269.3	24435.9	26037.7	26300.7	25361	25433.4	8947.78	8213.37	8902.05	7593.24	7134.18	6904.95	6172.81	8839.75	8081.46	6635.95	6170.92	7538.08	7374.03	6764.26	6234.96	4970.17	4998.04	5328.42	5254.23	5530.09	5296.25	5741.6	6133.59	5063.17	5302.72	4808.47	5143.98	5319.37		1.07287	0.977156	0.967792	1.20943	1.00686	1.05052	1.01234	0.908958	1.31758	1.11812	1.0837	0.955343	1.00431	1.01677	0.919107	1.29014	0.950015	1.31084	1.01849	1.05704	1.1724	0.908679	1.02492	1.04498	1.09747	1.30167	1.04796	1.19001	1.11	1.01358		1.00594	1.03762	1.02574	1.05928	1.10109	1.10382
Q06330	HUMAN	RBPJ	RBPJ	Recombining binding protein suppressor of hairless OS=Homo sapiens OX=9606 GN=RBPJ PE=1 SV=3	#N/A	12	11	2	2825.77	2417.68	4147.25	2147.36	4648.18	4652.2	4920.48	4943.27	4196.67	5087.02	816.078	742.972	1499.17	810.142	809.97	875.623	730.865	1102.52	813.416	804.03	641.692	872.987	863.128	774.274	800.48	298.382	273.011	328.235	315.261	270.688	282.894	251.865	327.477	256.425	423.451	262.442	248.806	274.365		1.05858	0.98942	0.980271	0.914284	1.00086	0.99673	1.08146	0.899386	1.00425	0.996942	1.06348	1.04368	1.20519	1.07752	1.00327	1.58188	1.14067	1.84484	1.25479	1.0348	1.25189	0.789651	0.819065	0.902864	0.962841	1.35673	1.09441	1.00097	1.07428	1.61879		1.00942	0.978545	0.990124	1.05633	1.27122	1.10374
J3KNN3	HUMAN	PHKG2	PHKG2	Phosphorylase kinase OS=Homo sapiens OX=9606 GN=PHKG2 PE=1 SV=1	#N/A	3	4	0	549.994	519.842	463.98	426.947	709.642	735.211	812.592	726.324	782.42	860.042	243.871	243.361	657.417	387.356	367.868	300.893	345.602	402.943	398.106	347.287	270.616	476.677	349.95	363.182	379.167	0	0	0	0	0	0	0	0	0	0	0	0	0		1.14507	0.953823		0.66839	1.03603	1.01035		0.949195	0.669792	1.06387	1.02351			0.826402		0.867385		1.8056				0.743248	0.798154	1.10256		1.10668	1.21194	1.0934	1.30919			1.04945	0.915991	0.960477	0.895894	1.13874	1.10365
A0A286YFF8	HUMAN	MON2	MON2	Protein MON2 homolog OS=Homo sapiens OX=9606 GN=MON2 PE=1 SV=1	#N/A	13	4	2	2780.85	2857.49	2527.73	3028.86	4084.93	3903.51	3799.57	3732.46	4057.11	4429.82	219.517	212.413	376.539	207.578	202.331	221.402	237.442	279.088	275.947	217.065	242.61	269.979	227.868	214.147	236.135	120.197	121.036	125.107	136.553	186.101	130.243	139.731	157.138	121.159	127.699	131.071	132.4	131.465		0.930142	0.960251	0.918338	0.939674	0.955588	0.895074	0.987194	1.0504	0.971099	0.918285	0.913714	0.917408	1.03502	0.97944	0.99347	0.896623	0.91105	1.66573	0.948269	1.41058	1.19105	1.07326	1.07438	0.993189	1.05911	1.23463	1.08443	1.22073	1.19433	0.967912		0.936244	0.965585	0.954582	0.961205	1.15665	1.10359
Q9UKE5	HUMAN	TNIK	TNIK	TRAF2 and NCK-interacting protein kinase OS=Homo sapiens OX=9606 GN=TNIK PE=1 SV=1	#N/A	30	19	11	7233.24	9171.65	6010.61	10981.6	8835.92	9227.78	9111.79	9346.27	10476.1	9081.44	2483.75	2022.29	2186.98	1860.3	2068.68	2066.35	2213.87	1837.97	2079.16	1916.17	3402.66	2360.4	2188.94	2122.11	2158.9	1086.66	1085.73	1556.32	1149.8	975.009	1069.54	1093.19	1159.88	1116.89	1471.54	1121	1085.25	1084.09		1.03122	0.888493	1.02971	0.937699	1.04435	0.95921	0.986051	1.02653	1.15167	0.862587	1.05776	1.00098	1.06005	0.958128	1.03349	0.732783	1.00184	1.01406	1.43484	0.8989	1.06934	1.57775	1.33881	1.18562	1.00786	0.852232	1.02779	0.964069	1.09447	1.35667		0.983141	0.990768	0.987908	1.01781	1.10422	1.10344
J3KTA1	HUMAN	FBXL20	FBXL20	F-box and leucine-rich repeat protein 20, isoform CRA_a OS=Homo sapiens OX=9606 GN=FBXL20 PE=1 SV=1	#N/A	6	1	0	1729.45	2093.1	1691.45	2717.17	1993.4	1895.76	2171.77	2416.53	2970.16	2846.74	146.58	131.222	133.152	112.464	132.214	113.576	144.94	88.2796	82.482	114.911	84.8778	126.996	127.323	118.728	145.868	0	0	0	0	0	0	0	0	0	0	0	0	0		1.08948	0.879606		1.00446	0.951019	1.01205		1.10946	1.12202	0.860869	1.21227			0.869385		0.884986		1.01923				0.64971	1.42165	1.49		0.675749	1.42808	0.631371	0.972107			0.984544	1.01925	1.00768	1.01613	0.851309	1.10316
Q9NZ08	HUMAN	ERAP1	ERAP1	Endoplasmic reticulum aminopeptidase 1 OS=Homo sapiens OX=9606 GN=ERAP1 PE=1 SV=3	#N/A	43	43	17	11008.5	12775.4	7338.09	11423.3	14942.7	16001.5	13325.1	13322.3	14373.2	9723.61	4385.13	6091.93	7395.56	5392.14	4962.92	4063.9	7871.44	4864.13	4785.05	7838.52	5209.89	3112.56	3110.72	4879.08	4329.76	1618	1737.48	1034.1	2698.86	1937.9	1215.26	2452.1	1833.74	2568.26	2595.9	1688.29	1475.59	1736.63		0.891749	1.9088	1.59905	1.48348	1.07085	1.20855	0.756649	1.91681	1.06785	1.31307	0.891561	1.08179	1.68037	0.989621	1.05116	0.617064	1.0074	1.80093	0.643855	1.20658	1.14173	1.26869	0.960594	0.961886	1.52673	1.18449	0.650727	1.16523	0.757956	1.61627		1.46653	1.28727	1.35449	1.15363	1.09804	1.10298
P03891	HUMAN	MT-ND2	MT-ND2	NADH-ubiquinone oxidoreductase chain 2 OS=Homo sapiens OX=9606 GN=MT-ND2 PE=1 SV=2	#N/A	1	1	0	40.5948	32.6912	72.7962	52.0295	148.38	154.817	115.666	75.0958	119.219	116.059	24.7416	27.93	49.0361	20.6829	17.0381	27.7062	25.8546	35.5662	24.4625	22.3639	25.0122	27.0374	25.3518	15.79	31.1765	0	0	0	0	0	0	0	0	0	0	0	0	0		0.779523	0.927727		1.15863	1.04338	0.706795		1.07253	1.02636	0.857995	0.506105			1.14934		1.98663		2.03418				1.03759	1.4199	0.803472		1.4754	0.782172	1.01478	1.1216			0.853625	0.995333	0.948097	0.884951	1.68613	1.10289
Q15853	HUMAN	USF2	USF2	Upstream stimulatory factor 2 OS=Homo sapiens OX=9606 GN=USF2 PE=1 SV=1	#N/A	4	7	2	1172.02	1079.37	1460.49	1000.99	1645	1753.96	1901.78	1848.74	1737.76	1714.29	796.077	605.308	804.208	737.387	727.995	743.607	690.574	978.673	638.521	593.742	507.834	823.686	677.753	641.339	613.181	400.912	394.314	407.67	402.208	365.998	410.991	347.114	350.917	364.811	359.58	339.787	339.981	350.922		1.15609	0.92183	1.05604	0.939787	1.06623	1.13027	1.18972	1.07217	1.23597	1.14485	1.12385	1.14145	1.1643	1.15451	0.983601	1.29741	1.16054	1.24859	1.18011	1.05948	1.01582	0.788451	0.889217	1.05639	1.00481	1.51946	1.04212	0.991352	1.27884	1.0409		1.04466	1.07964	1.06652	1.1355	1.1072	1.10289
Q6UWD8	HUMAN	C16orf54	C16orf54	Transmembrane protein C16orf54 OS=Homo sapiens OX=9606 GN=C16orf54 PE=1 SV=1	#N/A	1	7	1	28.522	23.0915	29.8726	48.5653	46.5366	34.4746	33.305	78.6831	44.1379	48.5345	96.8558	109.012	122.907	116.255	126.39	118.341	140.781	150.7	117.92	127.162	115.675	133.756	136.296	134.892	114.935	48.6333	53.4884	34.3943	42.0011	41.678	48.8783	40.1734	45.5348	58.6946	35.4525	41.8258	37.3723	45.6281		0.715673	0.987994	1.41432	0.846975	0.740805	0.981995	1.17779	1.0938	0.752526	0.90325	1.69078	1.28887	1.01207	0.919457	1.00785	1.15755	1.17188	0.954931	0.828774	1.00429	1.09722	0.898745	1.88189	0.948456	0.968029	1.17087	1.04293	0.916186	1.03922	0.854273		1.03933	0.968273	0.994919	1.08211	1.0162	1.10273
Q96PY6	HUMAN	NEK1	NEK1	Serine/threonine-protein kinase Nek1 OS=Homo sapiens OX=9606 GN=NEK1 PE=1 SV=2	#N/A	4	1	0	347.302	385.887	329.237	615.441	488.726	459.049	501.056	538.616	457.886	651.484	91.7685	70.0043	62.6186	55.0089	49.7413	63.7412	69.1946	45.3276	66.8158	61.8759	108.396	52.3659	64.2315	57.3434	63.4775	0	0	0	0	0	0	0	0	0	0	0	0	0		1.02523	1.00311		1.13488	0.939276	0.806387		1.12176	1.48772	0.891783	1.10208			1.03335		0.898095		1.01515				1.75727	1.67881	0.936898		0.734834	1.33302	1.08319	0.848937			1.01417	1.00058	1.00511	1.12873	1.22351	1.10262
Q13049	HUMAN	TRIM32	TRIM32	E3 ubiquitin-protein ligase TRIM32 OS=Homo sapiens OX=9606 GN=TRIM32 PE=1 SV=2	#N/A	1	2	0	10.8952	12.5954	9.96256	13.8526	11.9189	18.7135	12.7769	16.0373	16.7234	16.4316	145.259	167.188	168.301	174.491	145.283	177.315	185.636	174.141	158.187	252.121	170.629	251.218	230.341	221.33	207.909	0	0	0	0	0	0	0	0	0	0	0	0	0		1.07198	1.14674		0.760432	1.57007	0.660801		0.844339	0.660689	0.793645	1.34553			0.806493		0.848218		0.765492				0.776081	1.17942	1.4031		0.792053	1.37861	0.71949	1.14263			1.10936	0.95891	1.00906	0.90159	0.796597	1.10255
C9JRZ6	HUMAN	CHCHD3	CHCHD3	MICOS complex subunit MIC19 OS=Homo sapiens OX=9606 GN=CHCHD3 PE=1 SV=2	#N/A	35	14	17	4886.15	5357.57	6398.21	5676.59	8224.75	8181.87	8773.77	9543	8788.95	8977.68	2001.82	2002.52	1911.57	1634.71	1498.6	1518.14	1430.24	1908	1747.17	1558.27	1324.97	1701.1	1616.1	1588.1	1411.43	1439.66	1492.41	1606.62	1568.58	1610.71	1646.44	1707.62	1949.63	1624.64	1723.41	1493.68	1661.61	1653.92		1.06675	1.01282	0.980021	1.30157	0.994786	0.974037	0.993166	0.929603	1.30111	1.06251	1.16028	0.900256	0.946201	0.98674	0.901019	1.2492	0.868434	1.24245	0.969146	0.971617	1.17606	0.861182	1.10831	1.0686	1.03008	1.24014	1.09154	1.1356	1.10566	1.0396		1.01987	1.03863	1.03159	1.03687	1.0483	1.10244
Q16775	HUMAN	HAGH	HAGH	Hydroxyacylglutathione hydrolase, mitochondrial OS=Homo sapiens OX=9606 GN=HAGH PE=1 SV=2	#N/A	15	17	11	5281.9	4660.21	3804.14	3229.37	5643.38	4325.8	5108.71	5575.06	4457.74	6345.19	1326.1	1349.23	1115.43	1620.5	2041.75	1681.29	1558.41	2310.93	3942.63	1849.54	1793.05	1866.35	1497.08	1859.53	2014.6	1608.87	1502.29	970.859	1331.97	1517.02	1501.23	1361.04	1201.4	1313.18	825.701	1395.74	1249.39	1293.09		0.905258	1.03303	1.03299	0.753588	0.766527	1.14038	1.18091	0.870422	0.740671	0.905102	0.987893	1.18175	1.04777	0.939055	1.09794	0.765258	1.26559	0.623005	0.76371	1.19334	0.945062	1.00148	0.649635	0.789907	1.07064	1.29073	1.12436	2.20209	1.04242	0.649524		0.990426	0.942367	0.960389	0.98574	0.936777	1.10241
Q9NUY8	HUMAN	TBC1D23	TBC1D23	TBC1 domain family member 23 OS=Homo sapiens OX=9606 GN=TBC1D23 PE=1 SV=3	#N/A	11	4	3	2402.97	2807.51	1796.38	3281.04	2691.89	2537.28	2882.24	3276.77	3467.06	3448.59	703.256	476.579	532.179	619.737	609.16	519.972	667.707	455.778	693.351	531.769	888.528	614.218	627.241	640.634	672.565	73.2816	60.2122	80.3885	67.6106	52.2926	60.6411	72.8765	65.5505	68.2966	89.2939	69.1185	68.523	74.7001		1.07071	0.822136	0.953709	0.736811	0.942566	0.941787	0.846807	1.0323	1.08726	0.958139	1.21727	0.840817	0.944131	0.803898	0.965186	0.689527	1.02332	0.82277	1.12256	0.730226	0.915362	1.3737	1.2594	1.28797	1.01766	0.704652	1.2811	1.07195	0.949606	1.24692		0.948852	0.900054	0.918353	0.973815	0.953924	1.10241
O15126	HUMAN	SCAMP1	SCAMP1	Secretory carrier-associated membrane protein 1 OS=Homo sapiens OX=9606 GN=SCAMP1 PE=1 SV=2	#N/A	6	8	0	725.19	771.477	747.581	908.656	998.745	1027.95	1087.12	1174.62	1055.36	1211.31	1217.77	1068.51	1062.63	1116.57	858.997	1052.71	1023.8	1113.52	1007.84	1007.09	1022.96	969.253	1058.58	959.774	943.342	0	0	0	0	0	0	0	0	0	0	0	0	0		1.08849	1.02011		1.08232	1.02924	0.870105		1.03704	1.23352	1.13101	1.1761			1.06633		0.998994		1.07637				1.03619	1.21424	1.05668		1.12792	1.21283	1.02088	0.981787			1.0543	1.00468	1.02122	1.15174	1.03718	1.10239
Q9P0T4	HUMAN	ZNF581	ZNF581	Zinc finger protein 581 OS=Homo sapiens OX=9606 GN=ZNF581 PE=1 SV=1	#N/A	1	0	0	33.432	32.148	40.8802	28.6268	40.0989	49.6015	44.3356	47.0974	39.081	58.5073	0	0	0	0	0	0	0	0	0	0	0	0	0	0	0	0	0	0	0	0	0	0	0	0	0	0	0	0		1.10566				1.23698						1.17453					1.24673							0.873035	0.974616			1.45907					1.10566	1.23698	1.17132	1.17453	1.24673	1.10224
Q8TDW0	HUMAN	LRRC8C	LRRC8C	Volume-regulated anion channel subunit LRRC8C OS=Homo sapiens OX=9606 GN=LRRC8C PE=1 SV=2	#N/A	6	5	1	736.935	754.532	1257.88	831.898	1256.81	1343.89	1368.76	1477.11	1511.79	1513.89	563.34	430.887	626.099	452.555	377.145	493.712	506.045	471.132	427.517	493.217	460.518	518.259	472.871	431.558	434.773	57.5326	65.4831	68.5938	69.8761	65.1882	66.1591	64.0251	62.7797	65.0688	82.7641	55.6355	67.5752	70.898		1.08907	1.10487	0.939803	0.965246	1.06929	0.844856	0.955551	1.13361	1.26196	1.01379	1.17529	0.945787	1.00924	1.10598	0.803555	1.68677	0.830956	1.40255	0.990715	0.941528	0.906741	1.03162	1.11554	1.20288	0.924728	1.0554	1.20455	0.957696	1.16097	1.19538		1.04458	0.99371	1.01279	1.04508	1.11298	1.10214
Q9BYI3	HUMAN	FAM126A	FAM126A	Hyccin OS=Homo sapiens OX=9606 GN=FAM126A PE=1 SV=2	#N/A	3	1	0	233.4	301.331	230.962	344.263	284.502	248.878	281.752	362.239	352.366	384.956	10.96	9.09672	16.7761	7.00554	8.40461	8.54475	8.34934	9.78941	12.6838	7.02867	14.2223	8.42218	12.294	8.30359	13.3216	0	0	0	0	0	0	0	0	0	0	0	0	0		0.990333	0.621654		0.804565	0.874783	0.74335		0.738462	0.969363	0.619609	1.27324			0.755745		0.863842		1.48377				1.2579	1.28761	1.23854		0.865829	1.35309	1.12182	0.744905			0.805994	0.79029	0.795524	0.904489	1.20184	1.10196
O14862	HUMAN	AIM2	AIM2	Interferon-inducible protein AIM2 OS=Homo sapiens OX=9606 GN=AIM2 PE=1 SV=1	#N/A	1	3	0	122.145	126.024	145.233	130.123	209.106	211.366	230.838	325.226	273.246	330.506	270.584	270.678	215.741	299.996	227.327	243.002	251.09	194.301	187.145	239.074	173.214	186.919	218.94	198.66	220.1	0	0	0	0	0	0	0	0	0	0	0	0	0		1.10393	1.1247		1.27338	1.01081	1.06944		1.18123	1.27294	1.4113	1.55532			1.14318		1.17044		1.01493				0.814868	1.04866	1.30673		0.914071	1.58057	0.880407	0.87934			1.11431	1.13371	1.12725	1.34568	1.00008	1.10163
Q8TAE8	HUMAN	GADD45GIP1	GADD45GIP1	Growth arrest and DNA damage-inducible proteins-interacting protein 1 OS=Homo sapiens OX=9606 GN=GADD45GIP1 PE=1 SV=1	#N/A	5	7	2	641.128	569.291	959.667	577.349	927.804	919.274	1019.13	952.235	902.09	933.901	1284.35	1348.88	1112.66	1249.76	1017.36	1137.76	888.533	1314.76	1069.39	965.378	853.849	1145.44	1069.7	943.08	826.333	146.893	134.33	154.191	123.084	165.465	136.669	159.617	150.322	124.877	135.328	111.46	118.4	156.173		1.09843	1.02008	0.90961	1.42532	0.990807	1.07501	0.995502	0.938885	1.35713	1.32059	1.02633	0.978469	0.896552	1.20224	0.811881	1.58568	1.06998	1.17572	1.12314	1.20525	1.09495	0.902235	0.953966	0.972285	1.16266	1.38927	1.00657	1.12999	1.21035	0.985734		1.00937	1.0851	1.05671	1.08474	1.16528	1.10135
Q9NZZ3	HUMAN	CHMP5	CHMP5	Charged multivesicular body protein 5 OS=Homo sapiens OX=9606 GN=CHMP5 PE=1 SV=1	#N/A	15	6	7	3339.33	3066.16	3982.01	2948.83	3686.65	4981.77	4231.24	4153.21	4233.26	4387.48	1016.29	1226.28	861.652	834.9	1008.52	1051.44	1058.47	967.562	958.7	1567.18	904.887	981.054	1042.25	1080.04	967.567	1115.3	787.831	1043.92	715.793	1097.12	867.1	1126.9	836.48	721.169	777.027	684.609	689.982	705.44		1.14772	1.52161	1.03362	1.19062	1.3513	0.979192	1.24278	1.02769	0.986736	0.81062	1.12655	1.12916	1.02592	1.02086	0.981221	1.24331	1.59851	0.836595	1.49621	1.57245	1.19889	0.878572	0.92072	1.14827	1.61514	0.939425	1.1901	0.930821	0.952525	1.11368		1.23432	1.15832	1.18682	1.01158	1.26065	1.10133
P61106	HUMAN	RAB14	RAB14	Ras-related protein Rab-14 OS=Homo sapiens OX=9606 GN=RAB14 PE=1 SV=4	#N/A	29	27	11	7349.67	8859.84	7772.58	10647	10319.3	9746.53	10752.4	10357	12385.1	12313.9	3426.61	3459.15	2558.19	2864.16	2643.03	3020.73	3210.33	2761.25	2971.57	3064.15	4134.48	2893.53	3211.54	2791.03	3029.32	858.9	748.186	1222.61	920.283	780.756	822.417	1001.52	917.021	899.56	1058.36	858.039	911.359	929.519		1.04197	1.01778	0.977316	1.14898	0.944495	0.877899	0.893506	1.06633	1.13817	0.951348	1.00365	0.812857	0.99983	1.00336	0.932206	0.959015	0.933142	0.849719	1.32829	0.848243	0.996287	1.3733	1.31367	1.20019	1.08809	0.917168	1.19329	0.987025	0.961105	1.14985		1.01236	0.986242	0.996035	0.977346	1.04114	1.1013
Q5T7M9	HUMAN	DIPK1A	DIPK1A	Divergent protein kinase domain 1A OS=Homo sapiens OX=9606 GN=DIPK1A PE=2 SV=1	#N/A	1	1	0	133.4	123.553	172.287	132.419	224.264	288.913	229.653	198.047	204.295	182.707	53.3072	85.2564	35.4654	39.1035	46.5313	65.7573	44.575	64.5605	44.4957	54.1385	40.8916	43.9034	42.5929	35.8607	40.7094	0	0	0	0	0	0	0	0	0	0	0	0	0		1.02403	1.36297		2.14638	1.28827	1.17145		1.1222	1.34204	0.984455	0.883098			1.65548		1.341		0.892863				1.02947	1.03069	0.910959		1.62535	0.814694	1.12021	1.10529			1.1935	1.43208	1.35255	1.21627	1.08778	1.1012
Q9H9J2	HUMAN	MRPL44	MRPL44	39S ribosomal protein L44, mitochondrial OS=Homo sapiens OX=9606 GN=MRPL44 PE=1 SV=1	#N/A	15	11	1	1955.52	1794.65	2985.16	1927.91	3220.67	3320.51	3519.83	3358.5	3554.57	3831.63	1360.59	1381.94	1174.75	1316.39	1228.62	1316.06	1076.95	1551.25	1219.2	1188	1044.27	1395.38	1254.78	1122.24	1106.25	207.957	223.253	205.307	220.209	180.406	220.233	172.773	205.863	205.865	243.157	194.93	210.654	227.195		1.09289	1.02318	0.940345	1.19021	1.031	1.05816	1.00597	0.927532	1.17182	1.13376	1.0428	1.01977	1.00587	1.13347	0.8904	1.59201	0.949902	1.01177	0.937796	0.824053	0.940339	0.899388	1.02817	1.10367	0.789191	1.33603	1.1897	1.05005	1.20178	1.11069		1.0188	1.04257	1.03366	1.05684	1.02218	1.10116
Q5VV89	HUMAN	MGST3	MGST3	Microsomal glutathione S-transferase 3 OS=Homo sapiens OX=9606 GN=MGST3 PE=1 SV=1	#N/A	2	5	8	278.364	290.073	326.557	234.298	395.38	479.905	398.944	490.492	428.069	398.739	406.251	423.7	564.559	325.746	290.553	347.729	369.496	516.49	488.097	409.792	277.656	329.906	448.573	423.444	351.112	611.702	832.133	718.083	868.764	1287.7	829.617	1447.52	772.218	1052	859.483	822.611	874.861	886.174		1.00901	1.00511	1.19475	1.03922	1.21378	0.712647	0.942193	0.906273	0.996422	0.798966	1.24056	0.94505	0.986652	0.852885	0.934236	1.14896	0.694708	1.38471	0.815524	1.46244	0.877006	0.681015	0.824359	1.08268	1.64395	1.26681	1.00849	1.19717	0.80917	0.976112		1.06962	0.962823	1.00287	0.964967	1.00919	1.10109
Q5SXM8	HUMAN	DNLZ	DNLZ	DNL-type zinc finger protein OS=Homo sapiens OX=9606 GN=DNLZ PE=1 SV=1	#N/A	2	1	0	520.639	339.96	732.092	392.483	415.284	504.169	577.05	501.723	496.106	575.238	59.4998	75.7948	35.1614	52.4198	44.1999	45.0425	43.0013	52.8103	46.9601	53.1438	48.4483	44.2985	45.8143	57.5539	35.4775	0	0	0	0	0	0	0	0	0	0	0	0	0		1.38953	1.14826		1.63768	1.21403	0.955014		0.929117	1.2856	1.13262	1.20814			0.973222		1.70135		0.759724				1.04681	0.912116	1.19462		1.14106	1.38517	1.01465	0.957145			1.2689	1.18396	1.21227	1.1499	1.1693	1.10079
Q7L7X3	HUMAN	TAOK1	TAOK1	Serine/threonine-protein kinase TAO1 OS=Homo sapiens OX=9606 GN=TAOK1 PE=1 SV=1	#N/A	21	17	4	4118.4	5520.07	3908.09	6264.14	4966.85	4146.99	5240.1	6782.96	6662	6340.84	1983.73	1893.89	1438.38	1372.93	1165.85	1407.93	1565.23	1311.08	1528.61	1606.18	2430.85	1492.83	1898.2	1294.98	1501.06	507.722	410.866	626.186	546.156	460.345	428.934	502.288	523.727	521.067	637.791	536.587	531.014	544.658		1.05502	1.02648	0.968822	1.21035	0.834935	0.745073	0.797517	1.00031	1.26776	0.877416	1.36565	0.763924	1.01547	0.899782	0.997678	0.810935	0.944009	0.91924	1.16427	0.85592	0.973766	1.55351	1.29982	1.34129	0.933905	0.837887	1.27663	0.976904	0.954038	1.18585		1.01677	0.917637	0.954813	1.02681	1.03166	1.10079
A0A0B4J1W0	HUMAN	MED24	MED24	Mediator complex subunit 24 OS=Homo sapiens OX=9606 GN=MED24 PE=1 SV=1	#N/A	7	5	1	1386.95	1248.14	1777.97	1407.47	1833.62	1982.59	2050.87	2087.95	1882.02	2330.05	390.95	381.839	609.461	506.378	466.335	449.528	408.926	507.66	429.866	503.328	340.337	486.284	531.475	484.995	376.822	67.6795	57.1341	48.0552	50.4029	77.0563	57.7933	68.2012	67.5448	51.363	66.8827	47.863	53.9059	59.8441		1.11848	1.08375	0.903085	0.822167	1.08125	1.0041	1.01615	0.880488	0.841784	1.09032	1.1387	1.00456	0.886205	0.967913	0.841548	1.34945	1.18997	1.31228	0.844927	1.35484	1.1876	0.732805	1.06825	1.0264	1.19914	1.09308	1.27074	0.925578	1.04706	1.17596		1.03511	0.96083	0.988683	0.96729	1.13884	1.10077
O00139	HUMAN	KIF2A	KIF2A	Kinesin-like protein KIF2A OS=Homo sapiens OX=9606 GN=KIF2A PE=1 SV=3	#N/A	34	37	7	8820.82	10918.9	6264.2	13211.2	9472.2	9164.45	10984.6	10220	12462.1	10223.6	3314.74	2928.43	3164.38	2760.15	2745.47	2742.82	3125.2	2238.47	2499.17	2611.41	3881.15	2764.07	2570.94	2848.35	2678.45	759.808	704.825	1154.88	812.894	713.423	732.208	752.697	743.108	750.888	976.157	820.36	762.742	745.8		1.15967	0.967458	0.995515	1.08491	0.96751	1.01712	0.97075	1.15781	1.22802	1.02256	1.07895	0.934445	1.07772	1.01614	1.08762	0.63468	1.00734	1.17232	1.53113	0.945845	0.985201	1.43787	1.33854	1.31565	0.997913	0.829296	1.07932	0.925879	1.02401	1.29417		1.04088	1.03962	1.04009	1.06364	1.10205	1.1006
H0Y5F3	HUMAN	FLNA	FLNA_Isoform_2	Filamin-A (Fragment) OS=Homo sapiens OX=9606 GN=FLNA PE=1 SV=1	#N/A	4	1	0	757.729	784.286	631.194	854.728	608.258	615.061	442.333	352.7	553.899	730.435	27.0261	16.3884	16.9166	13.9472	12.8366	7.80357	16.3144	16.1647	9.01358	13.2251	25.5341	17.1145	11.9097	12.2369	13.3548	0	0	0	0	0	0	0	0	0	0	0	0	0		0.727213	1.05797		1.31102	1.01118	1.02689		1.30511	2.16201	1.11573	0.579852			0.624263		0.818662		1.35328				2.04265	1.10859	0.910631		1.29313	1.20086	0.72106	1.36911			0.892592	1.16355	1.07323	1.12046	1.40486	1.10056
Q9Y646	HUMAN	CPQ	CPQ	Carboxypeptidase Q OS=Homo sapiens OX=9606 GN=CPQ PE=1 SV=1	#N/A	3	4	0	249.233	194.7	251.666	273.875	415.135	386.025	380.304	377.9	330.558	348.434	233.741	466.645	238.742	209.07	198.074	308.356	227.373	346.979	203.919	224.558	240.051	272.67	230.663	197.163	234.04	0	0	0	0	0	0	0	0	0	0	0	0	0		0.916098	1.01784		2.11513	0.929878	0.897797		1.0306	1.05946	0.94764	0.910306			1.39767		1.1338		1.08213				1.08807	1.23386	0.796267		1.57273	0.839327	0.924292	1.23591			0.966969	1.24335	1.15122	1.07877	1.10133	1.1004
Q9NX00	HUMAN	TMEM160	TMEM160	Transmembrane protein 160 OS=Homo sapiens OX=9606 GN=TMEM160 PE=1 SV=1	#N/A	1	1	0	210.737	157.595	333.507	202.589	239.607	288.733	318.548	227.223	221.7	268.654	43.5866	67.5454	54.739	46.9596	49.0927	61.4334	56.9556	62.8672	52.3735	59.636	46.4752	49.7686	52.9561	38.0372	52.3192	0	0	0	0	0	0	0	0	0	0	0	0	0		1.32946	1.24838		1.41395	1.20503	1.02767		1.19227	0.912411	0.983018	0.948314			1.286		1.8109		1.14587				0.972879	1.10004	0.925265		1.31602	1.12123	1.09635	1.04182			1.28892	1.20973	1.23612	1.03244	1.30988	1.10012
A0A5F9UQ55	HUMAN	FBXW4	FBXW4	F-box/WD repeat-containing protein 4 OS=Homo sapiens OX=9606 GN=FBXW4 PE=1 SV=1	#N/A	2	1	0	88.3516	72.178	125.538	82.1409	145.058	161.219	128.409	172.834	154.739	153.866	40.766	65.0252	26.6633	24.1226	27.9149	59.9127	59.2612	34.1787	29.8636	44.5348	33.8224	34.4183	33.41	17.7883	34.4435	0	0	0	0	0	0	0	0	0	0	0	0	0		0.885227	1.56003		2.27781	1.11141	0.977846		2.07589	1.42802	0.845004	1.19148			2.09872		1.56404		0.934006				1.18478	1.02337	1.06674		1.19727	1.06072	1.04611	1.20566			1.22263	1.61074	1.48137	1.3908	1.22761	1.09998
Q7LDG7	HUMAN	RASGRP2	RASGRP2	RAS guanyl-releasing protein 2 OS=Homo sapiens OX=9606 GN=RASGRP2 PE=1 SV=1	#N/A	18	17	11	3893.38	4517.27	2688.05	4335.47	3448.14	3711.58	4259.06	4046.78	4717.91	4584.47	2228.97	1655.32	1816.72	2002.85	2060.41	1960.86	2465.6	1487.99	1855.11	2014.98	3056.31	2419.92	1925.4	2248.38	2083.05	947.308	935.652	1168.63	933.935	803.925	852.536	823.118	950.704	915.679	1326.85	920.445	973.682	889.881		1.23518	0.966132	0.982719	0.793685	1.0764	0.987919	0.914953	1.1822	1.06874	0.960319	1.17361	1.00415	1.00231	0.940187	0.987833	0.639203	1.01666	0.871076	1.25419	0.862783	1.02031	1.46543	1.03095	1.36825	0.883381	0.713456	1.32955	0.889483	1.16029	1.424		1.06134	0.991031	1.0174	1.01959	1.01852	1.09992
Q9NVM4	HUMAN	PRMT7	PRMT7	Protein arginine N-methyltransferase 7 OS=Homo sapiens OX=9606 GN=PRMT7 PE=1 SV=1	#N/A	1	1	0	24.0162	21.7682	37.6258	23.674	29.549	40.7135	28.289	36.5579	37.2346	35.3568	79.2493	129.66	178.459	65.2463	72.0957	107.715	73.1059	80.269	50.8445	67.7286	73.6691	63.4842	65.1643	57.108	65.5739	0	0	0	0	0	0	0	0	0	0	0	0	0		0.957358	1.08166		2.07074	1.37783	1.15141		1.16754	1.26565	1.04202	1.2372			1.72026		1.64361		2.85008				1.17653	1.03415	1.2601		1.28194	1.19655	0.812014	1.01388			1.01951	1.44188	1.30109	1.31628	1.89007	1.09977
P82909	HUMAN	MRPS36	MRPS36	28S ribosomal protein S36, mitochondrial OS=Homo sapiens OX=9606 GN=MRPS36 PE=1 SV=2	#N/A	9	10	5	1077.55	1283.51	1276.21	1257.14	1609.26	1806.62	1825.86	1948.99	1631.85	1661.83	779.114	962.924	681.189	676.581	620.279	712.664	627.792	758.553	718.45	650.949	577.455	669.984	649.991	554.631	593.855	142.048	141.256	121.448	158.717	152.682	153.422	163.46	161.424	164.054	146.453	136.238	145.002	149.5		1.13459	1.08583	1.11411	1.60623	1.12264	1.03467	1.04191	1.04721	1.29962	1.12859	1.21111	0.959286	1.07786	1.18878	0.925209	1.08105	0.964665	1.13628	0.82477	1.03688	1.09625	0.96324	1.0649	1.01404	1.11008	1.26532	1.03267	1.19843	1.11759	0.994578		1.11151	1.17053	1.1484	1.11292	1.01473	1.0997
P47897	HUMAN	QARS1	QARS1	Glutamine--tRNA ligase OS=Homo sapiens OX=9606 GN=QARS1 PE=1 SV=1	#N/A	29	16	7	9895.99	9194.14	8476.44	8496.6	11197.2	11446.5	10552.1	11276.2	11889.9	11623.2	1425.2	1167.12	2491.95	1619.4	1564.54	1647.13	1764.62	2065.99	2733.8	1697.81	1641.31	1622.52	1592	1606.09	1876.27	773.837	588.912	445.17	540.944	440.265	541.343	479.397	503.177	527.354	594.997	542.528	526.162	542.571		0.942392	1.00376	0.986877	0.69001	1.02226	0.924968	1.01306	1.04326	0.842589	0.9574	1.00705	1.10208	1.01231	0.973794	1.01527	0.888044	1.44814	1.47326	0.83308	0.823901	0.941632	0.970352	0.890156	1.06186	0.897131	1.22143	1.03804	1.61624	0.959243	1.11346		0.977675	0.938711	0.953322	0.987214	1.05406	1.0997
Q5VW36	HUMAN	FOCAD	FOCAD	Focadhesin OS=Homo sapiens OX=9606 GN=FOCAD PE=1 SV=1	#N/A	5	6	2	878.411	958.042	900.468	1148.67	1102.29	1221.13	1177.27	1156.02	1313.23	1353.97	657.583	535.221	712.209	562.16	565.35	576.267	617.986	518.614	652.279	565.855	771.382	667.273	622.587	613.616	619.853	222.521	191.63	200.073	206.815	214.452	194.98	222.953	187.113	179.8	186.326	203.017	179.484	200.398		1.06802	0.914608	0.946608	0.865095	1.10781	0.913792	1.02653	0.99887	1.06287	0.908637	1.04874	1.00889	1.08884	0.931437	1.06885	0.98066	1.17153	1.15117	1.05334	1.12905	0.985114	1.24681	1.25097	1.19137	1.1738	0.838252	1.22832	1.0543	1.07853	0.980967		0.976413	0.982419	0.980167	1.0169	1.10252	1.09956
X6R3L3	HUMAN	MOB3C	MOB3C	MOB kinase activator 3C OS=Homo sapiens OX=9606 GN=MOB3C PE=1 SV=1	#N/A	4	3	1	1229.36	1171.32	883.666	1537.86	1225.58	1130.2	1102.31	1154.5	1333.3	1469.97	141.074	169.094	167.517	152.879	140.388	164.764	164.946	178.394	155.121	159.022	151.329	157.84	155.767	136.8	133.455	162.18	166.166	84.4614	132.553	155.47	159.011	148.152	151.53	150.508	90.3801	144.381	139.605	130.274		0.899416	1.11981	1.11537	1.19074	0.922172	0.988594	1.17838	1.16153	0.993427	1.07656	0.942001	1.23141	0.982312	1.16025	1.06997	0.73618	1.20187	1.17964	0.62592	1.15215	1.12295	1.06564	1.28119	1.08789	1.09791	1.25623	1.19941	1.09234	1.11149	0.669782		1.04487	1.08828	1.072	1.06513	1.01205	1.09953
Q5VUM1	HUMAN	SDHAF4	SDHAF4	Succinate dehydrogenase assembly factor 4, mitochondrial OS=Homo sapiens OX=9606 GN=SDHAF4 PE=1 SV=1	#N/A	1	2	2	365.424	383.614	471.96	374.464	499.992	514.126	525.692	511.349	558.322	516.983	491.811	435.687	547.158	401.531	390.236	434.486	336.098	546.612	366.018	336.28	362.554	366.15	346.18	329.336	380.759	208.343	224.449	208.348	188.503	265.094	205.776	286.097	256.979	237.599	187.939	208.992	207.909	263.676		1.0514	0.955092	1.00766	1.23742	1.02827	1.10833	0.872701	0.954574	1.39683	1.14041	1.02271	0.951889	0.799444	1.23401	0.886337	1.26018	0.883586	1.55402	0.883607	1.12427	1.08985	1.02971	0.999853	1.11666	1.21334	1.55247	1.03398	1.03955	1.03993	0.797052		1.00472	1.04026	1.02693	1.06166	1.11789	1.09911
Q9H3K2	HUMAN	GHITM	GHITM	Growth hormone-inducible transmembrane protein OS=Homo sapiens OX=9606 GN=GHITM PE=1 SV=2	#N/A	4	4	2	1587.82	1398.6	2321.42	1230.45	2604.8	2775.55	3041.45	2654.81	2864.91	2796.73	999.311	1286.14	846.843	646.77	706.462	936.403	743.12	1208.31	765.146	815.221	602.672	759.349	895.934	572.685	642.139	532.955	482.169	499.972	632.913	567.579	542.676	461.408	499.988	496.438	582.253	461.755	482.502	610.014		1.16763	1.15867	0.908798	1.82798	1.06555	1.00409	0.993443	1.05619	1.42031	0.919248	1.0192	0.882677	1.15863	1.3309	0.845305	1.55465	0.975647	1.20361	0.915267	1.03903	0.915296	0.856572	0.824033	1.09986	0.844671	1.71735	1.07368	1.08749	1.07926	1.06589		1.07837	1.18945	1.14779	1.08232	1.06573	1.09903
Q9NZW5	HUMAN	MPP6	MPP6	MAGUK p55 subfamily member 6 OS=Homo sapiens OX=9606 GN=MPP6 PE=1 SV=2	#N/A	4	4	2	750.319	644.244	778.333	574.52	1064.67	987.543	1099.36	897.331	845.307	965.692	440.821	610.815	825.749	758.702	895.724	720.584	693.592	705.247	769.479	524.936	656.48	698.779	617.079	638.949	534.141	150.469	142.609	90.5739	109.318	140.654	109.939	171.343	140.652	100.62	101.678	98.296	96.526	111.575		1.03258	0.879697	0.967036	1.02362	0.927558	1.50107	1.0566	1.16233	0.738736	1.27145	0.842826	1.37057	1.05063	1.20757	0.944696	1.11624	1.44612	1.38381	0.870481	1.35179	1.35177	1.10014	0.823943	0.793962	1.64673	1.18187	0.907034	1.28951	1.17103	0.977198		0.959771	1.13424	1.06881	1.06092	1.23148	1.09891
P24539	HUMAN	ATP5PB	ATP5PB	ATP synthase F(0) complex subunit B1, mitochondrial OS=Homo sapiens OX=9606 GN=ATP5PB PE=1 SV=2	#N/A	22	20	19	9840.32	10398.5	13625.1	10034.3	13321.3	13817.3	14608.2	13906.9	13663.3	13560.4	4733.19	4393.59	6196.49	3713.71	3545.78	3791.22	3518.81	4120.84	3970.13	3416.03	3202.64	3655.48	3676.56	3113.94	3263.55	2407.26	2333.74	2454.49	2382.48	2489.94	2467.62	2688.72	2912.7	2407.64	2555.65	2183.2	2218.45	2441.03		1.09661	1.0193	1.03343	1.31099	1.03723	1.05801	1.05918	1.04997	1.41232	1.10812	1.04396	1.00172	1.02263	1.13125	0.937099	1.34643	1.03327	1.84895	1.05354	1.06876	1.25022	0.955628	0.991593	1.02568	1.15408	1.2296	1.01795	1.18464	1.09075	1.09696		1.04978	1.10308	1.08309	1.09387	1.2224	1.09891
P07384	HUMAN	CAPN1	CAPN1	Calpain-1 catalytic subunit OS=Homo sapiens OX=9606 GN=CAPN1 PE=1 SV=1	#N/A	63	54	22	15581.8	20236.9	10036.5	21651.5	18505.1	16416.1	19093	19072.6	22657	19670.4	7089.83	6242.66	6990.07	6387.76	5831.31	5492.66	6788.91	4855.94	6420.06	5984.47	10051.1	6676.65	6685.28	6573.13	6458.65	2004.53	1841.39	2777.42	2227.02	1766.72	1928.69	1938.54	2197.44	2132.87	3453.17	2260.18	2116.57	2091.1		1.03177	0.910553	1.0138	0.949836	0.887113	0.887248	0.916751	1.03295	1.07874	0.971914	1.03067	0.875255	1.05855	0.835723	1.07431	0.560404	0.952798	1.06356	1.32017	0.839764	1.04449	1.5293	1.20895	1.22437	0.921433	0.738843	1.06297	0.976829	1.01587	1.64137		0.985374	0.93478	0.953753	0.989309	1.04435	1.09883
O43765	HUMAN	SGTA	SGTA	Small glutamine-rich tetratricopeptide repeat-containing protein alpha OS=Homo sapiens OX=9606 GN=SGTA PE=1 SV=1	#N/A	11	8	7	2804.87	3076.62	3060.49	2995.05	3224.83	3749.45	3511.7	3374.03	4040.74	3707.1	990.438	820.817	979.113	918.661	1034.71	1166.86	1159.51	935.84	1298.64	865.669	1207.46	842.329	844.387	955.134	988.991	986.571	926.081	811.235	816.265	873.626	835.757	857.996	698.909	733.002	652.382	824.063	746.933	719.967		1.08896	0.931323	0.999388	0.883069	1.16268	1.11319	1.13949	1.24745	1.06556	0.988335	1.04627	1.26264	1.11291	1.25536	1.12354	1.04072	1.34511	1.05337	1.10605	1.19112	0.952906	1.29903	1.01847	1.25301	1.16981	1.00682	1.14955	1.39714	0.906214	0.88947		1.00656	1.10917	1.07069	1.12209	1.14119	1.09881
E9PHG5	HUMAN	CYP20A1	CYP20A1	Cytochrome P450 20A1 OS=Homo sapiens OX=9606 GN=CYP20A1 PE=1 SV=1	#N/A	6	11	3	1261.26	1362.93	1370.59	1716.44	1739.26	1627.25	1807.13	2265.68	1999.91	1986.26	1306.07	1269.89	1616.83	1429.66	1303.03	1322.25	1239.45	1536.58	1418.97	1245.05	1294.85	1342.89	1354.01	1380.54	1202.69	263.753	288.442	308.351	272.203	191.166	276.872	192.247	278.119	274.365	323.114	266.233	251.454	287.356		1.03902	0.948671	1.01841	0.967594	0.935599	0.992845	1.02772	0.944405	0.995164	1.08933	1.30267	1.07066	1.01039	1.00749	0.988227	1.04458	0.97902	1.23195	1.14456	0.709587	1.03234	0.986614	1.30817	1.14986	0.7136	1.1708	1.14201	1.08119	1.02322	1.19936		1.00203	0.973632	0.984283	1.06628	1.01838	1.09853
P40937	HUMAN	RFC5	RFC5	Replication factor C subunit 5 OS=Homo sapiens OX=9606 GN=RFC5 PE=1 SV=1	#N/A	5	12	8	773.678	626.142	1090.42	919.056	1258.64	1453.28	1248.37	1341.28	1349.11	1441.47	1397.62	1190.93	2210.55	1732.41	1731.17	1944.5	1668.53	1510.33	1206.43	1428.71	1171.78	2053.62	1389.85	1590.72	1532.68	1259.28	1225.46	794.688	952.256	1048.36	1181.17	1084.05	862.301	942.593	1005.36	980.28	1008.56	993.88		0.991838	0.949674	0.941443	0.791619	1.15465	1.15073	1.17973	1.10909	0.929011	1.15155	1.06566	1.22396	0.951094	1.29253	0.979084	1.55795	1.25774	1.46937	0.793718	1.04708	0.861249	0.778892	1.31311	1.07188	1.08273	1.00393	1.14526	0.801923	1.36506	1.00413		0.960985	1.07716	1.0336	1.0847	1.10943	1.0985
O94967	HUMAN	WDR47	WDR47	WD repeat-containing protein 47 OS=Homo sapiens OX=9606 GN=WDR47 PE=1 SV=1	#N/A	3	1	0	410.144	396.166	359.77	404.515	561.402	601.489	615.175	621.408	574.034	511.27	28.3274	39.1434	35.1309	26.2906	21.731	35.2689	27.9124	37.2357	25.4918	28.6349	31.5416	30.686	30.0667	20.3122	26.3267	0	0	0	0	0	0	0	0	0	0	0	0	0		1.09578	1.11993		1.53092	1.0714	0.849912		1.09167	1.1079	1.02824	1.10689			1.37939		0.892387		1.37399				1.23361	1.00337	1.0225		1.45631	0.910702	0.997	1.20015			1.10786	1.13598	1.1266	1.1556	1.16666	1.09834
M0QY76	HUMAN	ZFP36	ZFP36	Zinc finger protein 36, C3H type, homolog (Mouse), isoform CRA_a OS=Homo sapiens OX=9606 GN=ZFP36 PE=1 SV=1	#N/A	1	0	0	28.6936	32.0455	30.9356	37.9126	44.4612	27.0925	27.9351	42.6755	43.0407	47.9386	0	0	0	0	0	0	0	0	0	0	0	0	0	0	0	0	0	0	0	0	0	0	0	0	0	0	0	0		0.628303				0.609353						0.959838					1.01864							1.24837	0.96805			1.07821					0.628303	0.609353	0.618828	0.959838	1.01864	1.09821
Q14789	HUMAN	GOLGB1	GOLGB1	Golgin subfamily B member 1 OS=Homo sapiens OX=9606 GN=GOLGB1 PE=1 SV=2	#N/A	56	51	17	10102.9	11512	13131.9	14399.1	13955.3	13403.2	14465.7	14053.6	17282.9	16447.3	6837.62	5819.68	5272.49	6212.97	5546.29	6097.55	5645.1	5109.31	5863.34	5928.19	7740.33	5824.64	5832.68	6432.09	6378.95	1279.43	1133.56	1253.49	1162.79	1311.94	1142.08	1600.77	1315.47	1263.81	1155.63	1182.78	1092.39	1271.76		1.03658	0.953918	1.06914	0.936458	0.960436	0.892465	0.966167	0.908365	1.10026	0.999742	1.00704	0.958958	0.983686	0.98117	1.00059	1.21508	1.08236	0.848408	1.06041	1.10986	1.11284	1.24551	1.33233	1.23845	1.3542	0.82215	1.17857	0.943482	0.937256	0.97763		1.01988	0.932778	0.965441	1.00449	1.09635	1.09801
Q9Y2Z2	HUMAN	MTO1	MTO1	Protein MTO1 homolog, mitochondrial OS=Homo sapiens OX=9606 GN=MTO1 PE=1 SV=2	#N/A	4	3	0	782.372	851.561	1029.66	953.072	1314.28	1276.15	1465.68	1506.89	1267.08	1557.58	215.788	314.526	297.424	364.684	307.67	290.971	252.025	262.912	291.821	261.077	237.852	271.229	283.099	272.372	201.822	0	0	0	0	0	0	0	0	0	0	0	0	0		1.1152	1.03425		1.24599	0.97099	1.21883		0.998393	0.85484	1.44469	1.14655			1.15268		1.26035		1.17824				0.942248	1.1666	0.964083		1.04152	1.18512	1.15604	1.07447			1.07473	1.10855	1.09728	1.14969	1.12695	1.09797
A0A1B0GU45	HUMAN	IRAG2	IRAG2	Inositol 1,4,5-triphosphate receptor-associated 2 OS=Homo sapiens OX=9606 GN=IRAG2 PE=1 SV=1	#N/A	14	9	5	1992.09	2328.02	2263.27	2573.87	2621.2	2512.68	3294.39	3619.88	2792.26	3637.92	851.23	869.401	639.311	830.668	705.084	784.966	756.648	730.257	695.205	720.722	857.387	697.245	727.616	695.94	709.803	545.305	626.947	586.93	629.08	462.312	516.576	571.26	556.991	600.105	946.555	577.89	735.446	673.828		1.25682	1.0135	0.851652	1.22258	0.958597	0.991513	0.73311	1.06402	1.19703	1.16811	1.381	0.889744	0.892772	1.10385	0.820125	1.04778	0.773881	0.899021	0.832954	0.656099	0.790464	1.20569	1.19158	1.06526	0.810715	1.02691	1.38788	0.97762	0.980489	1.34332		1.04066	0.993965	1.01148	1.06466	0.886556	1.09797
Q5T280	HUMAN	SPOUT1	SPOUT1	Putative methyltransferase C9orf114 OS=Homo sapiens OX=9606 GN=SPOUT1 PE=1 SV=3	#N/A	2	1	0	148.983	123.275	203.534	129.63	271.674	336.814	430.776	283.085	463.476	420.205	97.4858	107.698	53.3343	97.2147	85.8549	110.87	96.2665	60.3683	59.0688	78.456	77.7656	72.3832	80.2738	80.8216	80.4114	0	0	0	0	0	0	0	0	0	0	0	0	0		1.58564	0.974581		1.33783	1.23977	1.06649		1.19582	1.21097	1.2076	1.042			1.37723		1.49516		0.662519				0.966005	0.952257	1.706		0.749896	1.54672	0.733753	0.899145			1.28011	1.20998	1.23335	1.20945	1.04123	1.09796
Q9BZX2	HUMAN	UCK2	UCK2	Uridine-cytidine kinase 2 OS=Homo sapiens OX=9606 GN=UCK2 PE=1 SV=1	#N/A	1	1	0	64.2596	53.0324	97.2117	56.8693	89.5308	106.689	67.869	114.653	138.166	106.623	137.841	87.9363	173.977	117.084	112.939	168.369	167.571	103.976	99.5229	117.219	135.419	108.054	115.211	93.3906	115.556	0	0	0	0	0	0	0	0	0	0	0	0	0		0.758052	1.08483		0.813828	1.19164	1.04522		1.55083	1.27568	1.08359	1.2806			1.55821		1.6576		1.61012				1.25327	0.969704	1.54322		0.962267	1.19091	0.921059	1.00001			0.921441	1.15038	1.07407	1.29952	1.50699	1.09786
A0A0A0MS09	HUMAN	IGHD	IGHD	Immunoglobulin heavy constant delta (Fragment) OS=Homo sapiens OX=9606 GN=IGHD PE=1 SV=1	#N/A	5	3	1	1239.49	1240.84	1126.13	821.532	2304.8	1907.04	1855.06	2760.59	722.547	2972.35	67.7461	85.6361	102.186	136.471	180.038	95.3707	140.449	97.8422	91.3263	74.7075	93.6344	140.163	82.5333	76.8384	101.898	25.576	32.492	15.4504	19.5932	18.6457	20.0398	26.508	23.0817	19.5387	33.3395	15.9542	24.8517	18.9161		0.804868	0.85782	0.892835	0.983307	0.827421	2.06727	0.915731	1.61269	0.777887	1.56702	1.19776	1.48474	0.895324	1.09508	0.729038	0.908048	1.16871	1.17333	0.706015	0.852028	1.05473	1.07515	0.662439	0.313497	1.2113	1.12346	1.28963	1.04864	1.6094	1.52347		0.851841	1.28128	1.12024	1.10669	0.991145	1.09773
Q9UJX2	HUMAN	CDC23	CDC23	Cell division cycle protein 23 homolog OS=Homo sapiens OX=9606 GN=CDC23 PE=1 SV=3	#N/A	8	7	3	2243.16	1910.22	2707.77	2139.32	3242.82	3184.85	3283.4	3001.58	3494.07	3205.84	1040.79	942.763	1034.89	851.582	949.632	1004.38	966.452	970.116	967.014	793.761	965.478	980.488	833.547	865.456	825.873	159.404	159.117	113.942	128.944	134.71	146.034	157.542	157.141	141.745	146.361	141.27	136.219	137.709		1.01251	0.943129	1.0349	1.12017	0.982124	1.12833	1.06622	1.14832	1.23664	1.01183	0.925609	1.16174	0.941442	1.19338	1.03144	1.30389	1.16384	1.22963	0.831913	0.98354	1.14732	1.14716	1.03016	1.07748	1.15024	1.15267	0.988597	1.14898	1.16499	1.06861		0.996848	1.08903	1.05446	1.07173	1.11533	1.09772
Q9Y5X2	HUMAN	SNX8	SNX8	Sorting nexin-8 OS=Homo sapiens OX=9606 GN=SNX8 PE=1 SV=1	#N/A	6	1	2	1195.26	1768.38	1419.85	1804.24	1601.4	1862.93	2417.37	2395.48	2127.02	2526.8	361.056	272.643	354.696	404.689	409.25	367.239	423.183	329.366	320.039	267.91	305.859	369.413	335.303	303.182	364.995	131.811	175.462	161.58	132.727	89.6571	127.163	121.939	138.839	174.242	120.57	137.333	144.338	156.639		1.50953	0.800941	1.15785	0.815092	1.16331	1.22349	0.845006	1.26515	1.07941	1.20986	1.49587	1.16595	0.88198	1.0979	0.912587	0.958181	0.87589	1.0604	1.07371	0.595776	0.922595	0.914393	1.21758	1.32823	0.81029	0.984671	1.57787	0.956788	1.1044	0.801196		1.15611	1.06241	1.09755	1.12051	0.91442	1.09763
Q9BYC8	HUMAN	MRPL32	MRPL32	39S ribosomal protein L32, mitochondrial OS=Homo sapiens OX=9606 GN=MRPL32 PE=1 SV=1	#N/A	7	3	0	893.534	801.728	1431.09	834.507	1341.19	1381.9	1434.56	1353.48	1391.31	1579.08	614.131	636.312	317.637	364.09	364.286	483.667	282.844	482.729	333.747	311.709	290.881	245.257	333.738	290.688	316.165	0	0	0	0	0	0	0	0	0	0	0	0	0		1.06962	0.994189		2.02951	1.03036	1.16188		0.902127	1.95876	1.16126	1.00916			1.54265		1.68834		1.0131				0.927759	0.984517	1.03737		1.53965	1.17737	1.06448	0.782245			1.0319	1.28097	1.19795	1.41796	1.20973	1.09761
Q5VWZ2	HUMAN	LYPLAL1	LYPLAL1	Lysophospholipase-like protein 1 OS=Homo sapiens OX=9606 GN=LYPLAL1 PE=1 SV=3	#N/A	8	4	2	1888.42	2314.53	1718.24	3205.52	2696.5	2762.73	2711.82	2625.21	3269.66	3331.33	1292.01	1586.97	1314.39	1033.72	1089.29	1226.33	1178.38	972.807	997.383	933.949	1340.88	896.642	1054.69	950.505	884.133	258.006	319.277	261.242	279.837	213.38	279.206	233.934	272.325	278.368	282.754	276.93	298.563	266.318		1.00568	0.969725	0.985579	1.64776	1.02456	1.13102	0.988549	1.22351	1.3415	1.07331	0.973562	1.13042	0.99078	1.2733	0.980489	0.817634	0.913487	1.36474	0.924946	0.755485	0.964185	1.39224	1.52537	1.21256	0.828259	1.01007	1.23543	1.03559	0.930989	1.00111		0.986996	1.20308	1.12205	1.10905	1.01896	1.09742
Q9BYW2	HUMAN	SETD2	SETD2	Histone-lysine N-methyltransferase SETD2 OS=Homo sapiens OX=9606 GN=SETD2 PE=1 SV=3	#N/A	6	9	4	507.96	522.89	802.842	691.081	801.136	904.612	882.835	952.793	1166.44	1321.62	1050.77	1131.76	1165.07	1016.63	1034.71	1092.59	1070.77	885.05	674.413	929.979	783.919	989.677	988.513	900.654	1016.37	403.734	425.246	283.089	362.522	376.245	399.899	400.411	374.647	340.937	250.616	343.59	390.145	376.098		1.10198	0.960215	0.889894	1.16856	1.12916	1.06835	1.04379	1.10559	1.08493	1.04969	1.1893	1.10995	0.946233	1.12811	0.896819	1.55763	1.0538	1.20295	0.738903	0.982053	0.977881	0.809406	1.3408	1.45598	1.04513	0.913825	1.64968	0.696339	1.02185	0.654142		0.984029	1.10309	1.05844	1.05786	1.04609	1.09722
Q7Z6L1	HUMAN	TECPR1	TECPR1	Tectonin beta-propeller repeat-containing protein 1 OS=Homo sapiens OX=9606 GN=TECPR1 PE=1 SV=1	#N/A	7	9	5	839.642	872.02	686.149	641.76	1200.04	1290.36	1203.44	1033.79	853.882	816.243	395.036	624.966	520.048	748.181	894.237	695.592	624.597	518.297	379.505	623.025	358.713	592.272	597.467	703.864	626.602	750.761	974.343	761.313	925.945	1116.54	964.804	2540.22	1283.64	909.012	1073.04	873.68	766.195	907.85		1.00284	0.96947	1.08601	0.972491	1.07526	1.3915	1.15266	0.971918	0.614704	1.16422	0.861464	1.16406	1.10624	1.08239	1.0438	0.801735	0.896942	0.809232	0.909548	1.33394	1.53358	0.558184	0.749868	0.711545	3.03482	0.806506	0.68018	0.590537	0.921617	1.28197		1.01944	1.11277	1.07777	1.00527	0.977595	1.09713
Q8NHG7	HUMAN	SVIP	SVIP	Small VCP/p97-interacting protein OS=Homo sapiens OX=9606 GN=SVIP PE=1 SV=1	#N/A	1	2	1	518.793	509.852	336.356	558.87	625.329	500.283	561.692	521.539	514.69	521.892	233.231	254.62	212.999	195.902	180.828	212.592	181.085	237.886	273.455	188.343	305.001	171.731	182.351	179.72	158.283	182.995	184.905	275.877	163.952	206.58	154.68	154.462	169.641	156.046	167.42	192.527	168.768	138.689		0.898234	1.08586	1.01508	1.46796	0.800032	1.04253	1.00619	1.04401	1.34465	1.12944	0.834023	1.2028	1.06651	1.22566	1.25239	0.653979	1.19038	1.22801	1.79458	1.3438	1.10351	1.75842	1.08661	0.823071	1.00478	1.37149	0.834589	1.57655	0.990082	1.08907		0.999722	1.07215	1.04499	1.15078	1.2961	1.09703
O43325	HUMAN	LYRM1	LYRM1	LYR motif-containing protein 1 OS=Homo sapiens OX=9606 GN=LYRM1 PE=2 SV=1	#N/A	1	1	1	131.268	143.554	196.753	156.192	193.183	192.061	216.427	213.69	192.292	210.48	35.1991	47.4637	11.9685	56.0678	62.9789	49.9662	39.0202	43.2846	47.6826	50.9384	46.9731	49.093	45.7342	46.7566	40.9947	35.4597	34.2793	31.9884	25.4947	25.354	35.1094	32.5518	27.0216	32.8695	24.9369	31.9284	25.0396	22.7463		1.12032	1.14481	1.3757	1.06672	0.994192	1.41541	1.46945	0.876954	0.791077	1.26009	1.10615	1.43471	1.06704	1.12296	1.33631	1.43186	1.48411	0.268984	1.33882	1.06115	1.13094	1.05569	1.13668	0.99539	1.3624	0.972792	1.08954	1.07163	1.10333	1.04369		1.21361	1.16454	1.18294	1.15976	1.11022	1.09693
Q13951	HUMAN	CBFB	CBFB	Core-binding factor subunit beta OS=Homo sapiens OX=9606 GN=CBFB PE=1 SV=2	#N/A	7	8	2	1853.88	1439.62	1976.57	1213.77	2433.1	2779.67	2442.49	2538.33	2428.17	1918.51	733.203	918.408	555.096	957.275	1032.05	952.568	1018.42	762.853	593.62	991.816	622.744	997.217	851.944	967.463	778.194	119.593	115.611	74.6147	102.974	128.437	116.499	245.989	85.9645	104.924	57.9309	86.7975	85.805	86.2149		1.00386	1.14546	1.21991	1.06068	1.14244	1.19192	1.35448	1.17618	0.846785	1.10557	1.04325	1.34416	1.19723	1.10013	1.00916	1.20029	1.39046	0.641087	0.867512	1.49328	0.999471	0.719215	0.737068	0.997975	2.86001	0.881028	0.788505	0.685579	1.1517	0.673537		1.12308	1.18514	1.16187	1.09233	1.04447	1.09692
A9UHW6	HUMAN	MIF4GD	MIF4GD	MIF4G domain-containing protein OS=Homo sapiens OX=9606 GN=MIF4GD PE=1 SV=1	#N/A	7	3	1	1415.93	1649.74	1132.82	1668.61	1659.84	1700.1	1594.28	1786.72	1978.96	1933.22	459.429	363.193	432.019	400.759	384.296	408.758	358.546	333.244	338.124	437.371	443.402	424.848	328.582	385.563	447.711	93.8692	75.2944	102.715	113.324	78.7486	86.628	99.4325	89.9861	88.7516	103.293	84.4702	85.1676	77.0682		0.960504	1.12933	1.09411	0.937793	1.02426	0.992281	1.06793	0.925794	1.18628	1.03479	1.07644	0.928209	1.39703	1.05544	1.04133	0.739037	1.15719	1.11551	1.26625	0.970792	1.10932	1.1449	1.08857	1.19226	1.22578	0.860462	1.16471	0.873061	1.09699	1.27337		1.06131	0.989611	1.0165	1.10279	1.07186	1.0969
Q99707	HUMAN	MTR	MTR	Methionine synthase OS=Homo sapiens OX=9606 GN=MTR PE=1 SV=2	#N/A	7	5	1	1247.05	1182.86	1163.3	1169.86	1568.79	1694.59	1563.25	1656.01	1724.65	1711	195.782	235.03	299.799	239.056	267.205	262.699	279.643	309.922	195.851	249.252	216.835	268.953	231.134	224.058	258.384	146.369	150.328	151.638	153.14	138.519	149.713	184.646	170.912	141.901	139.16	149.905	132.792	141.057		0.996468	1.0479	1.03635	0.988108	1.08019	1.12338	1.0934	1.17567	0.823102	1.00503	1.0556	1.09789	1.11843	1.10443	1.0948	0.957485	1.06898	1.26041	1.10746	1.01164	1.24822	0.911611	0.962881	1.09935	1.34853	1.30297	1.09065	0.823392	1.13072	1.01633		1.02691	1.09215	1.06768	1.04276	1.08083	1.09685
Q9GZU8	HUMAN	PSME3IP1	PSME3IP1	PSME3-interacting protein OS=Homo sapiens OX=9606 GN=PSME3IP1 PE=1 SV=1	#N/A	9	7	2	2083.82	1895.21	2587.52	1769.42	2702.13	2824.82	2785.37	3042.22	2962.64	2885.18	854.562	913.359	864.326	976.804	1046.55	1093.76	1200.24	871.232	636.715	1023.48	732.751	958.623	938.502	1011.47	1046.57	151.935	88.7038	70.1951	74.8628	131.795	79.9113	120.436	87.3998	85.5645	125.439	83.6005	79.0942	72.1564		1.03081	1.02466	1.13143	0.914413	1.04541	1.04776	1.05667	1.20162	0.855548	0.977931	1.12586	1.17294	0.989917	1.09502	1.10546	1.30058	2.00905	0.865323	0.928196	1.74274	1.1557	0.733596	0.889371	1.09641	1.59253	0.872237	1.06774	0.637449	0.959728	1.65869		1.0623	1.05318	1.0566	1.0461	1.24788	1.09677
O75563	HUMAN	SKAP2	SKAP2	Src kinase-associated phosphoprotein 2 OS=Homo sapiens OX=9606 GN=SKAP2 PE=1 SV=1	#N/A	25	18	9	6959.76	7948.18	4946.55	9477.36	6482.21	5298.88	7405.78	8026.37	10623.6	9178.82	2487.58	1396.69	2480.38	1784.44	1737.69	1515.81	2235.95	1605.28	1980.21	1906.89	3717.39	2301.18	2703.73	2539.7	2794.99	783.45	537.562	1890.95	1413.83	836.156	662.642	810.093	827.343	1234.72	1719.85	1103.29	1028.5	1219.82		1.14248	0.711664	1.09835	0.521256	0.81745	0.648517	0.589456	0.834472	0.928383	0.665965	1.23822	0.478191	1.25768	0.56571	0.981436	0.663613	0.696922	0.925696	1.68211	0.743807	0.735967	1.38736	1.27145	1.63889	0.720622	0.599101	1.416	0.73903	0.858816	1.5299		0.984164	0.68223	0.795455	0.873654	0.976495	1.09673
Q9UI43	HUMAN	MRM2	MRM2	rRNA methyltransferase 2, mitochondrial OS=Homo sapiens OX=9606 GN=MRM2 PE=1 SV=1	#N/A	3	3	0	267.723	278.87	577.314	353.424	366.813	361.777	432.541	455.917	375.928	519.956	285.422	253.792	255.468	295.523	261.996	275.01	210.554	217.948	242.959	272.05	185.206	257.691	263.136	254.363	240.604	0	0	0	0	0	0	0	0	0	0	0	0	0		1.17919	1.07657		1.00432	0.986271	1.03678		0.833213	1.12948	1.16945	1.24291			1.08828		2.11241		1.01095				0.732906	1.29319	1.02485		0.862471	1.41749	0.961449	1.01974			1.12788	0.965146	1.01939	1.15753	1.28542	1.09653
Q8TE82	HUMAN	SH3TC1	SH3TC1	SH3 domain and tetratricopeptide repeat-containing protein 1 OS=Homo sapiens OX=9606 GN=SH3TC1 PE=1 SV=3	#N/A	1	2	1	26.5707	22.4404	25.0975	35.3339	43.9866	41.2857	39.9508	28.7287	33.0229	48.415	65.7426	64.2348	79.9803	60.2705	52.1426	57.6577	54.8813	64.2948	59.2694	66.1749	57.836	56.8404	67.5904	60.3742	64.4053	15.6285	12.5886	9.78672	7.4363	15.5366	11.6164	18.7709	10.9977	12.2244	10.6056	8.24258	9.83644	12.2108		0.90825	1.03199	1.10892	1.00174	0.938598	0.813162	1.05377	0.855872	1.02525	0.939916	0.653125	1.14196	0.674578	0.89917	0.747718	1.02416	1.41773	1.24729	0.887794	1.40939	0.997644	0.901949	1.44187	0.750748	1.70279	1.00267	1.10068	0.924303	0.886423	0.962077		1.01639	0.932629	0.964039	0.868817	1.12656	1.09645
P11831	HUMAN	SRF	SRF	Serum response factor OS=Homo sapiens OX=9606 GN=SRF PE=1 SV=1	#N/A	4	2	0	795.447	726.463	919.534	1077.5	1337.69	1128.86	1156.97	1743.8	1098.3	1699.08	238.771	230.64	375.667	334.81	416.126	302.737	309.144	308.264	227.774	236.733	160.653	319.75	262.829	279.263	293.793	0	0	0	0	0	0	0	0	0	0	0	0	0		0.864905	0.849637		0.82777	0.84389	1.49348		1.10952	0.856952	1.20164	1.30359			1.08653		1.20839		1.34827				0.576584	1.41598	0.821039		1.10636	1.27016	0.817482	1.14759			0.857271	1.06867	0.998201	1.11218	1.04442	1.09644
Q9Y388	HUMAN	RBMX2	RBMX2	RNA-binding motif protein, X-linked 2 OS=Homo sapiens OX=9606 GN=RBMX2 PE=1 SV=2	#N/A	5	3	2	676.82	669.725	1012.92	609.574	945.061	1080.12	1076.12	958.325	1141.94	942.925	235.019	244.976	216.681	393.966	429.557	304.968	331.221	186.077	197.918	296.476	189.142	229.927	281.667	266.393	299.365	95.0125	85.9469	68.97	86.4322	155.58	80.6214	160.932	123.407	76.0479	83.0088	63.7528	68.2089	71.7196		1.13868	1.04956	1.08695	0.867247	1.14291	1.52069	1.15232	1.17257	0.831999	1.39469	1.01404	1.22844	1.23538	1.07963	0.91122	1.50447	1.35802	0.767081	0.98579	2.22371	1.76387	0.669588	0.90539	1.20833	2.3002	0.658736	0.997739	0.700655	0.813972	1.18645		1.09173	1.17115	1.14137	1.09934	1.32465	1.09643
P26010	HUMAN	ITGB7	ITGB7	Integrin beta-7 OS=Homo sapiens OX=9606 GN=ITGB7 PE=1 SV=1	#N/A	4	4	3	652.503	562.995	1046.87	562.552	966.658	1145.11	1125.52	1139.72	1241.12	1084.13	317.297	1039.25	163.001	208.645	159.782	469.931	327.499	277.474	124.161	328.091	272.635	182.898	207.796	154.697	197.46	166.798	154.322	173.785	155.783	211.553	173.44	190.557	153.348	147.333	149.245	124.011	151.125	143.263		1.16434	1.75778	1.00094	5.5679	1.1846	0.856045	1.17831	1.75461	1.69995	1.11784	1.17903	1.04842	1.05835	2.5177	0.842497	1.72254	1.13318	0.873295	1.18065	1.43723	1.04181	1.46067	0.925632	1.28393	1.29459	1.48659	1.12152	0.665206	0.979895	1.01393		1.30769	2.10829	1.80806	1.35197	1.2642	1.09641
P37802	HUMAN	TAGLN2	TAGLN2	Transgelin-2 OS=Homo sapiens OX=9606 GN=TAGLN2 PE=1 SV=3	#N/A	99	66	55	25607.7	31286.5	17649.4	42411.1	24782.5	22171.4	23822.3	32142.6	35082.6	33470.1	10316.7	7485.62	8534.93	8655.03	7485.28	8325.57	9986.1	5907.83	8225.03	9608.28	20417.5	9135.93	8921.18	10255.1	9359	6742.41	6411.71	12164.2	8939.54	5898.51	5858.57	6986.86	6763.61	7101.17	9558.31	8019.82	8294.61	7711.51		0.961256	1.01015	0.887307	0.786985	0.894638	0.786949	0.732042	1.04987	1.08462	0.909928	1.29699	0.801158	1.11701	0.875291	1.00209	0.62043	0.842479	0.897302	1.51994	0.737032	0.845128	2.14655	1.49088	1.41562	0.873024	0.621107	1.35055	0.864722	0.960486	1.19433		0.952903	0.850096	0.888649	1.01244	1.08698	1.09634
P82663	HUMAN	MRPS25	MRPS25	28S ribosomal protein S25, mitochondrial OS=Homo sapiens OX=9606 GN=MRPS25 PE=1 SV=1	#N/A	2	3	1	116.803	140.235	162.436	115.548	215.15	279.577	332.784	307.815	330.686	335.186	363.605	292.972	408.226	387.216	366.176	392.079	294.462	415.878	322.055	401.511	290.664	454.356	424.479	361.135	421.41	50.9516	63.392	57.6671	128.115	134.387	139.538	102.041	127.23	129.792	152.28	127.859	108.99	171.839		1.54675	0.997936	0.924348	0.728167	1.29945	0.910112	0.993756	0.731872	0.903722	0.962406	1.4307	0.451463	0.912406	0.974492	0.910584	1.26391	0.362866	1.01462	0.410692	0.957074	0.906101	0.72243	0.899071	1.537	0.726713	1.03364	1.55792	0.800451	1.12928	1.0845		1.15635	0.932672	1.01655	0.93511	0.805385	1.09607
Q9C037	HUMAN	TRIM4	TRIM4	E3 ubiquitin-protein ligase TRIM4 OS=Homo sapiens OX=9606 GN=TRIM4 PE=1 SV=2	#N/A	7	5	1	1518.78	1635.72	1929.39	1966.36	2097.45	2592.22	2454.3	2793.58	2920.36	2530.94	1014.83	1070.63	904.777	996.862	925.551	854.884	879.447	919.037	923.614	973.318	882.898	953.542	959.63	833.839	986.472	84.8543	100.246	67.1058	95.9745	100.473	90.1072	93.0058	69.1868	83.6361	64.1694	81.8043	81.7225	83.2643		1.17013	1.05037	1.01385	1.15538	1.23589	0.998817	1.0923	0.949064	1.09516	1.07577	1.33189	1.21519	1.16342	0.922557	0.991646	1.22326	1.02862	0.976399	0.813469	1.21795	0.838695	0.952788	1.2467	1.39234	1.12743	0.991788	1.20667	0.996727	1.02902	0.777874		1.07812	1.08629	1.08322	1.11366	1.00731	1.09607
Q8N680	HUMAN	ZBTB2	ZBTB2	Zinc finger and BTB domain-containing protein 2 OS=Homo sapiens OX=9606 GN=ZBTB2 PE=1 SV=1	#N/A	4	2	1	657.837	641.06	960.295	586.09	1084.51	1094.33	1101.27	1114.04	972.741	953.042	105.66	116.579	179.002	110.293	105.322	115.903	107.093	166.145	94.2189	95.9444	83.944	170.546	99.6875	104.85	95.8807	143.624	145.3	102.26	122.662	139.762	144.724	135.718	121.905	140.847	93.891	108.841	124.473	132.513		1.01546	0.958109	1.09614	1.16417	1.00905	1.05176	1.12632	1.06945	1.05513	1.10139	1.02723	1.1308	0.954615	1.15742	0.847058	1.47863	1.11776	1.78753	0.795838	1.0877	0.94873	0.838272	0.902442	0.896941	1.05623	1.65914	0.878777	0.940878	1.70309	0.730708		1.02324	1.08415	1.06131	1.03909	1.15064	1.09602
Q86X27	HUMAN	RALGPS2	RALGPS2	Ras-specific guanine nucleotide-releasing factor RalGPS2 OS=Homo sapiens OX=9606 GN=RALGPS2 PE=1 SV=1	#N/A	7	3	1	1063.07	1309.27	1001.68	737.94	1537.12	1219.11	1807.27	2028.58	706.774	2147.4	263.795	308.132	242.819	507.946	378.466	255.448	291.274	299.22	315.445	177.896	277.041	390.751	240.908	234.647	191.489	77.7288	106.84	28.3944	72.0265	77.7043	63.8553	86.0796	51.9075	76.6575	36.1096	62.2441	69.821	68.5087		1.17575	0.800081	1.10833	1.38581	0.79311	1.70213	0.923233	1.30999	1.18641	2.28446	1.31973	1.54472	1.04137	1.14887	0.899938	0.844466	1.12382	1.09207	0.410532	1.12347	0.75049	1.24598	0.622121	0.459804	1.24456	1.34573	1.39703	1.4187	1.75739	0.522081		1.02805	1.22286	1.1498	1.3465	0.941546	1.09593
J3QLS3	HUMAN	MRPS7	MRPS7	28S ribosomal protein S7, mitochondrial OS=Homo sapiens OX=9606 GN=MRPS7 PE=1 SV=1	#N/A	6	7	1	2059.1	1948.12	3003.27	1827.14	3154.82	3229.71	3667.16	3055.35	3409.73	3521.41	1410.63	1473.71	1595.64	1326.08	1255.19	1356.7	1055.07	1426.33	1088.29	1131.67	1113.74	1313.55	1196.1	1062.48	1065	50.0591	49.9646	31.0202	49.004	48.6073	51.7901	41.0256	53.5444	39.9014	54.5208	39.103	36.9771	49.8408		1.1624	1.02149	0.919197	1.33023	1.02374	1.13298	1.19307	0.952345	1.27329	1.19697	0.96847	1.15102	1.12889	1.22461	0.900804	1.49893	1.1532	1.44029	0.714604	1.11975	1.23349	1.0053	0.911922	1.0808	0.945095	1.28746	1.1162	0.982338	1.18566	1.25598		1.03436	1.12647	1.09193	1.12058	1.16651	1.09568
O14657	HUMAN	TOR1B	TOR1B	Torsin-1B OS=Homo sapiens OX=9606 GN=TOR1B PE=1 SV=2	#N/A	8	3	0	2030	1551.28	2573.7	1631.19	2930.39	3514.23	2806.82	3281.11	3245.46	3725.06	177.231	256.161	292.657	184.822	136.001	238.77	257.12	394.175	308.6	646.813	292.36	379.314	374.343	281.747	332.79	0	0	0	0	0	0	0	0	0	0	0	0	0		0.95783	1.96226		0.777124	1.19924	0.412592		0.780034	0.537672	0.560702	1.11968			0.724365		1.43731		0.887843				0.886943	0.910956	1.10752		1.19582	1.27118	0.936212	1.15074			1.46005	0.792246	1.01485	0.735605	1.0707	1.09541
Q96GM8	HUMAN	TOE1	TOE1	Target of EGR1 protein 1 OS=Homo sapiens OX=9606 GN=TOE1 PE=1 SV=1	#N/A	5	5	1	935.558	548.43	1361.19	682.138	1361.26	1559.9	1244.66	1094.87	1473.14	1201.51	325.668	475.799	336.417	348.884	570.774	345.55	335.508	352.753	415.384	346.542	460.048	406.917	488.331	354.017	367.001	26.2615	26.4853	50.1991	29.5771	31.0466	26.4562	42.4392	41.5775	30.9515	42.1893	23.6665	26.9728	30.1912		0.914348	0.859657	1.0829	1.1803	1.14592	1.4159	0.925627	0.832284	0.807875	0.865466	0.804305	0.926645	1.03482	0.857197	0.828021	1.8345	0.918814	0.834539	1.75632	1.08623	1.45468	1.14123	0.919331	1.08219	1.48482	0.875065	0.882645	1.03043	1.00943	1.47608		0.952303	1.10001	1.04462	0.874904	1.28947	1.095
A0A087WYF7	HUMAN	APOOL	APOOL	MICOS complex subunit OS=Homo sapiens OX=9606 GN=APOOL PE=1 SV=1	#N/A	13	16	5	2984.84	3887.16	2951.33	3372.52	4520.38	4788.51	5635.39	5552.68	5484.87	4713.32	2586.73	3173.32	1907.93	2612.11	2168.58	2204.12	2062.3	2631.26	2583.27	2165.34	2245.8	2508.77	2395.71	1994.61	2323.28	800.168	857.898	889.521	1064.22	774.108	929.198	844.571	881.523	912.457	749.294	868.076	746.157	794.715		1.24666	0.967592	1.18434	1.41801	1.05932	0.969039	1.20607	0.921549	1.15589	1.16723	1.22837	1.11352	1.38132	0.984921	1.12673	0.858942	1.03859	0.852567	1.15457	1.00477	1.14419	1.00355	0.981525	1.21337	1.09622	1.17579	1.04268	1.15435	1.12106	0.972558		1.13286	1.1148	1.12157	1.16543	1.00817	1.09469
Q9BWN1	HUMAN	PRR14	PRR14	Proline-rich protein 14 OS=Homo sapiens OX=9606 GN=PRR14 PE=1 SV=1	#N/A	2	2	1	90.8941	91.3827	136.3	93.6194	136.779	133.328	147.224	139.66	135.551	102.18	185.598	202.52	208.492	196.721	190.717	214.884	186.607	156.398	133.685	214.456	125.31	184.9	179.714	185.462	213.649	19.5872	12.0466	6.32697	13.6155	25.6761	20.6411	28.7906	22.4264	16.7151	25.2555	16.8371	13.3488	17.2766		1.07636	1.11151	1.09158	1.04964	0.974773	0.988469	1.34797	0.967169	0.961938	1.01959	1.02107	0.786703	0.889162	1.11372	1.09955	1.49553	1.27915	1.0806	0.413184	1.67679	1.46456	0.649472	1.02722	0.991025	1.88018	0.810596	0.747046	0.692879	0.958318	1.64932		1.09315	1.0656	1.07593	0.984533	1.15133	1.09457
Q96PE7	HUMAN	MCEE	MCEE	Methylmalonyl-CoA epimerase, mitochondrial OS=Homo sapiens OX=9606 GN=MCEE PE=1 SV=1	#N/A	6	1	3	2011.9	1426.13	2354.12	1817.84	2498.86	2767.88	3050.43	2233.33	2543.02	2879.12	197.224	282.373	192.339	213.505	139.298	106.137	67.4081	117.227	213.467	103.3	93.4066	169.195	171.348	175.42	118.048	82.2367	73.0702	74.1159	73.7136	61.7154	76.56	65.4938	87.0932	70.0287	101.628	70.5465	70.78	74.3841		1.22073	0.666714	0.964821	1.82248	1.10766	0.899055	1.05481	0.435063	1.27292	1.378	0.893741	1.00673	1.01559	0.685025	0.971956	1.36946	1.13302	1.24139	1.02113	0.850284	1.19993	0.602862	1.05749	1.01767	0.902342	0.756604	1.15217	1.37775	1.09201	1.40018		0.950754	1.06381	1.02142	1.03199	1.05972	1.09453
Q5SNT2	HUMAN	TMEM201	TMEM201	Transmembrane protein 201 OS=Homo sapiens OX=9606 GN=TMEM201 PE=1 SV=1	#N/A	1	1	0	276.774	264.226	333.818	199.53	527.095	558.524	655.918	513.088	419.351	399.96	23.5222	31.4345	23.436	28.5343	26.551	31.1068	25.2875	27.6658	66.6531	27.3955	20.6531	22.9807	25.1237	28.0858	29.1261	0	0	0	0	0	0	0	0	0	0	0	0	0		1.2444	0.998191		1.14536	1.05963	0.967418		0.921382	0.857061	1.03968	0.973425			1.13342		1.23408		0.853921				0.752523	0.737634	0.795589		1.00804	0.7588	2.42859	0.837329			1.1213	1.02345	1.05606	1.0009	0.946841	1.09433
Q9UKL0	HUMAN	RCOR1	RCOR1	REST corepressor 1 OS=Homo sapiens OX=9606 GN=RCOR1 PE=1 SV=2	#N/A	9	1	0	1680.07	1468.75	2397.15	1433.51	2119.75	2282.94	2328.64	2322.74	2532.67	2566.11	88.6123	79.0781	137.772	94.1424	86.1835	121.844	132.455	267.509	276.163	225.945	145.861	295.385	269.902	241.159	263.696	0	0	0	0	0	0	0	0	0	0	0	0	0		1.09855	0.8749		0.306205	1.07699	0.333718		0.512889	0.343123	0.364537	1.09576			0.4718		1.52257		0.533478				0.564801	0.910506	1.1948		1.03584	1.21057	1.06935	1.14378			0.986723	0.557449	0.70054	0.568805	0.873618	1.09414
Q15120	HUMAN	PDK3	PDK3	[Pyruvate dehydrogenase (acetyl-transferring)] kinase isozyme 3, mitochondrial OS=Homo sapiens OX=9606 GN=PDK3 PE=1 SV=1	#N/A	7	12	5	1340.77	1422.95	1542.52	1377.56	2097.35	2108.65	2089.58	1754.7	1898.08	2130.2	1489.39	1625.16	1754.45	1709.79	1547.95	1541.27	1173.92	2186.82	1565.83	1385.37	1296.4	1738.85	1730.35	1143.75	1532.47	552.908	552.157	591.661	650.884	592.447	597.016	564.259	601.528	591.843	699.254	559.818	604.431	600.677		0.996297	0.943164	0.982223	1.10641	1.00539	1.05385	0.990808	0.799204	1.01398	1.16403	0.836626	0.916361	1.08021	1.0493	0.929075	1.11626	0.917607	1.19443	0.981922	0.983225	0.998296	0.882593	0.996891	0.90499	0.936444	1.48879	1.01566	1.06602	1.18381	1.16048		0.973895	0.991132	0.984668	0.998511	1.01062	1.09414
Q6NUK1	HUMAN	SLC25A24	SLC25A24	Calcium-binding mitochondrial carrier protein SCaMC-1 OS=Homo sapiens OX=9606 GN=SLC25A24 PE=1 SV=2	#N/A	28	37	26	10483.1	8447.05	11597.5	7863.42	15723.6	13025.4	15953.5	15483.5	12517.7	16460.7	4856.52	4356.8	4979.37	4711.42	3745.68	3655.43	3108.89	5702.15	4826.36	4033.94	3525.34	4407.64	3926.93	4559.63	3756.65	3357.21	2841.58	4024.01	3747	3452.39	4164	3137.69	4435.34	3774.32	4569.22	3792.75	2789.61	3581.48		1.01462	0.988452	1.18483	1.06756	0.828398	0.917817	1.30716	0.761782	1.19001	1.15446	0.98473	0.892022	1.17625	0.895703	1.19061	1.2253	1.05389	1.22011	1.26321	1.08377	1.39233	0.863828	0.830782	0.79611	0.984979	1.39722	1.04688	1.18262	1.08002	1.43436		1.06263	0.976543	1.00883	1.06911	1.15749	1.09412
Q9HAF1	HUMAN	MEAF6	MEAF6	Chromatin modification-related protein MEAF6 OS=Homo sapiens OX=9606 GN=MEAF6 PE=1 SV=1	#N/A	8	6	2	999.847	1039.13	1255.23	1100.69	1815.57	1926.23	1967.12	1875.45	2180.26	1956.73	325.411	540.14	671.438	321.028	308.665	417.946	342.341	361.245	275.382	351.049	334.565	316.466	357.754	288.214	299.457	96.6787	99.3025	105.775	97.2737	118.511	93.0918	120.887	127.987	105.989	119.18	96.6597	99.7993	102.907		1.08347	1.11394	1.04574	1.71396	1.06095	0.979447	0.91849	1.08631	1.03259	1.01868	1.03298	0.979768	0.959751	1.32621	0.953692	1.23124	0.95388	2.13059	1.04363	1.16929	1.26278	1.06163	1.07965	1.20087	1.19273	1.14629	1.07775	0.873837	1.0042	1.17589		1.08105	1.15183	1.12529	1.04338	1.26472	1.0939
Q9H7B4	HUMAN	SMYD3	SMYD3	Histone-lysine N-methyltransferase SMYD3 OS=Homo sapiens OX=9606 GN=SMYD3 PE=1 SV=4	#N/A	4	2	2	522.847	597.577	451.081	771.178	645.12	641.626	654.328	763.932	880.432	821.286	170.111	117.812	125.946	129.113	140.619	141.357	162.139	88.2785	98.0856	133.951	176.564	139.119	135.021	119.596	144.151	238.562	216.279	364.41	302.67	172.483	246.28	257.319	302.726	332.879	386.941	254.701	263.941	299.435		1.01427	1.00774	1.18173	0.886322	0.994584	1.0579	0.874301	1.2198	1.27978	0.971338	1.18417	0.767796	1.07449	1.06345	0.904197	0.805197	0.846902	0.947514	1.29366	0.612321	1.07469	1.32832	1.37658	1.36476	0.91349	0.664135	1.27307	0.737915	1.04662	1.37365		1.06791	1.00658	1.02958	1.03503	0.986943	1.09378
P26639	HUMAN	TARS1	TARS1	Threonine--tRNA ligase 1, cytoplasmic OS=Homo sapiens OX=9606 GN=TARS1 PE=1 SV=3	#N/A	42	30	18	12879.9	13121.9	13121.2	13487.5	15181.4	16058.1	14078.4	14413.8	16773.9	16551.2	3711.1	3139.18	4181.45	3375.41	3678.22	3902.11	4135.63	3518.18	4520.92	3607.94	4454.6	3744.38	3381.67	3225.99	3566.05	2522.11	2036.16	2047.73	1937.23	2027.1	2338.53	1915.12	1995.72	1959.98	2010.45	2008.71	1910.07	1933.71		0.927345	1.0639	1.01982	0.925673	1.05775	1.08463	1.21679	1.2195	1.09432	0.995334	0.949441	1.05946	1.00798	1.15064	1.04518	1.00925	1.31231	1.23302	1.06548	1.05474	1.03841	1.31356	1.03743	1.1049	0.996477	1.03743	1.09023	1.33312	1.10413	1.04608		1.00369	1.10087	1.06443	1.04319	1.14668	1.09372
Q9GZY4	HUMAN	COA1	COA1	Cytochrome c oxidase assembly factor 1 homolog OS=Homo sapiens OX=9606 GN=COA1 PE=1 SV=1	#N/A	2	0	0	468.156	533.607	605.386	482.311	739.687	865.683	885.149	795.529	793.064	921.339	0	0	0	0	0	0	0	0	0	0	0	0	0	0	0	0	0	0	0	0	0	0	0	0	0	0	0	0		1.19665				1.17034						1.07549					1.20864							0.962924	1.07216			1.24558					1.19665	1.17034	1.1835	1.07549	1.20864	1.09355
Q9NVR2	HUMAN	INTS10	INTS10	Integrator complex subunit 10 OS=Homo sapiens OX=9606 GN=INTS10 PE=1 SV=2	#N/A	3	3	0	799.233	704.184	991.63	593.833	1302.57	1322.84	1399.64	1231.77	1107.3	992.586	422.644	728.191	467.109	166.575	208.713	598.861	561.686	361.972	834.845	539.475	702.679	286.503	479.316	100.366	490.309	0	0	0	0	0	0	0	0	0	0	0	0	0		1.07452	1.51256		2.04167	1.01556	0.585181		1.57483	1.18499	0.467036	0.945648			1.67906		1.31917		1.30966				1.97014	0.789978	0.850089		1.01488	0.762021	2.34071	0.803287			1.29354	1.30431	1.30072	1.06918	1.53299	1.09349
Q9NXS2	HUMAN	QPCTL	QPCTL	Glutaminyl-peptide cyclotransferase-like protein OS=Homo sapiens OX=9606 GN=QPCTL PE=1 SV=2	#N/A	0	3	0	0	0	0	0	0	0	0	0	0	0	196.628	231.449	267.532	201.505	173.268	207.448	191.346	233.545	197.128	224.417	203.541	224.606	222.266	175.439	201.559	0	0	0	0	0	0	0	0	0	0	0	0	0			1.12346		1.15867		0.867403		0.957905	0.984348	1.00876				1.03851				1.33931				1.01895				1.16916		0.986853	1.12441			1.12346	0.994659	1.02686	1.01054	1.17913	1.09347
P49759	HUMAN	CLK1	CLK1	Dual specificity protein kinase CLK1 OS=Homo sapiens OX=9606 GN=CLK1 PE=1 SV=2	#N/A	1	2	1	268.134	336.816	291.395	518.971	517.355	484.104	535.812	631.111	594.239	585.499	184.808	258.051	253.141	319.637	308.865	302.985	265.267	194.039	185.059	253.757	152.742	262.12	224.892	283.742	240.845	118.407	129.554	98.8599	105.972	141.931	127.713	142.581	121.393	121.467	105.723	104.201	107.447	119.852		1.03568	1.01573	1.06878	1.03292	0.935729	1.23632	1.12375	1.0618	0.739745	1.27943	1.21988	1.13995	0.932442	1.21278	0.916867	0.963369	1.04186	1.01327	0.869867	1.24885	1.06813	0.611391	1.71575	1.14861	1.25457	0.776695	1.13172	0.740751	1.04921	0.930254		1.04006	1.0781	1.06384	1.06301	0.973819	1.09344
O60783	HUMAN	MRPS14	MRPS14	28S ribosomal protein S14, mitochondrial OS=Homo sapiens OX=9606 GN=MRPS14 PE=1 SV=1	#N/A	5	5	0	473.065	498.037	738.128	491.976	808.023	900.737	931.836	845.918	884.743	824.665	283.411	231.932	227.989	294.844	255.339	278.399	243.841	328.417	239.275	243.972	201.952	262.975	257.775	225.353	243.083	0	0	0	0	0	0	0	0	0	0	0	0	0		1.15323	1.00786		0.958119	1.11474	1.05481		1.00731	1.17078	1.21801	1.0469			1.15007		1.52019		0.941829				0.83427	1.01323	1.09495		1.3567	1.0206	0.988452	1.08636			1.08054	1.03375	1.04935	1.14644	1.09876	1.09338
Q9BTE3	HUMAN	MCMBP	MCMBP	Mini-chromosome maintenance complex-binding protein OS=Homo sapiens OX=9606 GN=MCMBP PE=1 SV=2	#N/A	14	10	4	2495.26	2459.16	3108.51	2548.36	2850.75	3960.63	3223.29	4433.28	3776.35	5857.12	794.971	736.231	1062.22	935.714	946.473	1008.1	952.504	896.423	830.406	1362.57	1134.59	1224.91	1136.13	1312.33	1301.61	705.966	637.837	482.953	587.485	634.445	670.786	592.316	629.778	579.8	564.579	590.915	569.808	600.774		1.13068	1.09003	0.990618	0.588973	1.38933	0.757163	1.14607	0.761988	0.635964	0.748557	1.55513	1.08978	1.00375	0.806462	1.00961	1.25484	1.20618	0.849759	0.82515	1.08398	1.07601	0.907658	1.02872	1.32469	1.012	0.717124	2.05459	0.664312	0.979906	0.964613		1.07044	0.928705	0.981857	0.978463	1.02908	1.09324
Q16222	HUMAN	UAP1	UAP1	UDP-N-acetylhexosamine pyrophosphorylase OS=Homo sapiens OX=9606 GN=UAP1 PE=1 SV=3	#N/A	1	1	2	94.8382	85.9934	112.458	92.8935	113.458	126.443	99.9259	109.472	122.265	114.363	58.0791	47.0904	58.8784	40.8849	63.7477	92.0406	107.315	42.9988	40.9291	51.1757	54.7365	37.9934	36.1819	40.7616	50.4297	151.154	89.6653	69.6705	74.7687	122.558	76.4296	109.6	89.5307	77.3738	86.4059	67.0322	72.2315	69.7414		0.88073	1.20533	1.08998	1.10911	1.11444	1.50144	1.07668	2.52756	1.36793	0.962956	0.964866	1.26313	1.05328	2.16782	0.944296	1.24379	2.12934	1.38675	0.981461	1.72649	1.26124	1.2892	1.0274	1.07762	1.54395	1.01274	1.00798	0.963997	0.894853	1.21722		1.05868	1.46585	1.31316	1.24633	1.43118	1.09322
Q96AG3	HUMAN	SLC25A46	SLC25A46	Solute carrier family 25 member 46 OS=Homo sapiens OX=9606 GN=SLC25A46 PE=1 SV=1	#N/A	1	3	0	256.902	248.528	255.788	275.979	349.073	413.794	444.479	400.058	366.863	330.769	416.646	395.81	487.495	417.846	414.219	400.781	442.65	417.738	425.118	391.07	341.03	415.079	389.311	337.486	361.352	0	0	0	0	0	0	0	0	0	0	0	0	0		1.27331	1.07817		1.09124	1.18541	1.14199		1.22037	1.14868	1.15199	1.14606			1.10494		1.01216		1.34401				0.940211	1.09206	1.05096		1.15169	0.947564	1.17204	1.14436			1.17574	1.15975	1.16508	1.13792	1.09879	1.09311
Q02548	HUMAN	PAX5	PAX5	Paired box protein Pax-5 OS=Homo sapiens OX=9606 GN=PAX5 PE=1 SV=1	#N/A	2	5	0	288.593	299.328	324.634	312.136	441.15	342.807	489.811	584.256	313.96	588.437	251.367	377.633	283.052	548.636	503.994	378.956	447.3	214.016	218.349	201.601	255.453	287.814	220.196	196.584	209.232	0	0	0	0	0	0	0	0	0	0	0	0	0		1.11031	0.96612		1.80971	0.777077	2.41526		2.14357	1.20461	2.62919	1.32439			1.81604		1.10434		1.35645				1.22419	1.06183	0.711684		1.02562	1.33387	1.04638	1.37927			1.03821	1.7864	1.537	1.74356	1.22833	1.09311
M0QYZ2	HUMAN	AP2S1	AP2S1	AP complex subunit sigma OS=Homo sapiens OX=9606 GN=AP2S1 PE=1 SV=1	#N/A	4	4	2	868.736	868.583	894.875	802.403	1139.14	1158.98	1217.65	1118.66	1157.78	1314.31	333.456	376.176	450.264	320.931	309.281	381.794	373.076	421.853	538.895	331.429	358.18	354.674	348.882	301.595	375.266	109.01	96.8798	111.359	103.972	94.3912	106.593	91.8041	83.1548	122.969	105.109	104.368	118.465	99.8982		1.06892	0.969333	1.12628	1.10021	1.01742	0.904556	0.976287	1.09114	0.975262	0.938628	0.982025	0.887327	0.952288	1.11664	0.955915	1.03018	0.998429	1.31689	1.01994	0.864535	0.76162	1.04757	0.923725	1.01636	0.840839	1.2338	1.15378	1.57611	1.03732	0.962695		1.05485	1.01792	1.03177	0.972583	1.0056	1.09308
P12277	HUMAN	CKB	CKB	Creatine kinase B-type OS=Homo sapiens OX=9606 GN=CKB PE=1 SV=1	#N/A	3	1	0	256.442	171.746	181.566	484.167	371.17	335.274	279.429	1039.14	370.879	392.422	25.0933	30.8706	31.1862	32.6731	31.6286	26.6078	32.1052	25.6026	18.5456	32.8535	24.7375	31.0972	25.9011	42.1293	32.7283	0	0	0	0	0	0	0	0	0	0	0	0	0		0.752832	0.978184		0.919144	0.90329	0.941713		0.955903	0.747131	0.972813	2.79964			0.792224		0.848065		0.928542				0.736538	2.26147	0.999217		0.762295	1.05726	0.552178	0.925893			0.865508	0.930013	0.908511	1.32795	0.837715	1.09305
Q49B96	HUMAN	COX19	COX19	Cytochrome c oxidase assembly protein COX19 OS=Homo sapiens OX=9606 GN=COX19 PE=1 SV=1	#N/A	2	3	0	971.78	988.766	1351.21	869.156	1535.58	1570.69	1532.2	1796.03	1583.61	1146.98	856.716	822.366	644.452	745.364	795.85	700.531	624.21	1026.27	618.745	592.895	484.128	612.07	602.848	569.04	567.896	0	0	0	0	0	0	0	0	0	0	0	0	0		0.9978	1.02236		1.41805	1.02286	1.37233		1.07636	1.47728	1.28527	1.16961			1.20796		1.3784		1.11126				0.834807	0.886647	1.03128		1.76965	0.746938	1.06694	1.05542			1.01008	1.2224	1.15163	1.28503	1.10816	1.09281
Q9H871	HUMAN	RMND5A	RMND5A	E3 ubiquitin-protein transferase RMND5A OS=Homo sapiens OX=9606 GN=RMND5A PE=1 SV=1	#N/A	2	5	0	266.115	224.674	228.75	319.847	272.35	262.289	283.353	241.685	290.457	278.383	785.697	620.969	736.198	665.728	752.429	740.123	779.242	712.674	796.773	815.688	871.519	794.678	676.2	697.015	811.207	0	0	0	0	0	0	0	0	0	0	0	0	0		1.0404	1.12023		0.852815	0.963057	1.03336		1.07018	1.07905	0.914285	0.887406			1.01646		0.932173		1.01107				1.19691	1.3034	1.06649		0.978759	1.02215	1.09426	1.09138			1.08032	0.979852	1.01334	0.974298	1.04672	1.09274
P17812	HUMAN	CTPS1	CTPS1	CTP synthase 1 OS=Homo sapiens OX=9606 GN=CTPS1 PE=1 SV=2	#N/A	15	13	4	5081.25	5277.41	4949.97	4906.17	6003.07	6444.09	5784.14	6421.16	6890.62	6871.89	2104.39	1471.84	2422.18	1953.4	2101.76	2219.69	2379.4	2252.67	2660.43	2151.49	2548.77	2302.96	2297.83	2102.8	2221.59	157.459	135.46	147.664	165.439	144.116	138.847	157.764	154.495	135.813	173.125	137.353	145.304	151.096		0.96353	0.974668	0.916416	0.666774	1.07347	0.95214	0.936892	1.07792	0.953332	0.884932	1.06965	0.914033	1.11632	1.00557	0.926811	0.955716	1.06248	1.0973	0.996387	0.972447	1.04248	1.15464	0.94726	1.14785	1.06454	1.02051	1.14473	1.20523	1.04329	1.16819		0.951538	0.941438	0.945225	0.98152	1.04021	1.0927
P18074	HUMAN	ERCC2	ERCC2	General transcription and DNA repair factor IIH helicase subunit XPD OS=Homo sapiens OX=9606 GN=ERCC2 PE=1 SV=1	#N/A	4	7	2	1800.59	1338.65	3041.58	1315.89	1782.53	1583.48	1847.11	2323.87	2582.88	3304.79	563.652	672.715	882.679	677.071	638.462	689.676	593.36	590.117	463.095	754.79	472.603	843.015	707.576	687.875	755.539	118.715	128.856	78.5554	110.017	109.987	121.968	107.214	83.2017	101.721	90.8923	92.3516	98.6769	103.984		1.03623	1.05271	1.00386	0.93824	0.888335	0.890467	1.20366	0.827562	0.786129	0.944315	1.30369	1.27164	1.08572	0.961895	0.91139	1.93778	1.17156	1.23108	0.775239	1.08543	0.821092	0.659142	0.838348	1.449	1.05806	0.82304	1.85399	0.645881	1.17576	0.896989		1.03093	0.949653	0.980133	1.03783	1.09733	1.09263
Q9HB40	HUMAN	SCPEP1	SCPEP1	Retinoid-inducible serine carboxypeptidase OS=Homo sapiens OX=9606 GN=SCPEP1 PE=1 SV=1	#N/A	14	11	5	5103.9	3713.54	6936.1	3983.46	6103.67	4001.92	5207.22	6354.26	5748.68	7563.08	2545.46	1810.02	3128.95	2291.71	2092.29	2032.63	1871.6	3059.6	2319.15	2113.89	2498.46	2655.17	2948.62	2574.23	2303.77	629.868	388.006	691.223	655.014	650.778	445.063	600.525	608.435	581.223	1021.21	476.595	500.123	758.683		0.853129	0.810269	0.92345	0.693795	0.655658	0.801988	0.707119	0.717396	0.975692	0.87843	1.04106	0.616466	1.04069	0.779122	0.757217	1.57327	1.00074	1.19935	1.09822	1.03396	0.966686	0.957678	0.903542	0.94184	0.954118	1.17276	1.2391	0.888947	1.01775	1.62251		0.862283	0.715191	0.77035	0.86981	1.11856	1.09257
Q9UHB6	HUMAN	LIMA1	LIMA1	LIM domain and actin-binding protein 1 OS=Homo sapiens OX=9606 GN=LIMA1 PE=1 SV=1	#N/A	22	19	12	4808.44	5905.58	4417.82	7942.53	6089.79	5771.04	6050.35	7394.06	7808.44	7299.78	3752.14	2569.65	2813.69	2353.66	2437.29	2897.65	3347.54	1982.05	2082.47	2506.4	4522.19	2349.16	2203.29	2431.51	2721.56	1250.18	1188.55	1388.71	1077.91	1248.81	1140.91	1308.07	1204.97	1104.86	988.946	1131.36	1092.93	1032.54		0.993524	1.02213	1.03964	1.04793	0.947658	0.993952	1.07356	1.36516	1.53016	0.959846	1.21417	1.11839	1.01428	1.18169	1.06458	0.82468	1.17638	1.14745	1.30674	1.17509	1.13384	1.8442	1.48264	1.28222	1.23085	0.808298	1.19869	0.849251	0.958012	0.930567		1.01843	1.08565	1.06044	1.15473	1.22977	1.09257
Q9HB71	HUMAN	CACYBP	CACYBP	Calcyclin-binding protein OS=Homo sapiens OX=9606 GN=CACYBP PE=1 SV=2	#N/A	27	20	16	9066.78	8906.22	11577.4	12493.4	11589.8	12339.5	12232.8	12260.3	13256.1	12185.8	3944.28	3041.4	3425.5	3342.53	3797.37	4580.15	4312.17	2799.26	3514.94	4191.13	5357.74	3824.78	3708.31	3964.58	3637.04	2964.25	1913.85	2179.51	1841.8	2487.77	2037.47	2391.11	2106.39	1661.43	1753.17	1774.5	1745.08	1616.94		1.05548	1.11171	0.98835	0.806743	1.06469	1.00727	1.21205	1.14382	1.04624	0.88662	1.05785	1.13851	1.09565	1.2149	1.05561	1.28831	1.76337	0.908627	1.29655	1.47992	1.25305	1.42116	1.39024	1.14378	1.42243	0.742515	1.05143	0.932352	1.01454	1.04292		1.05185	1.04691	1.04876	1.07077	1.34443	1.09252
Q9Y6B6	HUMAN	SAR1B	SAR1B	GTP-binding protein SAR1b OS=Homo sapiens OX=9606 GN=SAR1B PE=1 SV=1	#N/A	2	4	1	643.34	501.415	558.18	765.567	397.544	359.793	381.788	561.862	468.561	519.544	307.179	286.453	619.021	356.359	387.329	364.544	500.031	337.318	473.279	509.712	559.111	430.075	464.48	411.211	389.843	52.7303	38.0494	43.4182	43.141	33.1849	40.501	28.3375	36.4118	40.3722	52.0441	45.2408	40.3962	41.0085		0.960367	1.20829	0.991888	0.679048	0.90504	0.918178	0.995055	1.18534	0.72818	0.844764	1.41333	0.934822	1.05992	0.864167	1.1115	0.975195	1.29551	1.46741	1.06673	0.815307	0.894588	1.3254	1.33752	1.17864	0.696213	0.799627	1.30688	1.12193	1.01951	1.27865		1.05352	0.936533	0.980402	0.993812	1.12002	1.09237
Q9NZC7	HUMAN	WWOX	WWOX	WW domain-containing oxidoreductase OS=Homo sapiens OX=9606 GN=WWOX PE=1 SV=1	#N/A	4	1	0	689.493	616.22	841.508	925.609	1128.54	1091.98	983.988	1267.62	1176.02	1579.41	70.2794	123.35	65.9797	62.9014	53.589	89.0712	88.4768	61.3179	51.3589	82.6	73.4792	84.6886	83.6632	67.8981	68.1858	0	0	0	0	0	0	0	0	0	0	0	0	0		0.871913	1.12766		1.68398	0.967604	0.7316		1.20789	0.959458	0.858733	1.12324			1.216		1.28896		0.900759				1.00314	1.41778	1.04207		0.837116	1.39952	0.701155	1.15617			0.999786	1.14777	1.09844	1.03936	1.06429	1.0923
Q5VWJ9	HUMAN	SNX30	SNX30	Sorting nexin-30 OS=Homo sapiens OX=9606 GN=SNX30 PE=1 SV=1	#N/A	3	3	0	1041.71	1131.36	891.968	1339.47	1258.31	1008.89	1151.89	1303.71	1294.15	1402.72	242.18	172.528	514.368	225.2	230.53	215.028	275.024	285.108	260.24	226.353	297.287	300.938	273.973	238.629	286.365	0	0	0	0	0	0	0	0	0	0	0	0	0		0.915428	0.849922		0.647817	0.801782	0.865604		1.03267	0.909349	0.845592	1.03608			0.807397		0.820928		1.93137				1.11627	1.23279	1.02848		1.07054	1.11477	0.97716	1.12998			0.882675	0.836969	0.852204	0.899605	1.28952	1.09228
Q8WYL5	HUMAN	SSH1	SSH1	Protein phosphatase Slingshot homolog 1 OS=Homo sapiens OX=9606 GN=SSH1 PE=1 SV=2	#N/A	3	1	0	269.734	268.798	312.986	363.435	371.5	351.27	345.878	330.014	401.964	427.402	51.0569	37.1566	40.7926	42.0287	35.847	36.9399	41.8652	44.408	36.7367	37.5451	43.9795	37.642	39.6839	38.1694	42.0762	0	0	0	0	0	0	0	0	0	0	0	0	0		0.93103	0.939179		0.929462	0.945545	0.896701		1.04725	1.27717	1.05134	0.888328			0.92404		1.16237		1.02041				1.10014	1.34972	1.082		1.11085	1.15048	0.918959	0.941605			0.935104	0.954739	0.948194	1.03522	1.09431	1.09227
Q92759	HUMAN	GTF2H4	GTF2H4	General transcription factor IIH subunit 4 OS=Homo sapiens OX=9606 GN=GTF2H4 PE=1 SV=1	#N/A	2	3	1	615.362	573.825	751.359	604.951	861.467	879.935	885.214	832.026	862.728	916.968	299.866	408.546	499.51	390.686	344.336	351.779	325.737	306.691	263.277	358.322	224.448	387.98	315.416	331.308	302.006	13.5767	15.2533	14.9687	14.5714	22.6021	12.5569	20.7893	14.1426	15.2349	14.7254	10.6271	10.8598	16.1993		1.02757	1.13306	1.12605	1.29187	1.02144	1.08883	0.928109	1.03002	0.948213	1.2354	0.965824	1.12741	1.07701	1.11237	0.785475	1.26365	1.00349	1.57951	1.10638	1.67058	1.04531	0.709731	1.01742	1.00146	1.53659	0.969795	1.06443	0.832514	1.22684	1.08839		1.09556	1.07205	1.08087	1.03596	1.19695	1.09218
Q15119	HUMAN	PDK2	PDK2	[Pyruvate dehydrogenase (acetyl-transferring)] kinase isozyme 2, mitochondrial OS=Homo sapiens OX=9606 GN=PDK2 PE=1 SV=2	#N/A	1	5	0	162.885	255.001	209.442	286.294	229.318	267.935	279.63	217.501	266.587	297.608	898.953	824.959	547.663	812.277	690.508	645.193	615.824	555.349	553.216	575.024	690.577	643.644	705.958	632.51	592.862	0	0	0	0	0	0	0	0	0	0	0	0	0		1.2194	0.893204		1.28144	1.1684	1.07259		0.95658	1.39637	1.26174	0.948468			1.0022		1.00239		0.850704				1.0727	1.3702	1.16252		0.862643	1.29779	0.85933	0.999794			1.0563	1.11975	1.0986	1.1522	0.975262	1.09205
P35813	HUMAN	PPM1A	PPM1A	Protein phosphatase 1A OS=Homo sapiens OX=9606 GN=PPM1A PE=1 SV=1	#N/A	24	6	9	6856.42	8744.49	4441.12	9711.41	6118.9	7012.58	6900.75	8523.32	8833.14	8306.26	833.734	577.375	709.01	832.42	817.283	725.242	959.911	779.645	855.579	867.348	1268.16	861.633	842.013	916.437	940.29	710.912	737.216	982.284	819.114	629.765	769.915	695.253	731.002	823.736	960.267	821.773	915.271	815.309		1.12778	0.96417	0.951977	0.641827	1.14605	0.908517	0.889777	1.06707	0.926804	0.925343	1.39295	0.851987	0.946635	0.8062	0.949708	0.569341	0.821588	0.788157	1.13521	0.727808	0.844805	1.40973	1.24498	1.44358	0.803491	0.866676	1.35748	0.951087	0.957817	1.10976		1.01464	0.930648	0.962145	0.971375	0.899519	1.09186
Q9H583	HUMAN	HEATR1	HEATR1	HEAT repeat-containing protein 1 OS=Homo sapiens OX=9606 GN=HEATR1 PE=1 SV=3	#N/A	22	16	4	3522.48	3233.78	4585.03	3214.28	6448.66	6899.14	7555.45	6071.32	6611.87	6146.95	2003.12	2207.74	1955.53	2096.7	2080.71	2259.48	1768.22	2009.09	2800.4	1808.55	1634.69	2303.74	1846.61	1699.46	1641.08	208.474	225.217	164.155	161.186	131.658	206.365	145.538	143.698	171.768	142.854	177.183	158.08	183.116		1.17163	1.04598	1.00686	1.27685	1.06986	1.20338	1.20966	1.02266	1.15851	1.21263	0.941485	1.32016	0.944831	1.30677	1.0386	1.35727	1.22202	1.13098	0.962231	0.771746	0.842317	0.945425	0.951498	1.02531	0.853107	1.16196	0.953213	1.61962	1.33238	0.837372		1.07482	1.15648	1.12586	1.13186	1.03314	1.09181
C9JFV4	HUMAN	PELP1	PELP1	Modulator of non-genomic activity of estrogen receptor OS=Homo sapiens OX=9606 GN=PELP1 PE=1 SV=2	#N/A	11	13	1	1763.92	1641.43	2140.01	1571.11	2903.32	3231.65	3205.24	3080.46	2707.1	2803.14	895.111	1134.2	1115.48	1289.43	1283.66	1174.95	1036.18	1453.93	1407.01	1004.52	699.383	1387.47	996.994	1055.02	1002.97	79.666	103.433	71.9878	99.2541	79.3095	96.4609	90.5335	93.9779	89.612	73.1558	86.3596	90.8099	97.3649		1.10399	0.986436	0.952434	1.11378	1.11309	1.26056	1.02523	1.01753	0.879001	1.26622	1.06101	1.09933	1.05491	1.1538	0.917866	1.25685	0.846723	1.09541	0.765117	0.842935	0.998836	0.686796	0.922731	0.932415	0.962228	1.42776	0.965495	1.38169	1.36249	0.77753		1.01429	1.10604	1.07163	1.06174	0.927523	1.09154
Q9H2M9	HUMAN	RAB3GAP2	RAB3GAP2	Rab3 GTPase-activating protein non-catalytic subunit OS=Homo sapiens OX=9606 GN=RAB3GAP2 PE=1 SV=1	#N/A	28	22	14	6313.54	7352.52	6599.36	8355.33	7813.93	7793.27	8361.85	9271.12	8927.95	10597.9	2258.06	1720.07	2439.7	2280.6	2005.68	2248.38	2238.06	1981.53	2255.44	2290.83	2651.51	2260.69	2063.3	2372.24	2267.64	1148.75	1166.05	1380.22	1165.12	1033.97	1027.45	1088.46	1123.63	1145.35	1318.93	1216.38	1125.95	1164.51		1.07012	1.02526	1.00011	0.769816	0.997357	0.897639	0.897161	1.00164	1.01059	1.02068	1.18649	1.01818	1.01737	1.00626	1.06213	0.965803	1.00307	1.09188	1.20519	0.902853	0.98114	1.18668	1.22279	1.14257	0.950427	0.886833	1.35628	1.00942	1.01177	1.15168		1.03183	0.912723	0.957388	1.04596	1.04809	1.09147
Q9UNE7	HUMAN	STUB1	STUB1	E3 ubiquitin-protein ligase CHIP OS=Homo sapiens OX=9606 GN=STUB1 PE=1 SV=2	#N/A	16	9	2	2433.33	2749.18	2526.84	3104.71	3143.97	3448.35	3132.17	3421.08	3973.18	3615.27	1142.38	1182.24	1022.26	1091.35	1063.52	1151.71	1044.38	1067.58	1023.93	935.049	985.126	953.841	973.028	1037.79	936.797	98.8385	98.6474	70.057	86.7734	89.8111	101.86	98.689	85.8312	101.513	84.3549	84.6625	88.6348	92.9117		0.996248	0.951666	1.11832	1.20325	1.09681	1.08242	1.12213	1.06294	1.16268	1.11075	1.08814	1.08675	0.955936	1.17218	0.932681	0.975142	1.08885	1.04043	0.77178	0.9894	0.945556	1.00263	1.19815	1.26375	1.0872	1.08655	1.1499	1.04213	0.970791	0.929292		1.02208	1.11351	1.07922	1.07273	0.973399	1.09097
O75880	HUMAN	SCO1	SCO1	Protein SCO1 homolog, mitochondrial OS=Homo sapiens OX=9606 GN=SCO1 PE=1 SV=1	#N/A	3	5	3	676.628	517.967	1066.05	602.677	1078.92	1097.46	1059.93	988.34	1093.4	1046.08	859.641	871.6	564.698	692.168	624.537	699.085	581.95	764.812	703.06	672.109	682.753	674.127	717.832	588.588	550.343	358.525	360.193	373.132	339.562	385.507	385.921	398.716	443.609	362.124	407.775	349.948	347.597	361.485		0.982398	1.08594	1.02139	1.40826	1.01718	1.00907	1.08851	0.940265	1.38893	1.11835	0.916045	1.01594	0.957752	1.12952	0.987045	1.7848	1.01124	0.912391	1.05244	1.08734	1.25122	1.10313	1.00901	1.01342	1.1246	1.23572	0.969566	1.13594	1.0892	1.15015		1.02991	1.09266	1.06913	1.07337	1.17179	1.09095
A0A0A6YYL2	HUMAN	SULT1A4	SULT1A4	Sulfotransferase OS=Homo sapiens OX=9606 GN=SULT1A4 PE=1 SV=1	#N/A	10	13	5	1821.38	2174.78	1323.49	2393.73	1765.45	1947.65	2989.85	2362.49	2693.93	3742.12	1758.19	1062.53	1435.8	973.8	1227.5	742.877	1051.76	895.604	793.714	1380.93	2295.33	1257.31	1878.17	977.537	1814.54	151.96	126.958	198.58	226.878	222.59	173.736	206.871	218.738	299.266	293.746	239.724	215.189	287.656		1.69354	0.887061	1.19029	0.68253	1.1032	0.788502	0.691014	0.675615	1.1294	0.625534	1.33818	0.504958	0.902377	0.477197	0.953473	0.662379	0.604401	0.922308	0.789826	0.885324	0.870004	1.47444	1.19801	1.52591	0.822804	0.575304	2.11964	0.509854	0.807652	1.16833		1.25696	0.788173	0.963969	0.847303	0.886955	1.09094
Q8WYQ5	HUMAN	DGCR8	DGCR8	Microprocessor complex subunit DGCR8 OS=Homo sapiens OX=9606 GN=DGCR8 PE=1 SV=1	#N/A	4	4	0	664.957	746.561	1163.6	851.567	997.916	990.813	994.552	1099.55	1259.54	1402.39	666.826	599.818	663.114	637.596	623.325	698.947	632.327	457.602	447.167	601.784	465.2	632.558	560.785	549.021	617.343	0	0	0	0	0	0	0	0	0	0	0	0	0		0.996629	1.04528		1.04186	0.992882	1.0827		1.09833	1.15825	1.10748	1.10185			1.21405		1.64872		1.15181				0.808037	1.2066	1.26217		0.794839	1.40531	0.776714	1.09873			1.02095	1.05394	1.04295	1.14541	1.20286	1.09073
F6UJY1	HUMAN	HYI	HYI	Putative hydroxypyruvate isomerase OS=Homo sapiens OX=9606 GN=HYI PE=1 SV=1	#N/A	3	2	1	105.402	118.812	82.0695	144.313	129.107	120.091	113.955	120.85	129.203	127.051	62.3941	55.9104	125.646	53.0377	58.9983	47.7236	47.4517	115.285	66.1966	55.8478	65.4823	64.6197	76.6327	63.4705	64.1659	29.6478	38.0651	35.3786	36.926	47.6382	29.8842	43.5722	44.3982	42.9736	34.1016	23.0198	27.2726	57.2503		0.88264	0.820209	1.01685	0.821129	0.930163	0.866479	0.707127	0.696899	0.916351	0.778938	0.936049	0.900705	0.873751	0.700893	0.544699	0.732065	0.701533	1.8453	0.837137	1.12723	1.05056	0.961707	1.28728	1.00075	1.03102	1.69313	0.984077	0.972197	0.949037	0.806921		0.906567	0.804359	0.842687	0.807341	1.0365	1.09055
P61086	HUMAN	UBE2K	UBE2K	Ubiquitin-conjugating enzyme E2 K OS=Homo sapiens OX=9606 GN=UBE2K PE=1 SV=3	#N/A	11	7	5	2201.19	2603.25	1692.73	2712.42	2347.64	2430.96	2318.22	2783	2972.12	3151.85	617.728	584.04	778.365	737.733	769.794	746.025	789.661	774.679	906.587	898.851	879.043	886.485	893.728	856.057	782.23	669.501	697.545	721.712	705.081	597.975	655.127	599.243	607.107	642.027	696.399	699.66	665.887	667.25		0.98747	1.06498	0.963183	0.691987	1.03549	0.912073	0.982835	0.935612	0.731901	0.874086	1.18545	1.04647	1.05778	0.88391	1.04964	0.704652	1.0044	0.922228	1.08273	0.897094	0.910794	1.04151	1.12913	1.266	0.898996	0.91786	1.34256	1.07415	1.05033	1.04475		1.00521	0.911599	0.946704	0.975605	0.93763	1.09047
A0A1B0GUZ7	HUMAN	EFR3A	EFR3A	Protein EFR3 homolog A OS=Homo sapiens OX=9606 GN=EFR3A PE=1 SV=1	#N/A	8	7	5	1881.85	1982.49	1839.22	2183.09	2441.6	1802.39	2234.33	2370.09	2535.28	2630.68	1093.07	1006.93	1077.49	1159.25	960.543	869.361	934.87	980.43	936.787	962.105	1095.89	1060.11	1082.79	1055.28	965.445	288.387	282.096	308.331	330.535	227.649	270.061	288.919	315.681	302.062	563.948	290.39	335.584	320.647		0.915109	0.930017	0.920597	0.973349	0.7382	0.928507	0.823068	0.903691	1.05661	1.12059	0.970714	0.859747	1.00737	0.840366	0.885023	0.951893	0.87892	1.04156	0.939702	0.693807	0.962104	1.05934	1.12986	1.03837	0.88054	0.947731	1.07744	0.905543	1.02476	1.71875		0.921907	0.873363	0.891567	0.962918	0.932475	1.09037
E7EUC7	HUMAN	UGP2	UGP2	UTP--glucose-1-phosphate uridylyltransferase OS=Homo sapiens OX=9606 GN=UGP2 PE=1 SV=1	#N/A	33	52	18	10784.2	10537.4	7948.47	8835.58	11869.2	12092.1	11377.7	12004.7	11050.3	11449.8	4591.23	4339.59	6955.82	5133.87	5411.46	5593.22	5640.64	5824.33	4872.53	6101.54	5495.39	7311.25	5396.48	6007.82	5822.61	1906.46	2094.56	1626.62	1812.78	2176.84	1929.15	2883.91	1982.67	1895.54	2529.71	1936.33	1935.06	1847.4		0.958591	1.06256	1.00228	0.755723	1.01878	0.942385	1.02005	0.982295	0.799545	0.894044	1.01142	1.10751	0.958517	0.974038	1.02385	0.745578	1.00805	1.21133	0.860085	1.15102	1.04835	0.957	0.82879	0.931002	1.52489	1.01428	0.964661	0.848533	1.27323	1.3376		1.00781	0.943847	0.967833	0.966989	0.997345	1.09037
O60667	HUMAN	FCMR	FCMR	Fas apoptotic inhibitory molecule 3 OS=Homo sapiens OX=9606 GN=FCMR PE=1 SV=1	#N/A	0	2	0	0	0	0	0	0	0	0	0	0	0	42.9027	63.7072	28.979	51.8539	46.1006	48.6787	42.3798	31.1208	36.4937	36.2767	28.5415	39.22	35.9769	28.8608	33.1426	0	0	0	0	0	0	0	0	0	0	0	0	0			1.11073		1.95061		1.41153		1.2976	1.31361	1.58768				1.49046				0.887289				0.873895				0.952869		1.11738	1.20085			1.11073	1.55325	1.44262	1.46392	0.880592	1.09037
Q9Y4E6	HUMAN	WDR7	WDR7	WD repeat-containing protein 7 OS=Homo sapiens OX=9606 GN=WDR7 PE=1 SV=2	#N/A	9	5	1	1471.8	1413.26	1292.74	1565.3	1923.88	1696.48	1832.96	2356.74	1734	2206.13	241.399	248.889	442.155	336.969	317.633	266.838	321.631	311.471	311.069	308.684	270.153	373.458	308.574	316.276	343.487	15.1878	16.5066	11.8491	16.1366	20.5278	11.6939	23.6686	15.484	16.4719	13.3461	11.7702	11.9133	17.6499		0.95274	0.956333	1.11435	0.771081	0.881801	0.984058	0.791112	0.996443	0.747877	1.04396	1.22499	1.1167	1.09167	0.826688	0.796273	0.89616	1.02748	1.36984	0.801613	1.38874	1.04752	0.836961	1.08511	0.901305	1.60122	0.964966	1.14671	0.963719	1.15701	0.902888		1.00781	0.884899	0.93099	0.978309	1.05262	1.09037
Q86UE8	HUMAN	TLK2	TLK2	Serine/threonine-protein kinase tousled-like 2 OS=Homo sapiens OX=9606 GN=TLK2 PE=1 SV=2	#N/A	7	10	5	881.403	981.179	1162.23	1313.23	1497.78	1484.81	1494.08	2237.1	1639.49	1778.39	1121.36	945.14	1771.32	1052.29	1212.74	1116.54	1154.74	1319.72	937.498	1083.65	984.635	1229.89	1184.25	1151.9	1294.73	472.308	451.106	350.799	372.14	407.354	440.193	450.036	428.024	401.929	359.137	353.77	350.397	402.578		0.997527	0.895359	1.06757	0.780916	0.991342	1.00202	1.16921	0.954101	0.926517	0.869446	1.49361	1.1982	0.988454	0.922533	0.939661	1.24798	1.25451	1.46354	0.931768	1.08198	1.13689	0.813549	1.41012	1.09461	1.19535	1.09042	1.18735	0.774602	1.01619	0.953914		0.986821	0.979518	0.982257	1.04835	1.13289	1.09032
A0A0G2JK64	HUMAN	EHMT2	EHMT2	Histone-lysine N-methyltransferase EHMT2 OS=Homo sapiens OX=9606 GN=EHMT2 PE=1 SV=1	#N/A	3	8	1	473.905	461.685	448.136	466.078	610.896	594.493	592.366	624.947	649.851	647.244	677.031	1003.78	908.27	667.607	646.39	787.946	832.825	787.001	527.923	698.704	678.796	792.411	729.049	525.083	599.247	31.6762	30.9741	15.5881	26.5694	38.4359	28.2928	37.7304	26.5057	22.7895	16.454	26.0631	23.6762	25.796		0.969668	1.13097	0.921303	1.62478	0.973149	1.04629	1.14378	1.34806	1.09589	1.08063	1.023	1.25218	1.07411	1.27542	1.05365	0.957975	1.28056	1.47018	0.630173	1.55383	1.07154	1.09874	0.99633	1.06377	1.52531	1.27389	1.0595	0.85453	1.28265	0.665181		1.00731	1.22721	1.14475	1.12212	1.15186	1.09014
Q96C00	HUMAN	ZBTB9	ZBTB9	Zinc finger and BTB domain-containing protein 9 OS=Homo sapiens OX=9606 GN=ZBTB9 PE=1 SV=1	#N/A	2	1	1	261.984	268.195	406.324	282.358	398.139	456.453	423.225	407.918	428.938	434.143	87.0891	98.9081	97.7439	87.515	75.5787	102.817	79.2975	88.5743	89.4229	83.5109	67.9413	79.1946	79.1086	58.1514	78.6721	151.565	161.9	110.232	130.23	178.06	141.763	153.93	122.517	140.935	77.3819	133.12	125.285	116.305		1.06301	1.16024	1.16673	1.37416	1.14647	1.05003	1.17358	1.1017	1.20995	1.21587	1.02456	1.34029	1.07811	1.42846	1.10203	1.53278	1.25473	1.35798	0.912552	1.47407	1.01426	0.943925	1.06514	1.07736	1.27431	1.23059	1.09043	1.24238	1.10027	0.640606		1.12999	1.16919	1.15449	1.1999	1.2129	1.09014
F6TER3	HUMAN	LILRB1	LILRB1	Leukocyte immunoglobulin-like receptor subfamily B member 1 OS=Homo sapiens OX=9606 GN=LILRB1 PE=1 SV=2	#N/A	10	10	4	1761.58	1304.61	2858.13	1249.73	2353.08	2056.97	2541.98	2548.29	2262.41	2638.91	1223.19	1092.9	1278.61	989.643	948.095	805.848	970.132	2282.67	1553.56	1136.75	873.848	867.186	1190.8	1039.45	1189.97	375.156	253.8	462.718	537.019	458.247	325.424	333.99	409.314	450.791	517.846	432.271	375.754	628.273		1.08028	0.997082	0.897966	0.958618	0.874159	0.831609	0.648237	0.850938	1.0729	0.868052	1.08296	0.505564	1.06973	0.706838	0.861075	1.86429	0.747302	1.12151	0.921724	0.912819	0.815344	0.766483	0.815166	0.961469	0.6653	2.00221	1.12147	1.36268	0.76064	1.03154		0.991776	0.832712	0.892361	0.881017	1.02135	1.09006
Q9UJX4	HUMAN	ANAPC5	ANAPC5	Anaphase-promoting complex subunit 5 OS=Homo sapiens OX=9606 GN=ANAPC5 PE=1 SV=2	#N/A	3	3	0	445.159	385.386	555.25	410.133	675.582	745.76	734.425	568.333	746.643	714.069	201.524	225.434	345.721	206.575	220.245	245.941	233.735	229.993	189.288	222.759	211.73	241.057	203.281	186.673	194.352	0	0	0	0	0	0	0	0	0	0	0	0	0		1.0871	1.14371		1.15745	1.10388	1.1308		1.20006	1.03468	1.06062	0.841249			1.26274		1.33707		1.77503				1.08709	0.987624	1.10519		1.18085	1.05697	0.971862	1.23766			1.11541	1.14805	1.13717	1.04982	1.39973	1.09003
Q9Y3B7	HUMAN	MRPL11	MRPL11	39S ribosomal protein L11, mitochondrial OS=Homo sapiens OX=9606 GN=MRPL11 PE=1 SV=1	#N/A	9	12	7	1632.69	1860.7	2890.46	1660.67	2777.47	2979.29	3385.42	3029.57	3523.95	3400.45	1726.15	1933.72	1868.28	1994.91	1982.98	1790.02	1654.67	1971.09	1615.32	1725.05	1366.88	1899.91	1579.71	1765.46	1735.13	606.894	645.997	494.109	631.28	608.077	640.127	603.158	585.246	581.844	585.036	539.707	486.921	680.456		1.21889	1.01867	0.996841	1.14189	1.07266	1.17098	1.09669	0.97711	1.01932	1.17803	1.09077	1.10675	1.08154	1.05704	0.92465	1.65481	1.03976	1.10325	0.846529	1.04178	1.00267	0.807165	0.950748	1.26876	1.03336	1.16396	1.2243	0.953871	1.12193	1.00231		1.07813	1.09187	1.08672	1.06544	1.07085	1.0899
A0A590TQL1	HUMAN	ACD	ACD	Adrenocortical dysplasia homolog (Mouse), isoform CRA_a OS=Homo sapiens OX=9606 GN=ACD PE=1 SV=1	#N/A	1	2	0	223.243	209.077	260.189	182.545	363.434	417.56	440.056	393.556	386.715	348.365	160.751	175.337	182.547	168.392	151.539	142.086	144.432	176.625	142.168	150.324	117.116	205.569	162.586	137.813	127.963	0	0	0	0	0	0	0	0	0	0	0	0	0		1.21083	1.05278		1.22796	1.14893	1.06129		1.01152	1.12581	1.17932	1.08288			0.995091		1.20369		1.27845				0.820214	0.844488	1.06406		1.23698	0.958537	0.995662	1.43968			1.1318	1.11242	1.11888	1.09578	1.10078	1.0899
Q13342	HUMAN	SP140	SP140	Nuclear body protein SP140 OS=Homo sapiens OX=9606 GN=SP140 PE=1 SV=2	#N/A	20	24	13	3067.43	3006.6	4680.01	3098.8	5348.45	7046.81	6018.91	6417.62	5638.59	6117.53	3541.76	3578.9	2189.49	3514.48	2861.85	3471.35	3442.38	2116.18	2261.15	3658.74	2014.96	2927.09	2161.67	2155.94	2250.99	1052.79	1049.59	824.164	680.372	770.433	972.038	961.019	923.407	827.076	546.955	785.13	745.646	649.064		1.12536	1.67101	1.18602	1.63455	1.31754	1.30706	1.39389	1.5722	1.61759	1.60513	1.1999	1.50511	0.975646	1.58543	1.12587	1.54099	1.50969	0.999982	1.18184	1.10479	1.32416	0.920269	1.02035	1.05425	1.37809	0.9665	1.1438	1.03271	1.33685	0.784329		1.32746	1.44505	1.40095	1.37352	1.22596	1.08961
A0A140T9T7	HUMAN	TAP1	TAP1	Antigen peptide transporter 1 OS=Homo sapiens OX=9606 GN=TAP1 PE=1 SV=1	#N/A	23	18	11	4062.96	2873.48	5601.88	3719.79	6741.26	8194.81	6094.77	6128.84	6345.37	4815.85	2380.59	3151.96	1923.7	1910.31	1544.44	2414.83	2274.15	1851.65	1767.19	3386.74	2188.73	1684.51	1430.98	1512.65	1548.94	1009.66	1189.84	1689.13	811.909	1079.29	1231.04	1077.33	1171.39	934.183	945.43	812.766	855.615	798.642		0.904099	2.26156	1.12943	2.10478	1.21562	1.03133	1.48833	1.5186	1.58968	1.27564	0.909154	1.43852	0.9816	1.61255	0.982636	1.6152	1.22068	1.28459	2.04216	1.30487	1.41621	1.46156	1.07254	0.941273	1.30249	1.23647	0.714384	1.18008	1.12486	1.14303		1.4317	1.47173	1.45672	1.25568	1.4779	1.08939
P29353	HUMAN	SHC1	SHC1	SHC-transforming protein 1 OS=Homo sapiens OX=9606 GN=SHC1 PE=1 SV=4	#N/A	5	3	1	1253.28	1137.44	1248.65	1862.87	1379.41	1271.74	1367.58	1630.91	1373.33	1671	438.577	482.227	516.406	479.775	483.831	508.727	524.368	428.452	429.795	519.607	512.063	449.647	472.974	474.549	473.714	44.8787	53.4575	35.0086	54.9762	48.9574	51.8318	53.1913	38.5816	48.2005	37.2778	44.0697	39.7713	42.8947		0.991425	1.09681	1.16615	1.0179	0.921944	1.02129	1.25401	1.10686	0.925765	1.01273	1.18232	1.29334	1.33008	1.07384	1.06621	1.04458	1.08578	1.09005	0.846989	1.18446	0.933432	1.08088	1.55842	0.995593	1.2869	0.904393	1.21139	0.907227	0.949131	0.901889		1.08479	1.0644	1.07205	1.12633	1.03803	1.08937
Q86U06	HUMAN	RBM23	RBM23	Probable RNA-binding protein 23 OS=Homo sapiens OX=9606 GN=RBM23 PE=1 SV=1	#N/A	1	0	0	86.3727	61.286	98.1218	76.0944	96.3133	115.883	135.873	108.332	103.963	111.506	0	0	0	0	0	0	0	0	0	0	0	0	0	0	0	0	0	0	0	0	0	0	0	0	0	0	0	0		1.41074				1.20318						1.12479					1.32904							1.03068	1.07943			1.15774					1.41074	1.20318	1.30696	1.12479	1.32904	1.08928
O14562	HUMAN	UBFD1	UBFD1	Ubiquitin domain-containing protein UBFD1 OS=Homo sapiens OX=9606 GN=UBFD1 PE=1 SV=2	#N/A	5	3	1	1153.21	1322.17	1380.52	1393.25	1779.84	1880.59	1812.22	2001.21	2020.21	1914.56	773.504	713.089	838.256	754.002	748.628	766.408	828.312	853.502	905.265	853.699	897.776	819.139	790.084	716.573	764.24	149.16	133.181	86.9365	98.1753	136.229	119.722	122.221	114.129	100.448	63.8105	99.9986	99.5444	89.1329		1.01819	1.12779	1.06476	0.942036	1.05661	0.988985	1.26907	1.09425	1.02185	0.996084	1.12437	1.41173	1.04067	1.01247	1.06	1.1154	1.58111	1.10739	0.921537	1.44404	1.20978	1.18602	1.12568	1.13505	1.29555	1.12753	1.07569	1.19591	1.08213	0.676398		1.07025	1.07019	1.07021	1.09531	1.22361	1.08924
X5CMH5	HUMAN	TAP2	TAP2	Antigen peptide transporter 2 OS=Homo sapiens OX=9606 GN=TAP2 PE=1 SV=1	#N/A	13	19	11	3485.14	2116.13	3626.18	2285	5933	7741.23	4617.39	4247.75	4398.33	3886.63	2633.1	3729.25	1557.68	2110.79	1526.75	2684.69	2598.15	1825.63	1901.26	3049.64	2583.55	1797.34	1306.09	1672.86	1457.32	1354.97	2086.84	3081.56	1115.49	1610.74	1717.98	1561.55	1904.92	1883.44	2053.28	1605.81	1356.97	1256.91		0.778256	2.0623	1.44111	2.52188	1.30477	1.03245	1.31451	1.75698	1.78062	1.42741	0.715954	1.59673	0.853513	1.81551	1.22868	1.29477	1.03675	1.05337	2.35785	1.23245	1.45754	1.74711	0.815888	0.741333	1.19481	1.23457	0.655086	1.28572	1.21544	1.57106		1.42722	1.58612	1.52653	1.34549	1.45426	1.08924
Q7L2J0	HUMAN	MEPCE	MEPCE	7SK snRNA methylphosphate capping enzyme OS=Homo sapiens OX=9606 GN=MEPCE PE=1 SV=1	#N/A	4	7	2	658.327	606.51	637.105	583.218	967.288	951.173	952.594	905.902	871.283	744.936	551.451	662.703	590.999	751.807	714.069	685.644	623.468	638.124	852.914	633.213	409.409	609.589	569.632	584.419	535.9	74.736	88.4857	60.2219	70.4274	96.9955	71.3267	102.704	79.4872	61.3142	61.3652	62.9057	67.4373	69.7602		0.984809	1.12408	0.89381	1.17643	0.98334	1.26762	1.03977	1.10678	0.978936	1.33461	0.936538	1.2899	1.02666	1.21716	0.91701	1.00741	1.08947	1.04914	0.877886	1.41395	1.15873	0.726783	0.922202	0.900748	1.49717	1.1328	0.770129	1.51409	1.08214	0.894553		1.0009	1.11479	1.07208	1.10012	1.0462	1.08923
Q96BR5	HUMAN	COA7	COA7	Cytochrome c oxidase assembly factor 7 OS=Homo sapiens OX=9606 GN=COA7 PE=1 SV=2	#N/A	9	6	2	2922.26	2270.44	6109.89	2582.62	3918.6	3045.42	3706.19	4894.57	5212.55	4576.55	791.882	709.054	1102.69	660.265	606.792	808.162	639.229	826.571	786.09	849.08	722.119	889.345	976.343	701.774	814.453	156.171	139.13	132.384	147.639	161.407	128.721	171.525	203.752	129.494	116.645	126.811	112.548	148.338		0.945794	1.02193	0.992722	0.853401	0.777171	0.730321	0.986801	0.769361	0.953091	0.79468	1.24906	1.0666	1.13183	0.972685	0.97216	2.35326	1.19724	1.32717	1.01488	1.23737	1.562	0.869125	0.994712	1.33021	1.31494	0.994842	1.1679	0.94612	1.0704	0.894219		0.986816	0.823411	0.884688	1.02001	1.36586	1.08917
Q969Z0	HUMAN	TBRG4	TBRG4	FAST kinase domain-containing protein 4 OS=Homo sapiens OX=9606 GN=TBRG4 PE=1 SV=1	#N/A	5	6	2	916.254	919.518	895.365	867.334	1398.76	1149.03	1294.59	1274.78	1444.17	1457.33	634.47	608.128	889.546	669.938	633.612	667.318	519.009	763.573	757.401	626.131	703.25	792.615	747.261	610.512	605.294	163.066	162.312	146.419	177.791	212.161	166.256	209.393	245.61	206.155	225.665	203.206	181.436	221.843		0.925527	0.956867	1.02239	0.929355	0.821462	0.9683	0.824522	0.793161	0.969611	1.02381	0.911366	0.804961	0.881728	1.01981	1.00777	0.975464	0.8087	1.35942	0.726139	1.05218	1.21806	1.07472	0.944926	1.03247	1.03845	1.16691	1.04187	1.15748	1.21129	1.11915		0.968262	0.86736	0.905198	0.94558	1.03067	1.08907
Q9Y2Z4	HUMAN	YARS2	YARS2	Tyrosine--tRNA ligase, mitochondrial OS=Homo sapiens OX=9606 GN=YARS2 PE=1 SV=2	#N/A	5	13	3	653.186	711.266	767.292	817.563	910.914	1025.89	1194.86	1112.03	1181.12	1109.89	1363.69	1639.7	1336.02	1507.66	1343.82	1307.65	1219.78	1329.25	1335.52	1378.2	1010.45	1330.97	1302.82	1423.92	1192.28	226.427	276.523	213.383	248.9	262.917	245.566	244.932	227.405	237.78	237.274	227.721	228.83	268.578		1.31172	1.05501	0.956078	1.25519	1.12622	1.02869	0.987384	0.933739	1.0439	1.15411	1.22079	1.11186	1.00079	1.001	0.915629	1.12469	0.910427	1.02272	0.857979	1.05715	0.91436	0.773498	1.19838	1.29663	0.984832	1.01754	1.21843	1.02233	1.01886	0.954041		1.1076	1.06624	1.08175	1.06401	0.951546	1.08888
H0Y4G9	HUMAN	MYD88	MYD88	Myeloid differentiation primary response protein MyD88 OS=Homo sapiens OX=9606 GN=MYD88 PE=1 SV=2	#N/A	3	6	3	878.585	894.113	1666.41	1539.63	1178.19	1196.81	1110.82	1495.5	1493.95	1758.17	349.177	324.686	408.195	539.201	611.194	456.835	535.3	373.34	347.985	558.145	352.441	563.016	476.001	628.805	556.951	192.53	175.359	120.709	174.099	135.589	174.362	149.03	127.056	168.497	155.354	166.935	163.163	158.202		0.942822	1.00763	1.04863	0.586162	1.0158	1.1034	1.08514	0.966387	0.630375	0.97343	1.26932	1.09134	1.08349	0.824732	1.03891	1.88009	1.1982	0.736922	0.751225	0.843835	0.790728	0.636268	1.73704	1.26801	0.927482	0.673997	1.49227	0.628224	1.01642	0.966841		0.999695	0.951377	0.969496	0.987372	0.976752	1.08879
A0A0U1RRB6	HUMAN	EXOC6B	EXOC6B	Exocyst complex component OS=Homo sapiens OX=9606 GN=EXOC6B PE=1 SV=1	#N/A	4	8	1	949.147	1198.88	736.718	1105.79	1127.09	1126.13	1363.53	1545.6	1353.55	1591.72	581.087	744.644	603.429	598.393	629.78	645.79	643.597	554.536	599.228	816.133	960.724	890.24	891.682	860.952	882.771	52.9958	46.7568	74.1597	56.7846	59.3758	55.3621	73.4174	61.4005	48.5652	74.4078	57.8668	62.1484	45.8309		1.20978	0.929041	0.899527	0.847662	0.999152	0.716906	1.02542	0.732635	0.661477	0.681178	1.37132	0.866033	1.05177	0.735132	1.07181	0.685947	0.981591	0.68691	1.37359	1.09976	1.13726	1.09363	1.02958	1.20093	1.35984	0.631253	1.41224	0.682128	1.0134	1.37819		1.01278	0.864355	0.920016	0.919817	1.00839	1.08844
Q9P2E9	HUMAN	RRBP1	RRBP1	Ribosome-binding protein 1 OS=Homo sapiens OX=9606 GN=RRBP1 PE=1 SV=5	#N/A	65	65	47	14749.4	11964.6	26817.4	21568.5	19810.4	19973.5	18249.9	20504.3	22918.4	22814.8	9975.28	5945.03	7028.65	6660.13	8046.5	9528.19	10231.9	6302.49	6328.72	9577.16	10365.7	8018.04	9120.88	7431.06	10095.8	6271.76	3218.49	3334.2	3576.9	5972.65	3485.28	4945.4	4928.79	4300.88	4365.96	3607.89	3639.52	3936.37		0.921228	1.0782	1.13541	0.669292	1.00823	0.905876	0.920097	1.15191	1.12302	0.749798	1.03503	0.849666	0.944283	1.07268	0.952465	2.00774	1.65571	0.791286	0.880213	1.57675	1.30118	1.16697	1.61477	1.15689	1.30556	0.709535	1.15166	0.712487	0.902672	1.15259		1.04495	0.93108	0.97378	0.960992	1.33998	1.08827
P07948	HUMAN	LYN	LYN	Tyrosine-protein kinase Lyn OS=Homo sapiens OX=9606 GN=LYN PE=1 SV=3	#N/A	29	16	7	6249.96	6930.7	5328.17	8059.94	6435.96	5072.27	6803.37	7109.39	7854.23	7988.77	2256.84	2068.63	1511.05	1971.09	1431.89	1626.42	1943.85	1791.87	1768.19	2034.45	2239.52	1968.05	2279.4	1949.37	2092.68	843.156	801.024	1632.49	1169.08	712.304	737.298	969.666	1060.02	1097.94	1801.03	967.17	1038.69	1272.19		1.05709	0.965498	0.950237	0.981722	0.788115	0.679538	0.638108	0.922504	1.07104	0.93543	1.10464	0.693261	1.01181	0.771859	0.837056	0.808484	0.729725	0.717107	1.41287	0.616477	0.917412	1.06282	1.223	1.22037	0.839216	0.85038	1.24127	0.839142	0.933991	1.55874		0.990941	0.801997	0.872851	0.91787	0.894985	1.08826
O14972	HUMAN	VPS26C	VPS26C	Vacuolar protein sorting-associated protein 26C OS=Homo sapiens OX=9606 GN=VPS26C PE=1 SV=1	#N/A	4	4	1	520.186	480.116	472.184	403.658	890.507	842.591	802.202	769.095	717.995	761	349.596	281.856	373.056	416.159	449.063	389.239	337.922	408.217	272.34	270.131	236.652	350.591	343.13	353.822	391.993	28.6088	27.7696	22.7658	18.416	16.5221	28.2988	22.2969	28.1472	32.5964	54.3442	19.6806	14.5142	30.6088		0.900838	0.7442	1.44478	0.776501	0.946193	1.23715	1.2543	0.930963	0.963123	1.1465	0.86366	1.23084	0.816258	1.07234	0.87231	0.944084	1.26804	1.02776	1.00905	0.732313	1.24757	0.651966	0.807073	0.806277	0.988271	1.12462	0.854569	0.750287	0.965864	2.40871		1.02994	1.02902	1.02937	0.995005	0.982969	1.08821
O15258	HUMAN	RER1	RER1	Protein RER1 OS=Homo sapiens OX=9606 GN=RER1 PE=1 SV=1	#N/A	8	5	3	1744.85	1732.23	2233.61	2300	3193.7	3372.13	3245.38	3486.67	3977.27	4122.75	819.813	692.678	629.045	865.026	608.197	591.282	548.83	625.698	783.637	594.992	782.924	617.278	644.418	894.384	710.031	232.6	137.14	251.037	108.27	94.5957	199.342	122.976	149.673	184.854	269.442	179.825	180.987	185.332		1.01618	0.793735	1.00925	0.92405	1.05587	0.811351	1.08836	0.732153	1.09365	1.15397	1.09173	0.748746	0.591123	0.788785	0.981798	1.28476	1.26993	0.839162	1.3706	0.516467	0.817177	1.04444	1.32295	1.24535	0.671418	0.834697	1.2909	1.04539	0.823464	1.47108		0.939724	0.922356	0.928869	0.9214	1.02036	1.08816
A0A3B3IRZ4	HUMAN	IQSEC1	IQSEC1	IQ motif and SEC7 domain-containing protein 1 OS=Homo sapiens OX=9606 GN=IQSEC1 PE=1 SV=1	#N/A	10	11	6	2784.73	2040.25	2517.26	1676.02	4405.28	4187.08	4050.06	3841.59	3240.77	3620.84	1209.83	1208.57	1841.43	1523.47	1249.34	1220.05	1618.36	1685.87	1708.86	1178.97	1069.88	1493.73	1130.28	1008.21	1238.51	576	655.018	412.258	540.239	730.603	617.449	846.784	649.846	599.28	396.06	505.969	614.507	563.728		0.919366	1.04735	1.01725	1.07364	0.950469	1.10987	1.04809	1.43769	1.07477	1.35339	0.872043	1.11186	0.917031	1.08385	0.858859	1.04343	0.977734	1.63586	0.699789	1.24017	1.10308	0.950442	0.694727	0.735655	1.43738	1.49766	0.821933	1.51809	1.32697	0.672294		0.994656	1.12395	1.07547	1.03883	1.09293	1.08809
Q96CB9	HUMAN	NSUN4	NSUN4	5-methylcytosine rRNA methyltransferase NSUN4 OS=Homo sapiens OX=9606 GN=NSUN4 PE=1 SV=2	#N/A	5	4	0	954.34	839.064	1578.73	898.058	1344.23	1393.27	1612.21	1298.7	1509.84	1707.13	493.539	554.202	289.378	315.207	258.135	350.449	260.071	318.029	223.145	270.754	250.631	270.784	291.035	247.341	239.079	0	0	0	0	0	0	0	0	0	0	0	0	0		1.19936	1.04477		2.13852	1.03648	0.996075		1.00355	1.90444	1.2163	0.966128			1.35229		1.7606		1.11664				0.967122	1.00151	1.1232		1.22719	1.26997	0.861058	1.04488			1.12206	1.29366	1.23646	1.35979	1.28145	1.08797
P20839	HUMAN	IMPDH1	IMPDH1	Inosine-5'-monophosphate dehydrogenase 1 OS=Homo sapiens OX=9606 GN=IMPDH1 PE=1 SV=2	#N/A	9	10	2	2186.89	2102.07	2437.88	2041.28	3031.91	3139.09	3375.36	4020.38	3104.09	3575.19	749.604	566.473	1308.34	762.75	674.367	654.42	692.619	1200.06	709.468	689.014	433.896	854.293	763.801	847.088	956.128	211.927	207.489	116.045	178.791	170.503	164.512	181.337	167.674	178.99	177.448	155.424	152.429	157.399		1.11328	0.805232	1.15542	0.662021	1.03535	0.788114	1.06196	0.809444	0.876041	0.891404	1.32602	1.33938	1.15413	0.764803	1.00329	1.13682	1.36803	1.52902	0.749092	1.10063	1.08237	0.507082	0.951879	1.02381	1.17056	1.40248	1.17919	0.829135	0.998388	1.14546		1.02464	0.871378	0.928852	1.05072	1.06758	1.08761
Q9H2W6	HUMAN	MRPL46	MRPL46	39S ribosomal protein L46, mitochondrial OS=Homo sapiens OX=9606 GN=MRPL46 PE=1 SV=1	#N/A	7	7	1	1637.32	1606.34	2366.73	1475.3	2881.28	3207.37	3314.33	2765.01	3183.72	3433.17	1122.14	1184.24	1250.02	1071.04	962.12	1027.47	846.16	1168.17	957.584	950.871	836.246	1035.89	967.117	861.057	874.181	220.344	270.535	203.964	236.975	219.419	260.505	226.514	252.333	244.374	200.05	241.894	200.117	230.2		1.1503	1.0556	1.13579	1.31468	1.11318	1.06809	1.21076	0.939359	1.24574	1.18901	0.959647	1.25737	1.10139	1.14064	1.12426	1.4593	1.0241	1.3877	0.94797	1.0198	1.17278	0.928353	0.909655	1.10497	1.05277	1.29683	1.19154	1.06305	1.14999	0.929778		1.1139	1.12921	1.12347	1.14544	1.13429	1.08732
P20273	HUMAN	CD22	CD22	B-cell receptor CD22 OS=Homo sapiens OX=9606 GN=CD22 PE=1 SV=2	#N/A	5	4	0	558.651	631.648	734.627	578.148	990.031	719.546	1198.03	1427.18	526.936	1544.78	273.068	378.147	306.34	656.208	642.715	424.096	558.679	276.474	367.337	341.442	293.281	550.328	334.033	374.932	326.46	0	0	0	0	0	0	0	0	0	0	0	0	0		1.21009	0.98928		1.09563	0.726792	1.86218		1.6187	0.791177	1.90127	1.44155			1.22876		1.23436		0.887577				0.849741	0.971433	0.532242		0.801046	1.56033	1.06431	1.5945			1.09969	1.32582	1.25044	1.34069	0.990559	1.08731
Q6ZVK8	HUMAN	NUDT18	NUDT18	8-oxo-dGDP phosphatase NUDT18 OS=Homo sapiens OX=9606 GN=NUDT18 PE=1 SV=3	#N/A	0	3	2	0	0	0	0	0	0	0	0	0	0	299.734	336.606	268.948	287.068	309.11	315.942	341.813	260.725	244.484	321.98	257.158	270.868	277.479	306.936	307.155	74.2458	81.7906	58.673	72.5367	85.7725	63.4306	108.703	105.208	68.8616	60.1692	58.7514	61.4108	58.1534			1.08342	1.15188	1.13263		1.04011	1.06103	1.15015	1.00856	0.965941		1.36815	1.21335	1.0631	0.98276		1.24194	0.904971	0.981447	1.43475	1.75987	0.865298			1.81832	0.877302		0.822654	0.911432	1.00647		1.11765	1.09598	1.1032	1.10031	1.19805	1.08724
Q32Q12	HUMAN	NME1-NME2	NME1-NME2	Nucleoside diphosphate kinase OS=Homo sapiens OX=9606 GN=NME1-NME2 PE=1 SV=1	#N/A	40	36	32	11743.3	12422.4	11929.4	13197.6	15665.3	14282.1	13388.7	18883.8	19424.6	20935.5	6868.79	5198.18	5730.01	5345.95	5678.67	6609.33	6941.73	5903.95	7623.87	6106.69	7993.51	6036.69	6257.13	6570.88	6352.84	4688.16	4129.67	4515.03	4494.56	3854.12	4057.68	3862.67	4384.75	4431.15	4750.39	5019.51	4452.64	4301.62		0.854672	0.955123	1.01234	0.813027	0.911704	0.888179	0.927019	1.08573	1.07432	0.836139	1.20545	0.943465	1.02683	1.03374	1.14676	0.9873	1.07106	0.896209	1.0315	0.880513	1.00174	1.25023	1.09226	1.23998	0.882466	0.923414	1.33643	1.19242	0.944174	1.08527		0.940712	0.925132	0.930974	1.0381	1.01694	1.08705
O43567	HUMAN	RNF13	RNF13	E3 ubiquitin-protein ligase RNF13 OS=Homo sapiens OX=9606 GN=RNF13 PE=1 SV=1	#N/A	3	3	0	780.661	631.792	971.33	455.716	1056.4	1191.09	1048.31	1103.45	1372.35	1026.74	550.177	486.231	286.584	453.902	364.732	449.869	513.193	837.824	552.937	551.986	511.223	550.08	574.273	481.835	559.054	0	0	0	0	0	0	0	0	0	0	0	0	0		0.992342	1.02526		0.903124	1.1275	0.677452		0.953204	1.0219	0.843077	1.04453			0.835587		1.37538		0.5323				0.949545	0.645283	1.29908		1.55617	0.971919	1.02703	1.02172			1.0088	0.91532	0.94648	0.936274	0.952409	1.08687
Q8NFH8	HUMAN	REPS2	REPS2	RalBP1-associated Eps domain-containing protein 2 OS=Homo sapiens OX=9606 GN=REPS2 PE=1 SV=2	#N/A	1	3	1	29.5696	37.5779	14.7625	46.723	26.2812	16.8022	33.3698	22.8697	22.4945	29.5451	293.864	184.784	371.27	238.107	183.808	215.721	229.609	289.009	296.71	220.744	420.979	290.497	282.121	223.79	290.893	50.0025	43.534	50.7847	46.6507	49.949	39.5752	50.2902	50.942	42.7413	45.0442	57.9532	51.2213	43.1146		1.26972	0.831109	0.906151	0.695721	0.639323	0.692045	0.839027	0.86449	1.10641	0.896485	0.870193	0.922956	0.989033	0.8122	1.22866	0.439703	1.06009	1.39785	1.07668	1.05896	1.08001	1.585	1.39165	0.855917	1.0662	1.08813	1.12419	1.11712	1.09373	0.954975		1.00233	0.746121	0.842199	0.975133	1.09976	1.08649
Q8IYM9	HUMAN	TRIM22	TRIM22	E3 ubiquitin-protein ligase TRIM22 OS=Homo sapiens OX=9606 GN=TRIM22 PE=1 SV=1	#N/A	14	9	4	2130.01	1985.02	2867.14	1816.46	3026.86	4477.82	3538.35	2905.95	3454.96	3173.24	689.46	1183.82	770.705	662.745	786.391	748.689	893.552	733.974	537.347	925.403	354.182	586.633	619.79	639.729	608.419	293.677	277.469	357.393	272.697	330.054	323.172	395.1	344.192	290.356	319.279	272.656	266.481	275.691		1.16898	1.48624	1.07108	1.90128	1.47936	1.26298	1.19214	1.43509	1.10731	1.0644	0.960054	1.02355	1.00594	1.20243	1.00579	1.3935	1.08334	1.23779	1.31837	1.21753	1.26968	0.568833	0.882842	1.14143	1.45747	1.1788	1.04836	0.863006	0.942161	1.17778		1.2421	1.45417	1.37464	1.05278	1.15558	1.08648
Q9UNK0	HUMAN	STX8	STX8	Syntaxin-8 OS=Homo sapiens OX=9606 GN=STX8 PE=1 SV=2	#N/A	2	3	0	559.852	495.589	628.968	518.567	909.023	897.091	900.658	878.374	886.999	787.14	216.321	222.592	242.189	224.423	180.643	204.212	228.976	252.237	208.396	205.007	222.273	272.682	210.71	184.797	200.021	0	0	0	0	0	0	0	0	0	0	0	0	0		0.990798	1.03273		1.12132	0.986873	0.909996		1.15348	1.08973	1.13054	0.966284			1.02873		1.19186		1.22004				1.11971	0.982655	0.975771		1.27065	0.865918	1.0498	1.37365			1.01176	1.04292	1.03253	1.05382	1.1772	1.08641
Q9NV70	HUMAN	EXOC1	EXOC1	Exocyst complex component 1 OS=Homo sapiens OX=9606 GN=EXOC1 PE=1 SV=4	#N/A	19	15	9	4498.17	5122.18	4407.2	5160.69	5964.17	5720.94	5990.94	6252.11	6121.58	6561.63	1538.21	1414.98	1870.55	1685.21	1488	1544.84	1574.24	1650.93	1635.38	1632.26	1753.9	1679.47	1675.33	1648.17	1618.72	294.964	300.688	399.657	297.82	288.241	275.296	356.777	334.765	416.093	338.575	294.021	277.054	284.392		1.00449	0.990803	1.48222	0.858912	0.959218	0.903239	0.980669	0.955586	0.933716	1.02295	1.04828	1.07112	1.06091	0.937741	1.04737	0.916224	1.05073	1.13545	1.42367	1.02678	1.19251	1.06464	1.07287	1.02639	1.27092	1.00214	1.10018	0.992698	1.01946	1.20608		1.15917	0.931525	1.01689	1.01744	1.11572	1.08634
Q6NUK4	HUMAN	REEP3	REEP3	Receptor expression-enhancing protein 3 OS=Homo sapiens OX=9606 GN=REEP3 PE=1 SV=1	#N/A	3	0	0	706.008	823.862	600.247	926.867	842.154	650.985	868.678	925.567	841.669	882.142	0	0	0	0	0	0	0	0	0	0	0	0	0	0	0	0	0	0	0	0	0	0	0	0	0	0	0	0		1.0315				0.773						1.09905					0.784703							1.21169	0.999424			1.04748					1.0315	0.773	0.902248	1.09905	0.784703	1.0862
Q13643	HUMAN	FHL3	FHL3	Four and a half LIM domains protein 3 OS=Homo sapiens OX=9606 GN=FHL3 PE=1 SV=4	#N/A	3	4	2	498.129	723.528	634.586	786.41	504.117	884.682	883.942	811.984	940.703	1047.61	212.947	138.512	96.4159	249.264	341.946	199.915	323.921	379.223	392.308	491.888	551.583	331.033	608.779	454.554	606.054	80.0524	114.115	116.426	84.8859	131.209	97.1557	114.787	120.802	141.219	109.057	128.705	195.249	107.955		1.75345	0.883955	0.931509	0.248915	1.75491	0.6145	0.640861	0.582108	0.38268	0.447943	1.6107	0.752725	0.559926	0.35926	0.848969	1.03889	0.528043	0.173266	0.767971	0.865486	0.796838	0.991232	1.28745	1.86604	0.757161	0.68149	2.0781	0.705004	0.594888	0.719363		1.18964	0.768259	0.926276	0.708887	0.73739	1.08619
P56937	HUMAN	HSD17B7	HSD17B7	3-keto-steroid reductase/17-beta-hydroxysteroid dehydrogenase 7 OS=Homo sapiens OX=9606 GN=HSD17B7 PE=1 SV=1	#N/A	1	4	0	290.112	268.538	383.318	245.072	556.369	593.61	591.094	655.854	628.394	558.663	578.54	579.354	619.608	463.758	414.85	504.893	532.841	555.584	475.904	467.659	478.692	518.14	471.434	367.169	487.533	0	0	0	0	0	0	0	0	0	0	0	0	0		1.06241	1.05794		1.31062	1.06694	0.938477		1.2054	1.30878	1.04912	1.17881			1.14217		1.3723		1.40168				1.0829	0.87737	1.12946		1.25685	1.00412	1.0766	1.17214			1.06018	1.13036	1.10696	1.16972	1.28563	1.08609
Q96BK5	HUMAN	PINX1	PINX1	PIN2/TERF1-interacting telomerase inhibitor 1 OS=Homo sapiens OX=9606 GN=PINX1 PE=1 SV=2	#N/A	3	2	0	371.901	346.004	677.09	369.184	626.327	678.445	696.681	593.405	681.347	584.201	224.286	193.772	221.825	150.632	138.279	181.719	166.536	193.224	169.191	157.594	214.051	173.387	167.597	137.595	158.649	0	0	0	0	0	0	0	0	0	0	0	0	0		1.11233	1.01927		1.25327	1.08321	0.894352		1.07711	1.45062	0.974249	0.947436			1.17531		1.88629		1.4347				1.38442	1.0285	1.08785		1.24972	0.932741	1.09428	1.12142			1.0658	1.07699	1.07326	1.1369	1.56847	1.08575
Q5T4S7	HUMAN	UBR4	UBR4	E3 ubiquitin-protein ligase UBR4 OS=Homo sapiens OX=9606 GN=UBR4 PE=1 SV=1	#N/A	85	70	28	18810.2	19010.6	16964.4	21359.4	25804	25390.4	25664.1	25042.8	27134.7	28469.6	7403.92	6314.52	6911.77	7844.86	8106.89	7328.01	8078.49	8117.33	10387	7130.82	9209.85	8352.24	7295.54	8259.59	7688.19	3520	3429.38	3163.18	3147.74	2780.01	3389.33	2786.71	2980.18	3184.19	3191.56	3233.44	3174.35	3006.54		0.994579	0.92037	1.03034	0.815011	0.983973	1.04635	1.09671	1.04268	0.955619	1.01253	0.9705	1.10967	1.01854	0.945821	1.04627	0.897094	1.139	0.892098	1.02354	0.899549	0.964323	1.18871	1.12951	1.05157	0.90172	1.0477	1.1033	1.34065	1.07802	1.03272		0.981761	0.996946	0.991252	1.00842	1.00061	1.08565
Q15833	HUMAN	STXBP2	STXBP2	Syntaxin-binding protein 2 OS=Homo sapiens OX=9606 GN=STXBP2 PE=1 SV=2	#N/A	31	30	18	8440.11	10251.9	6853.54	9284.93	8129.69	6112.58	8294.25	8659.22	11674.2	11073	5465.66	4857.91	3717.77	3924.94	3028.27	3666.63	4026.64	3322.03	4105.38	4010.35	5654.71	4002.71	4553.62	3981.9	4501.14	1707.26	1412.51	3117.03	2223.21	1695.93	1574.04	1998.76	2191.01	2018.23	2829.93	1972.86	2052.06	2216.28		1.02024	0.922863	0.945671	1.1179	0.751884	0.696866	0.737543	0.926612	1.25776	0.903208	1.06514	0.661852	1.04172	0.843766	0.924414	0.733312	0.799963	0.855535	1.46053	0.794653	1.02663	1.30127	0.993465	1.43599	0.936547	0.764466	1.36204	0.944732	0.921105	1.32601		0.962925	0.846162	0.889948	0.956836	0.995984	1.08554
Q9UJX3	HUMAN	ANAPC7	ANAPC7	Anaphase-promoting complex subunit 7 OS=Homo sapiens OX=9606 GN=ANAPC7 PE=1 SV=4	#N/A	8	10	0	1593.4	1750.73	1813.34	1715.51	2109.82	2245.9	2371.66	2314.4	2490.94	2490.05	1112.18	970.645	1363.26	950.351	1021.01	1046.97	1043.58	937.45	1103.1	954.889	1185.63	1025.98	949.132	967.678	1026.52	0	0	0	0	0	0	0	0	0	0	0	0	0		1.12411	0.973274		0.989334	1.0645	1.04067		1.06367	1.13359	0.968649	1.09697			1.06713		1.08449		1.38951				1.20845	1.02598	1.18064		0.955499	1.18022	1.12434	1.04574			1.04869	1.03954	1.04259	1.06659	1.22749	1.0854
A0A0D9SG04	HUMAN	COBLL1	COBLL1	Cordon-bleu protein-like 1 OS=Homo sapiens OX=9606 GN=COBLL1 PE=1 SV=2	#N/A	5	4	2	648.515	851.89	712.559	740.302	920.277	926.746	1146.83	1457.99	717.672	1293.19	274.841	330.043	315.894	649.28	425.228	350.114	354.96	223.174	292.122	252.954	234.242	291.755	303.044	223.268	246.661	99.7993	142.8	54.8415	112.852	151.17	92.5403	162.716	111.946	112.585	59.1219	68.1491	85.0474	101.508		1.24618	0.981742	1.20698	1.28093	1.00703	1.65036	0.992091	1.37764	1.06669	2.51993	1.58429	1.53091	1.20985	1.35884	0.730602	0.949822	1.06991	1.22602	0.587937	1.62064	1.20013	0.90912	0.986802	0.779844	1.74442	0.866166	1.40522	1.13376	1.13234	0.633825		1.14497	1.26161	1.21787	1.42873	1.08051	1.0853
Q9BX68	HUMAN	HINT2	HINT2	Histidine triad nucleotide-binding protein 2, mitochondrial OS=Homo sapiens OX=9606 GN=HINT2 PE=1 SV=1	#N/A	6	10	3	1438.45	1530.7	1637.88	1632.14	1973.56	1966.62	2087.47	1859.7	1953	2033.34	1509.94	1765.4	1336.2	1264.07	1137.88	1269.04	1152.96	1246.9	1312.25	1129.74	1380.27	1172.28	1213.1	1009.63	1141.21	200.567	200.469	236.264	206.795	190.837	197.856	230.978	222.965	203.413	233.55	194.283	203.572	212.168		1.05772	1.00751	0.978558	1.5744	0.996484	1.01477	0.951825	1.02822	1.34658	1.12731	0.942306	0.964397	0.994828	1.13174	0.934638	1.10327	0.964869	1.19163	1.1366	0.91806	1.07262	1.23093	1.0994	0.989585	1.11117	1.112	1.03029	1.17028	1.04545	1.12354		1.0146	1.11314	1.07619	1.06311	1.08828	1.08521
Q6P996	HUMAN	PDXDC1	PDXDC1	Pyridoxal-dependent decarboxylase domain-containing protein 1 OS=Homo sapiens OX=9606 GN=PDXDC1 PE=1 SV=2	#N/A	12	6	2	2203.79	2515.86	1986.46	2937.11	2512.05	2398.95	2394.15	2631.42	3101.83	3435.64	1017.52	524.124	942.777	827.796	776.795	855.881	990.649	844.039	825.399	911.636	1596.97	1046.35	947.871	980.067	1136.42	114.225	111.672	76.9318	106.566	112.664	108.935	130.98	112.668	108.403	94.5126	101.001	94.9123	112.359		0.953066	0.892491	1.046	0.513117	0.954978	0.760482	1.05114	0.969844	0.996151	0.810412	1.04752	1.07755	1.02827	0.837907	0.974576	0.841782	1.10218	0.922978	0.742331	1.08712	1.08716	1.56343	1.24463	1.23478	1.26386	0.826314	1.36766	0.808065	1.02438	0.911971		0.963854	0.849912	0.89264	0.967484	1.04957	1.08521
P50225	HUMAN	SULT1A1	SULT1A1	Sulfotransferase 1A1 OS=Homo sapiens OX=9606 GN=SULT1A1 PE=1 SV=3	#N/A	1	1	0	324.294	198.464	139.382	369.076	185.064	153.488	440.798	157.135	187.639	499.788	38.4578	29.6062	117.733	70.9848	128.419	35.6411	82.5757	35.42	47.5878	126.576	177.929	107.259	183.447	51.4034	177.693	0	0	0	0	0	0	0	0	0	0	0	0	0		2.38187	0.920455		0.215295	0.82938	0.933858		0.600486	0.279663	0.516198	0.849087			0.25918		0.533256		0.856146				1.29389	1.41204	1.01391		0.257572	2.70062	0.346056	0.779982			1.65116	0.644755	0.980224	0.476032	0.894431	1.08503
Q8N5Y8	HUMAN	PARP16	PARP16	Protein mono-ADP-ribosyltransferase PARP16 OS=Homo sapiens OX=9606 GN=PARP16 PE=1 SV=2	#N/A	1	1	0	197.071	162.942	205.434	102.64	307.596	383.48	353.375	256.519	262.691	429.764	59.9474	72.5524	61.012	66.802	73.8399	60.1303	65.0956	85.3131	55.3385	57.0061	35.6789	60.5983	52.8842	52.0724	58.7813	0	0	0	0	0	0	0	0	0	0	0	0	0		1.14883	1.04446		1.3293	1.2467	1.35289		1.19268	1.09835	1.22394	0.833948			1.10171		1.14126		1.11786				0.653707	0.570203	0.854013		1.5631	1.39717	1.01391	1.11028			1.09665	1.28039	1.21914	1.06449	0.970942	1.08478
Q99623	HUMAN	PHB2	PHB2	Prohibitin-2 OS=Homo sapiens OX=9606 GN=PHB2 PE=1 SV=2	#N/A	51	45	37	13224.9	12531.2	16069.3	12766.8	20075.8	19986.8	21123.5	18441.6	18281.9	19194	9942.11	10882.1	8875.98	8559.54	7701.96	8544.8	7076.81	9335.86	8759.39	7434.48	6477.91	7440.14	7809.45	6810.21	6307.34	4752.37	4930.64	4998.71	5027.29	4928.09	5480.9	5234.24	4860.34	5228.61	5575.04	4817.76	4892.15	5123.24		1.05219	1.06577	1.04412	1.56001	0.995566	1.10412	1.0945	1.0145	1.42526	1.22706	0.918599	0.984613	1.00391	1.22494	0.962071	1.24781	0.949013	1.27242	0.998206	0.984103	0.970574	0.928644	0.991363	0.910642	1.04524	1.33835	0.956077	1.25571	1.06658	1.11329		1.05403	1.15374	1.11635	1.10664	1.05011	1.08466
Q96JN0	HUMAN	LCOR	LCOR_Isoform_1	Ligand-dependent corepressor OS=Homo sapiens OX=9606 GN=LCOR PE=1 SV=2	#N/A	1	1	0	121.577	110.15	215.608	96.4201	184.487	215.009	194.372	202.966	201.585	171.603	87.8461	84.1706	147.88	99.1177	83.6483	93.5544	91.317	106.2	78.1757	83.2722	69.3787	120.569	81.8839	82.445	86.1134	0	0	0	0	0	0	0	0	0	0	0	0	0		1.05358	0.997502		1.00826	1.16545	1.00201		1.09387	1.05229	1.18731	1.10016			1.12067		1.86088		1.77142				0.831075	0.832188	1.09268		1.27215	0.930165	0.936452	1.44428			1.02554	1.0674	1.05344	1.11511	1.48779	1.08465
Q9NX20	HUMAN	MRPL16	MRPL16	39S ribosomal protein L16, mitochondrial OS=Homo sapiens OX=9606 GN=MRPL16 PE=1 SV=1	#N/A	2	3	0	1001.47	922.078	1434.33	966.869	1614.08	1655.58	1673.58	1641.04	1578.82	1588.16	229.504	274.703	272.951	253.752	228.806	275.952	233.819	338.044	284.861	279.122	238.441	303.108	286.98	243.122	254.554	0	0	0	0	0	0	0	0	0	0	0	0	0		1.03686	1.06718		1.05028	1.02571	0.874802		0.893969	0.87747	0.970178	1.0167			1.05506		1.49134		1.04358				0.911641	1.0053	0.978153		1.29245	0.983944	1.08912	1.15888			1.05202	0.961191	0.991467	0.979852	1.14885	1.08464
Q14814	HUMAN	MEF2D	MEF2D	Myocyte-specific enhancer factor 2D OS=Homo sapiens OX=9606 GN=MEF2D PE=1 SV=1	#N/A	4	6	3	779.635	658.217	923.522	573.982	1123.71	1095.69	1244.57	1553.28	1000.28	1331.78	774.106	645.253	1010.63	743.558	813.197	706.783	806.552	804.682	560.977	689.621	505.835	797.849	735.826	599.402	660.981	168.78	161.186	117.325	137.992	168.288	137.551	199.106	196.061	136.533	150.172	115.043	135.966	137.789		1.10756	1.0364	0.997485	0.969718	0.975062	1.22211	1.00492	1.21213	1.16336	1.11745	1.38228	1.17759	1.00814	1.06219	0.840482	1.28459	1.23307	1.51883	0.857152	1.22948	1.43238	0.760193	0.798388	0.890158	1.45463	1.20932	1.18517	0.843063	1.19905	1.09712		1.04715	1.07679	1.06567	1.10736	1.18796	1.08461
Q13239	HUMAN	SLA	SLA	Src-like-adapter OS=Homo sapiens OX=9606 GN=SLA PE=1 SV=3	#N/A	1	2	0	13.9194	17.9936	14.9375	14.143	23.9775	35.0307	39.734	28.2634	29.6914	27.9067	179.908	167.766	203.182	168.331	189.257	148.734	165.898	164.91	134.758	150.923	121.715	179.572	159.616	107.302	179.742	0	0	0	0	0	0	0	0	0	0	0	0	0		1.65714	1.01368		1.1268	1.46098	1.27114		1.11426	1.20835	1.1306	1.17875			0.998975		0.936142		1.36467				0.817498	0.886345	1.2383		1.10762	1.16387	0.905103	1.2061			1.33541	1.2433	1.274	1.12917	1.03944	1.08456
Q9H3N1	HUMAN	TMX1	TMX1	Thioredoxin-related transmembrane protein 1 OS=Homo sapiens OX=9606 GN=TMX1 PE=1 SV=1	#N/A	18	21	8	4304.61	3882.62	5456.93	4792.74	5710.99	5434.19	6100.98	6741.08	5866.09	6329.12	3385.42	3024.45	3717.34	2746.99	2476.38	2859.78	2556.55	3122.21	2783.35	3105.89	2896.62	2825.15	2897.41	2558.8	2645.63	767.563	681.693	843.557	708.464	704.057	705.063	660.329	628.421	663.347	796.063	635.154	659.448	703.625		1.06829	1.15007	0.97331	1.11991	0.951533	0.916969	1.03452	0.946655	1.25357	1.01717	1.18037	1.00023	1.03951	1.05894	0.931943	1.33303	1.12622	1.37648	1.23773	1.03304	0.922065	1.07258	1.17078	1.02716	0.968882	1.15611	1.10823	1.03063	1.04611	1.16804		1.06389	0.993918	1.02016	1.06882	1.15731	1.08449
Q99643	HUMAN	SDHC	SDHC	Succinate dehydrogenase cytochrome b560 subunit, mitochondrial OS=Homo sapiens OX=9606 GN=SDHC PE=1 SV=1	#N/A	3	1	0	784.874	506.216	796.352	708.146	2407.9	2173.06	1883.37	1102.04	2018.82	1518.03	77.9273	95.1178	256.535	116.488	76.4442	103.042	147.21	168.346	121.889	125.428	93.9549	166.476	129.022	103.018	115.675	0	0	0	0	0	0	0	0	0	0	0	0	0		0.782165	1.08217		0.820653	0.902472	0.659543		1.27009	0.672338	1.00503	0.457678			0.889022		1.23361		2.21332				0.81062	1.09697	0.838414		1.45245	0.630435	1.05163	1.43632			0.932166	0.913191	0.919516	0.756017	1.41918	1.08437
P13807	HUMAN	GYS1	GYS1	Glycogen [starch] synthase, muscle OS=Homo sapiens OX=9606 GN=GYS1 PE=1 SV=2	#N/A	20	10	1	3752.94	4008.53	2902.23	3830.28	4559.41	4444.26	4279.67	4410.44	4852.68	5859.12	831.014	821.329	2875.45	876.476	839.001	761.898	749.3	1159.64	844.596	882.316	835.138	1562.76	970.165	931.946	920.494	89.5263	108.806	60.7306	101.935	74.661	93.8257	68.7794	72.8423	104.22	84.1066	113.724	97.1597	100.445		0.938646	0.937768	1.05484	0.872948	0.974744	0.891731	0.949633	0.796392	0.883242	0.93156	0.967326	1.10126	1.03171	0.809782	1.15103	0.747855	0.906117	3.05617	0.614669	0.755662	0.737254	0.887625	0.986998	1.06432	0.696133	1.23252	1.28506	0.897677	1.66098	0.851263		0.977085	0.89709	0.927088	0.982272	1.10076	1.08437
O15294	HUMAN	OGT	OGT	UDP-N-acetylglucosamine--peptide N-acetylglucosaminyltransferase 110 kDa subunit OS=Homo sapiens OX=9606 GN=OGT PE=1 SV=3	#N/A	21	19	3	4839.56	4188.18	5718.59	3936.19	7293.2	7373.62	7633.75	6718.23	6815.97	7681.67	2167.98	2071.14	2736.94	2408.87	2564.67	2605.48	2490.68	2467.27	3050.1	2285.13	1803.59	2581.11	2228.21	2275.47	2098.25	237.862	207.083	187.61	164.47	183.764	193.578	208.11	184.759	166.301	135.96	162.751	169.94	152.505		1.04669	1.03839	1.0315	0.941153	1.01103	1.16542	1.20069	1.1318	0.985157	1.09462	0.921163	1.28445	1.02014	1.18396	1.00948	1.26689	1.47536	1.2437	1.16367	1.13982	1.14599	0.819573	0.87202	0.934566	1.29083	1.12116	1.05326	1.386	1.17289	0.843308		1.03886	1.09002	1.07083	1.07128	1.17929	1.08425
Q9H6Y7	HUMAN	RNF167	RNF167	E3 ubiquitin-protein ligase RNF167 OS=Homo sapiens OX=9606 GN=RNF167 PE=1 SV=1	#N/A	2	1	1	468.544	387.403	600.217	314.956	742.043	778.34	712.982	640.855	803.57	704.404	144.318	133.663	233.929	127.762	128.97	148.736	175.143	207.579	197.155	136.579	124.75	142.216	142.018	134.488	140.853	46.6785	46.1396	44.4389	50.9996	45.894	47.5741	53.714	49.5165	41.978	35.5945	43.3411	49.1436	41.3431		0.960836	0.981733	0.927827	0.960773	1.04892	0.92704	1.05152	1.25893	1.03736	0.918362	0.863636	1.01981	1.12723	1.06912	0.957956	1.40246	1.03172	1.68149	0.98222	1.01438	1.09445	0.896705	0.735924	1.08292	1.18722	1.49209	0.949277	1.41716	1.02226	0.786734		0.956799	1.04944	1.0147	0.999068	1.15763	1.0842
Q8NDB2	HUMAN	BANK1	BANK1	B-cell scaffold protein with ankyrin repeats OS=Homo sapiens OX=9606 GN=BANK1 PE=1 SV=3	#N/A	11	18	6	1854.68	2513.2	1686.87	2390.71	2666.51	1913.07	3144.34	4389.88	2097.27	4517.59	1349.47	1342.05	1698.66	2248.36	2022.94	1460.48	1799.87	935.6	1170.55	1069.36	1271.08	1436.14	1315.27	1050.91	1087.56	269.662	466.476	302.271	288.435	240.78	265.78	312.106	299.689	315.211	248.892	300.518	264.055	291.193		1.1792	0.92887	1.13539	1.16573	0.717445	1.75718	0.957339	1.56341	1.17218	1.95298	1.6463	1.68024	1.03894	1.2686	1.08247	0.772399	0.971321	1.4755	1.08878	0.867288	1.07948	1.10409	1.09468	0.786521	1.1242	0.812685	1.6942	1.01677	1.24747	0.896509		1.08115	1.23222	1.17557	1.40596	1.05127	1.08413
Q9NRF8	HUMAN	CTPS2	CTPS2	CTP synthase 2 OS=Homo sapiens OX=9606 GN=CTPS2 PE=1 SV=1	#N/A	6	5	4	1892.33	2234.84	1276.02	2108.64	1839.99	1920.64	1945.48	1857.5	2427.26	2281.79	733.986	594.401	714.981	720.505	685.626	590.329	664.576	741.554	1106.7	655.145	889.511	686.683	733	722.673	785.069	117.441	135.47	132.517	114.753	105.554	116.221	94.541	106.008	108.524	98.3515	116.468	111.642	115.579		1.05733	0.877136	0.955232	0.795809	1.04383	0.917945	1.02298	0.889763	0.982692	0.964642	1.00951	1.19241	1.01006	0.790358	1.02515	0.618353	1.03372	0.957246	1.16641	0.92909	0.933083	1.19092	1.02183	1.31917	0.832149	0.992823	1.24011	1.4817	0.919361	0.86569		0.963232	0.934065	0.945003	0.996403	0.975545	1.0841
E5RHZ3	HUMAN	CARD8	CARD8_Isoform_1	Caspase recruitment domain-containing protein 8 OS=Homo sapiens OX=9606 GN=CARD8 PE=1 SV=1	#N/A	3	1	0	294.68	269.674	385.076	232.1	421.449	449.452	471.351	456.069	386.62	398.12	18.848	16.3407	43.2045	10.975	10.8321	10.9276	8.51373	12.4074	11.7821	9.06813	11.4389	16.3479	10.6147	10.4131	10.8116	0	0	0	0	0	0	0	0	0	0	0	0	0		1.11841	0.854427		1.53967	1.06645	1.02064		0.802189	1.77592	1.0341	1.08215			1.02963		1.36466		4.07086				1.07781	0.822535	0.917358		1.16907	0.944645	1.11014	1.54035			0.986416	1.10724	1.06696	1.23045	2.17111	1.08402
O00182	HUMAN	LGALS9	LGALS9	Galectin-9 OS=Homo sapiens OX=9606 GN=LGALS9 PE=1 SV=2	#N/A	7	6	2	881.431	912.942	2382.74	857.816	1048.98	1822.46	1872.63	1705.01	859.872	1308.35	445.835	581.557	548.302	501.179	402.271	449.662	580.019	317.003	288.353	1214.67	195.197	225.55	426.258	315.921	396.618	274.221	232.71	249.779	134.091	151.4	207.696	167.858	172.134	151.721	349.681	125.041	109.381	189.793		1.78519	3.19989	1.01427	1.53203	1.73736	1.05973	1.38846	1.52798	1.17449	1.32029	1.6254	1.55568	0.89641	1.18457	0.835906	2.65579	1.83319	1.44442	1.66979	1.01212	1.15073	0.51422	0.956118	0.819722	1.12214	0.835101	1.24726	0.759627	0.59418	2.33764		1.99978	1.44911	1.65561	1.22754	1.46861	1.08397
Q8TB40	HUMAN	ABHD4	ABHD4	(Lyso)-N-acylphosphatidylethanolamine lipase OS=Homo sapiens OX=9606 GN=ABHD4 PE=1 SV=1	#N/A	1	2	0	14.8478	20.4364	11.8382	11.8002	22.5823	20.119	19.4374	18.7657	24.7237	25.8996	290.056	217.585	364.772	181.602	182.002	217.135	250.553	257.593	262.777	182.492	545.326	233.565	203.477	183.278	242.827	0	0	0	0	0	0	0	0	0	0	0	0	0		0.860736	0.869586		1.0368	0.890921	0.867253		1.1939	1.38214	0.865343	0.83099			1.03466		0.671021		1.73816				2.59852	0.668868	1.09483		1.22745	1.1469	1.25215	1.11295			0.865161	0.99722	0.953201	1.02828	1.66923	1.08386
E9PNI7	HUMAN	PARP10	PARP10	Poly [ADP-ribose] polymerase OS=Homo sapiens OX=9606 GN=PARP10 PE=1 SV=1	#N/A	7	11	7	1519.88	1279.53	2194.24	1440.5	1875.95	3093.02	2306.01	1836.67	1721.74	1480.63	721.801	1045.72	674.457	804.249	972.385	867.842	919.851	1015.93	649.346	1472.88	565.754	728.278	668.376	740.756	673.975	630.232	575.454	504.155	397.847	472.512	742.465	538.463	557.869	447.224	514.562	400.437	444.679	401.957		1.22925	2.12117	1.05647	1.50599	1.64878	1.40039	1.75392	1.32473	1.03951	1.15824	0.979061	1.35939	0.93983	1.24983	0.94595	1.56764	1.48879	0.971324	1.19096	1.11621	1.31785	0.814774	1.02914	0.917796	1.27201	1.4631	0.789271	0.93516	1.04883	1.21554		1.46897	1.52676	1.50509	1.09597	1.20965	1.08386
Q9UIJ7	HUMAN	AK3	AK3	GTP:AMP phosphotransferase AK3, mitochondrial OS=Homo sapiens OX=9606 GN=AK3 PE=1 SV=4	#N/A	18	24	14	6136.1	6855.82	5191.45	7588.69	8661.2	7885.7	9129.93	9231.47	7350.83	7733.77	3702.93	3741.67	3919.93	3707.94	3106.81	3675.93	3399.11	4638.08	4190.67	3273.93	3871.32	3519.25	3732.48	2908.73	3037.41	1390.43	1266.09	1673.06	1658.03	1278.75	1633.45	1397.12	1325.48	1603.93	1611.06	1539.89	1417.86	1694.16		1.05412	1.01479	1.03079	1.15977	0.910462	0.962992	1.04977	1.05359	1.14776	1.14932	1.06584	0.813677	1.06556	1.13939	0.989638	0.799181	0.893586	1.21503	1.07523	0.821815	0.851843	1.19996	1.16822	0.848708	0.897888	1.43763	0.892921	1.29894	1.09083	1.03538		1.03323	1.02732	1.02954	1.05303	0.979519	1.08381
Q8TCZ2	HUMAN	CD99L2	CD99L2	CD99 antigen-like protein 2 OS=Homo sapiens OX=9606 GN=CD99L2 PE=1 SV=1	#N/A	3	0	0	1183.39	1467.7	1094.01	1418.51	1285.31	1450.18	1460.12	1299.51	1502.12	1300.07	0	0	0	0	0	0	0	0	0	0	0	0	0	0	0	0	0	0	0	0	0	0	0	0	0	0	0	0		1.13601				1.12828						1.01105					0.825327							1.07013	1.16868			1.01149					1.13601	1.12828	1.13214	1.01105	0.825327	1.08343
Q8N0U4	HUMAN	FAM185A	FAM185A	Protein FAM185A OS=Homo sapiens OX=9606 GN=FAM185A PE=1 SV=3	#N/A	1	2	0	138.319	143.242	202.422	160.241	218.078	210.47	223.256	229.985	216.15	232.79	256.989	331.344	236.113	237.813	227.726	239.655	204.122	224.143	221.954	227.802	142.864	211.254	239.494	164.633	192.829	0	0	0	0	0	0	0	0	0	0	0	0	0		1.02375	1.14482		1.66517	0.965113	1.14444		1.02582	1.2915	1.19513	1.0546			1.20439		1.43785		1.18658				0.71796	1.13823	0.99116		1.12643	1.06746	1.11543	1.06166			1.08428	1.20013	1.16152	1.1864	1.11413	1.08339
P62191	HUMAN	PSMC1	PSMC1	26S proteasome regulatory subunit 4 OS=Homo sapiens OX=9606 GN=PSMC1 PE=1 SV=1	#N/A	30	27	12	6797.8	6461.5	6252.17	5788.91	8143.05	8211.35	8764.94	8908.87	8334.09	8067.39	3283.05	3006.64	3424.5	3558.67	3880.14	3753.38	3620.3	3813.26	3738.62	3405.82	2981.52	3992.88	3418.47	3744.88	3493.63	1474.49	1449.65	1623.09	1391.75	1675.03	1460.81	2158.54	1716.79	1491.98	1517.15	1402.92	1376.46	1529.56		1.07637	0.958756	1.02682	0.846386	1.00839	1.09228	1.00537	1.01913	0.924197	1.00178	1.09405	0.99769	0.95784	1.0566	0.965527	0.943063	1.01478	0.964016	1.11706	1.1528	1.18154	0.839314	0.873184	1.02346	1.48556	1.07345	0.990708	1.05244	1.12402	1.04414		1.02065	0.994312	1.00419	0.999669	1.03037	1.08337
P62072	HUMAN	TIMM10	TIMM10	Mitochondrial import inner membrane translocase subunit Tim10 OS=Homo sapiens OX=9606 GN=TIMM10 PE=1 SV=1	#N/A	15	15	5	2720.82	2896.84	3917.25	2796.91	4446.72	4751.22	5012.62	4388.43	4248.75	5093.63	1031.35	1167.71	1022.41	1067.78	1143.36	1173.88	882.013	1380.3	1111.42	915.483	895.187	1043.13	1003.77	842.393	957.814	575.969	375.413	357.535	378.353	400.154	436.156	486.138	481.757	446.611	327.604	447.807	466.635	443.484		1.12726	0.979484	0.981433	1.24935	1.06848	1.2233	0.958459	0.943675	1.10345	1.14243	0.986893	0.824976	0.831437	1.25594	0.984061	1.39462	1.2657	1.09389	0.785688	0.879344	1.05867	0.957769	0.995758	0.95548	1.0683	1.4768	1.14548	1.18912	1.11605	0.719914		1.02939	1.08865	1.06643	1.01846	1.06224	1.08336
H0YET9	HUMAN	ARRB1	ARRB1_Isoform_1	Beta-arrestin-1 (Fragment) OS=Homo sapiens OX=9606 GN=ARRB1 PE=1 SV=1	#N/A	3	3	0	691.269	776.314	547.478	976.303	735.602	632.61	740.968	1111.03	847.173	1044.19	328.277	239.498	604.284	512.761	377.984	305.47	407.422	349.201	577.499	477.767	788.114	579.434	552.771	624.425	562.988	0	0	0	0	0	0	0	0	0	0	0	0	0		1.0073	0.823649		0.412885	0.85999	0.651627		0.702377	0.565935	0.883977	1.51037			0.526616		0.746094		1.04176				1.35867	1.33049	1.15167		0.602007	1.4195	0.995582	0.998918			0.915472	0.65672	0.74297	0.871724	1.04884	1.08303
Q9BSW2	HUMAN	CRACR2A	CRACR2A	EF-hand calcium-binding domain-containing protein 4B OS=Homo sapiens OX=9606 GN=CRACR2A PE=1 SV=1	#N/A	7	7	0	595.848	769.323	890.058	626.554	824.087	1175.24	1191.33	979.581	1063.93	1043.72	632.29	559.203	613.458	609.34	620.794	643.97	648.998	593.801	533.167	595.942	619.941	694.483	617.244	581.954	608.603	0	0	0	0	0	0	0	0	0	0	0	0	0		1.44564	0.988951		0.927984	1.42611	1.03019		1.077	1.04927	1.01118	1.18869			1.06865		1.30395		1.01802				1.02878	0.917913	1.29104		0.985397	1.26652	0.884777	1.15248			1.2173	1.11532	1.14931	1.07945	1.11692	1.08302
J3KR97	HUMAN	TBCD	TBCD	Tubulin-specific chaperone D OS=Homo sapiens OX=9606 GN=TBCD PE=1 SV=1	#N/A	12	10	2	2239.83	2656.92	1816.96	2312.6	2826.14	2899.31	3166.2	2814.21	3399.43	3243.06	684.874	532.65	621.385	779.309	796.895	683.3	726.804	669.055	787.97	742.568	802.811	881.823	864.866	564.8	773.601	1235.94	280.5	180.241	315.898	238.239	288.313	376.344	493.54	268.814	219.765	246.381	293.497	252.309		1.12033	1.01109	0.985018	0.725264	1.02589	1.08506	1.05647	0.989627	0.932534	1.06112	0.995778	1.02784	1.15755	0.930392	0.902816	0.742109	4.52886	0.846087	0.660458	0.87298	1.80848	1.09312	0.944547	1.20285	1.37904	0.910995	1.14752	1.07291	1.2007	0.805287		1.03881	0.976462	0.999844	1.00115	1.50744	1.08298
P51398	HUMAN	DAP3	DAP3	28S ribosomal protein S29, mitochondrial OS=Homo sapiens OX=9606 GN=DAP3 PE=1 SV=1	#N/A	10	7	1	2115.58	2054.42	3275.19	1830.3	3741.24	3994.76	4395.22	3585.58	4139.25	4194.41	1187.07	706.664	1382.64	1045.2	1079.82	1167.93	914.058	1256.5	857.227	884.806	728.84	1042.64	912.642	799.217	984.873	108.224	106	87.3879	105.482	117.89	107.581	76.6043	111.488	96.1162	136.462	101.617	93.5896	114.706		1.1748	0.984309	0.922883	0.786134	1.06776	1.20125	1.03297	1.01685	1.32057	1.16274	0.958393	1.01779	1.01281	1.29927	0.975704	1.57084	1.03914	1.53813	0.839076	1.13195	1.07048	0.810803	0.877843	1.10639	0.735535	1.39781	1.12113	0.953628	1.15989	1.31027		1.02733	1.02099	1.02337	1.10675	1.14292	1.08281
Q9NRX2	HUMAN	MRPL17	MRPL17	39S ribosomal protein L17, mitochondrial OS=Homo sapiens OX=9606 GN=MRPL17 PE=1 SV=1	#N/A	5	11	2	1083.4	966.14	1654.98	1129.22	1672.51	1649.42	1764.48	1678.18	1855.87	1989.93	943.509	1079.6	1090.07	906.717	808.682	884.421	786.531	1054.66	846.691	848.425	722.995	1009.82	924.689	809.721	797.268	120.06	140.331	106.903	118.32	105.381	116.614	101.587	112.011	124.102	103.87	108.234	103.949	122.996		1.05499	1.00537	1.09367	1.27931	0.986193	0.958276	1.02768	0.932027	1.11804	1.07445	1.00339	1.23669	1.04272	1.04803	0.953838	1.61497	1.05805	1.29172	0.942104	0.928689	0.987123	0.856738	1.10193	1.10963	0.895252	1.24976	1.18978	1.00332	1.19662	0.915379		1.05134	1.0367	1.04219	1.06817	1.09706	1.08271
Q8N442	HUMAN	GUF1	GUF1	Translation factor GUF1, mitochondrial OS=Homo sapiens OX=9606 GN=GUF1 PE=1 SV=1	#N/A	6	4	1	1502.32	1529.94	2033.66	1700.66	2333.4	2247.28	2434.56	2223.32	2534.44	2343.19	412.372	422.26	375.235	438.915	340.154	435.339	318.366	446.293	410.126	337.486	291.745	375.018	360.155	358.955	314.52	250.718	314.584	287.305	345.095	266.96	312.057	272.824	302.916	284.004	267.161	303.561	274.547	301.312		1.04335	0.979519	0.986367	1.22556	0.963091	0.987261	1.08379	0.924023	1.19687	1.27391	0.952823	1.09257	1.19854	1.26353	1.05429	1.34135	0.870761	1.08908	0.99783	0.927169	1.05205	0.846759	1.12171	1.08616	0.947536	1.29532	1.0042	1.19035	1.08845	0.927869		1.00308	1.03675	1.02412	1.1475	1.01786	1.0827
Q02930	HUMAN	CREB5	CREB5	Cyclic AMP-responsive element-binding protein 5 OS=Homo sapiens OX=9606 GN=CREB5 PE=1 SV=3	#N/A	2	0	0	729.899	571.097	1388.11	688.53	1150.64	983.371	996.923	986.568	1135.92	1383.21	0	0	0	0	0	0	0	0	0	0	0	0	0	0	0	0	0	0	0	0	0	0	0	0	0	0	0	0		0.866408				0.854629						0.857408					2.13392							1.05847	0.987206			1.20213					0.866408	0.854629	0.860519	0.857408	2.13392	1.0826
Q8IYS1	HUMAN	PM20D2	PM20D2	Peptidase M20 domain-containing protein 2 OS=Homo sapiens OX=9606 GN=PM20D2 PE=1 SV=2	#N/A	5	3	3	767.535	908.9	924.561	718.294	1073.92	1250.41	1261.45	1483.05	1529.18	1579.3	246.686	218.708	214.594	314.103	245.055	286.171	244.969	263.592	294.886	271.203	216.136	331.52	350.202	380.677	301.896	206.22	178.184	158.961	176.27	215.141	174.897	220.067	176.106	180.613	168.738	178.984	142.615	192.172		1.17463	0.78779	1.07897	0.635303	1.16434	0.711834	1.04482	0.711585	0.716572	0.912405	1.38097	1.06446	1.05303	0.831268	1.06924	1.10301	1.23195	0.62335	0.949622	1.28524	1.05205	0.627832	0.856931	1.42392	1.31467	0.76568	1.47059	0.856583	0.962997	1.00803		1.0138	0.853577	0.913659	1.00399	0.981864	1.08243
Q6RFH5	HUMAN	WDR74	WDR74	WD repeat-containing protein 74 OS=Homo sapiens OX=9606 GN=WDR74 PE=1 SV=1	#N/A	3	6	2	527.165	452.729	632.434	378.036	782.409	828.91	890.015	647.956	645.639	694.679	485.678	681.408	448.922	573.793	506.624	609.755	512.165	578.848	580.21	460.972	401.153	512.463	454.688	406.133	402.353	46.113	55.7953	29.0799	49.1245	66.0564	48.5431	57.4358	45.8885	48.1712	33.4103	39.7834	38.8788	43.5293		1.13753	1.0948	1.16909	1.61832	1.05943	1.20322	1.17812	1.21638	1.15347	1.36274	0.828155	1.35412	1.19222	1.44815	0.965521	1.29082	1.11914	1.06618	0.705754	1.60315	1.11369	0.952727	0.771585	0.825194	1.39394	1.37475	0.887872	1.37798	1.21708	0.81085		1.13381	1.25509	1.20961	1.18634	1.12164	1.08241
Q9Y6J9	HUMAN	TAF6L	TAF6L	TAF6-like RNA polymerase II p300/CBP-associated factor-associated factor 65 kDa subunit 6L OS=Homo sapiens OX=9606 GN=TAF6L PE=1 SV=1	#N/A	7	4	0	769.814	675.081	851.602	619.856	1204.15	1244.4	1259.23	1221.54	1060.98	1116.1	193.667	199.354	293.578	198.298	218.554	216.103	201.395	318.886	186.66	200.991	165.331	270.567	195.068	186.037	227.365	0	0	0	0	0	0	0	0	0	0	0	0	0		1.04574	0.990964		0.982898	1.03343	1.07756		0.992958	0.954856	0.977691	1.01445			1.06548		1.17877		1.44746				0.81515	0.857994	0.881101		1.57224	0.926874	0.920308	1.334			1.01835	1.02171	1.02059	1.00312	1.14713	1.08209
Q99871	HUMAN	HAUS7	HAUS7	HAUS augmin-like complex subunit 7 OS=Homo sapiens OX=9606 GN=HAUS7 PE=1 SV=3	#N/A	0	2	0	0	0	0	0	0	0	0	0	0	0	379.005	556.796	231.888	262.631	227.263	338.491	296.416	268.815	274.812	264.497	366.043	238.448	244.723	209.243	268.895	0	0	0	0	0	0	0	0	0	0	0	0	0			1.09771		2.3108		0.94318		1.23018	1.57294	1.08996				1.4048				0.962377				1.51914				1.11563		1.14052	0.9896			1.09771	1.49472	1.39547	1.3559	1.24076	1.08192
Q8N3D4	HUMAN	EHBP1L1	EHBP1L1	EH domain-binding protein 1-like protein 1 OS=Homo sapiens OX=9606 GN=EHBP1L1 PE=1 SV=2	#N/A	31	28	7	5145.09	5027.07	5366.25	5504.46	5171.23	4926.74	5393.13	5564.67	6045.54	6914.6	1725.17	1315.26	2022.03	1721.3	1759.36	1632	1787.97	2382.85	2799.29	1738.9	2062.21	1838.42	1943.78	2328.58	2054.09	372.814	327.887	373.382	369.946	364.033	338.72	352.353	333.947	372.39	332.522	380.731	371.884	416.8		1.04291	0.824584	0.944332	0.623698	0.95272	0.834287	0.858949	0.847855	0.818075	0.816237	1.07608	0.831478	0.938135	0.773896	0.965485	1.05509	0.945408	0.958847	0.946849	0.92314	0.846846	0.977899	1.08226	1.16907	0.89352	1.12995	1.33713	1.32742	0.871776	0.843232		0.937275	0.823502	0.866167	0.888484	0.950582	1.0818
Q9Y6K5	HUMAN	OAS3	OAS3	2'-5'-oligoadenylate synthase 3 OS=Homo sapiens OX=9606 GN=OAS3 PE=1 SV=3	#N/A	19	24	12	2737.74	2262.16	4849.24	3166.61	4231.25	11722.4	8312.76	6361.91	3265.16	2818.83	2438.41	3495.2	2344.08	1818.01	2826.83	2933.67	3857.35	1478.45	1185.52	7513.99	1089.1	1824.76	1634.52	1803.73	1561.61	1270	1140.39	992.823	608.81	1043.53	852.991	1077.72	880.208	688.234	923.876	659.028	566.538	663.197		1.96461	4.50852	1.11932	2.09718	2.77043	1.69615	1.38728	2.31448	1.46309	1.09084	1.50355	1.85469	0.990149	1.76025	1.07182	1.93974	2.06549	1.40649	1.61469	1.69717	1.43154	0.653476	1.26667	0.771677	1.75277	0.887093	0.666194	0.711331	1.09489	1.50256		2.53082	2.0531	2.23224	1.39063	1.54408	1.08165
O15254	HUMAN	ACOX3	ACOX3	Peroxisomal acyl-coenzyme A oxidase 3 OS=Homo sapiens OX=9606 GN=ACOX3 PE=1 SV=2	#N/A	7	3	0	1069.68	961.655	1410.66	836.605	1504.28	1464.62	1447.22	1595.95	1422.94	1728.36	310.316	287.35	327.633	263.437	213.443	261.531	208.072	374.946	193.998	244.181	199.476	277.361	298.178	221.721	191.183	0	0	0	0	0	0	0	0	0	0	0	0	0		0.962066	1.03018		1.21231	0.973635	0.900499		0.877838	1.3092	1.11142	1.06094			1.10338		1.38889		1.38226				0.841575	0.823699	0.945928		1.58187	1.14896	0.818461	1.17016			0.996122	0.99107	0.992754	1.14623	1.20424	1.08151
Q8NHU6	HUMAN	TDRD7	TDRD7	Tudor domain-containing protein 7 OS=Homo sapiens OX=9606 GN=TDRD7 PE=1 SV=2	#N/A	13	8	0	2761.12	2622.68	2644	2338.62	3284.85	3981.12	3291.21	3510.41	3230.32	3822.94	833.086	853.621	818.739	882.837	793.148	760.571	683.99	1153.11	840.468	1074.2	648.018	807.009	794.914	794.292	830.761	0	0	0	0	0	0	0	0	0	0	0	0	0		1.00194	1.33167		1.05822	1.21197	0.983254		0.847933	1.03277	1.09444	1.06867			0.942869		0.982206		1.01498				0.803338	0.868763	0.983399		1.4295	1.16381	1.04192	1.00044			1.1668	1.02534	1.0725	1.03469	0.933508	1.0813
P51003	HUMAN	PAPOLA	PAPOLA	Poly(A) polymerase alpha OS=Homo sapiens OX=9606 GN=PAPOLA PE=1 SV=4	#N/A	20	14	6	6937.41	5589.76	6688.94	4300.37	9038.43	9160.54	9262.1	8696.01	7583.64	7076.46	1391.72	1320.85	2928.95	1746.91	2062.3	1706.93	1630.9	2922.95	1662.5	1453.97	1083.42	1776.79	1493.05	1736.7	1659.45	297.16	307.446	180.877	260.301	249.781	260.143	353.829	266.982	246.518	223.953	252.495	241.373	232.682		1.02475	0.892149	1.04004	0.810467	1.01351	1.26542	1.09752	1.00072	0.853955	1.0719	0.962115	1.29709	1.09819	1.04736	1.06526	1.06791	1.2537	1.7972	0.763106	1.05381	1.12638	0.664784	0.686567	0.839044	1.49278	1.79351	0.782931	1.02011	1.09023	0.944842		0.985646	1.03753	1.01807	1.05655	1.10384	1.08125
Q9Y484	HUMAN	WDR45	WDR45	WD repeat domain phosphoinositide-interacting protein 4 OS=Homo sapiens OX=9606 GN=WDR45 PE=1 SV=1	#N/A	1	1	1	459.936	515.005	404.381	504.973	496.278	577.399	548.796	561.688	537.968	653.388	147.237	127.446	58.5266	149.366	161.491	138.407	153.299	159.195	193.605	159.369	135.195	173.88	132.298	161.273	177.485	65.6493	70.8845	74.9529	82.6469	48.4895	71.1846	60.0099	61.7195	88.9522	88.0186	82.8294	78.536	80.7081		1.10582	1.01497	1.11718	0.811663	1.16346	1.02848	0.894031	0.976312	0.937704	0.951266	1.1318	0.890261	1.03799	0.881471	1.04028	0.829551	0.824511	0.372737	0.941359	0.608995	0.775156	0.86101	1.0359	1.08401	0.753684	1.01386	1.31658	1.23301	1.10738	1.10545		1.07932	0.97479	1.01399	0.981539	0.74476	1.08123
Q71DI3	HUMAN	H3C15	H3C15	Histone H3.2 OS=Homo sapiens OX=9606 GN=H3C15 PE=1 SV=3	#N/A	20	21	26	5306.47	4777	7504.77	3641.99	10033	10710.4	10735.6	10814.2	12462.5	11112.7	2922.32	2975.64	3999.54	2674.93	2850.19	2991.79	2626.14	3835.55	2585.63	2654.43	1962.07	2709.41	2909.88	2174.58	2375.86	3671.63	4958.73	4961.29	4338.42	4494.49	4014.7	3566.67	4042.37	4243.17	4219.72	3558.77	4107.01	4067.07		1.07003	1.06742	1.0382	1.19659	1.06752	1.14614	0.982301	1.05604	1.17515	1.07566	1.07786	1.21328	1.06151	1.20308	0.870745	1.48853	0.898359	1.60833	1.21391	1.09969	0.989071	0.789005	0.722369	1.24215	0.872677	1.54238	1.10762	1.03975	1.08953	1.03246		1.05855	1.08972	1.07803	1.09676	1.15527	1.08112
Q9HD20	HUMAN	ATP13A1	ATP13A1	Manganese-transporting ATPase 13A1 OS=Homo sapiens OX=9606 GN=ATP13A1 PE=1 SV=2	#N/A	22	27	7	3722.75	3273.21	5135.52	4206.02	5844.03	5387.19	5704.06	6204.45	5776.66	6232.58	2483.32	3695.31	3415.66	2457.25	1956.08	2716.27	2321.92	2665.76	2164.67	2998.84	2109.22	2210.52	2639.29	1968.61	2160.19	427.656	319.798	423.266	353.987	375.116	365.975	363.231	359.937	338.922	445.27	310.286	333.853	378.334		0.976049	1.32925	0.951779	1.63797	0.921827	0.867043	1.02775	1.0292	1.10075	1.08919	1.06167	0.898074	0.994086	1.204	0.871363	1.46814	1.20097	1.51401	1.18864	1.05342	1.01079	0.934926	1.20241	0.988471	1.02004	1.18161	1.06649	0.959502	0.979825	1.25043		1.08569	1.09676	1.09261	1.0313	1.19584	1.0811
Q96KF7	HUMAN	SMIM8	SMIM8	Small integral membrane protein 8 OS=Homo sapiens OX=9606 GN=SMIM8 PE=1 SV=2	#N/A	0	2	0	0	0	0	0	0	0	0	0	0	0	166.761	170.804	399.462	128.604	158.762	152.85	159.55	159.327	153.383	151.316	175.092	169.606	163.974	130.325	151.857	0	0	0	0	0	0	0	0	0	0	0	0	0			1.01747		1.1485		1.06754		1.07283	1.12132	0.864747				1.02778				2.68603				1.17734				1.07133		1.03136	1.14045			1.01747	1.09629	1.07658	1.00462	1.93168	1.08105
Q92508	HUMAN	PIEZO1	PIEZO1	Piezo-type mechanosensitive ion channel component 1 OS=Homo sapiens OX=9606 GN=PIEZO1 PE=1 SV=4	#N/A	2	3	1	164.408	146.835	188.44	141.957	228.892	193.244	233.73	270.797	272.301	283.53	499.385	464.983	377.923	479.861	342.069	393.793	353.969	563.317	692.014	481.701	479.059	501.257	504.633	520.939	451.95	29.561	24.5037	24.4004	28.5304	33.8309	24.3122	26.6182	24.9235	37.4061	30.7256	29.7973	31.0251	34.8426		1.02114	0.978058	1.13579	0.944114	0.844258	0.694545	0.738214	0.718709	1.01396	0.974322	1.18308	0.744027	0.866292	0.799568	0.904762	1.21089	0.897587	0.767344	0.74089	1.02724	0.756774	0.972694	0.912194	1.18965	0.808233	1.14377	1.23871	1.40508	1.01777	0.932949		1.045	0.787968	0.884353	0.926573	0.910488	1.08104
Q9P265	HUMAN	DIP2B	DIP2B	Disco-interacting protein 2 homolog B OS=Homo sapiens OX=9606 GN=DIP2B PE=1 SV=3	#N/A	6	7	3	1061.6	974.251	1252.11	886.584	1553	1330.47	1578.37	1660.67	1307.63	1877	626.697	634.197	991.965	672.916	590.326	625.639	598.615	659.625	583.575	698.189	464.945	583.279	404.084	539.707	546.622	107.138	129.663	72.4499	96.3201	100.185	98.2117	119.302	124.669	91.451	88.5492	96.3152	108.474	94.2931		1.01633	1.40536	0.902028	1.27655	0.856711	1.18825	0.968712	1.20493	1.26146	1.35449	1.06933	1.27893	0.950054	1.25933	0.950006	1.23006	1.05676	1.99669	0.71461	0.988176	1.22967	0.935872	0.870972	0.842005	1.17673	1.32774	1.20863	1.17466	1.17406	0.873405		1.10791	1.09903	1.10236	1.16051	1.16455	1.08102
P48454	HUMAN	PPP3CC	PPP3CC	Serine/threonine-protein phosphatase 2B catalytic subunit gamma isoform OS=Homo sapiens OX=9606 GN=PPP3CC PE=1 SV=3	#N/A	3	1	0	1067.67	937.664	865.23	761.332	1426.04	1656.28	1304.23	1560.79	1123.4	901.47	78.0188	71.7776	53.0304	59.5832	52.7171	61.1719	60.2139	92.9782	53.6989	56.2056	46.1589	63.7106	49.6201	49.9243	47.0228	0	0	0	0	0	0	0	0	0	0	0	0	0		0.914581	1.15044		1.46917	1.16146	1.07904		1.23248	1.59692	1.21957	1.0945			1.25209		0.862928		1.08545				0.944801	0.759306	0.787774		1.90312	0.632149	1.09913	1.30405			1.03251	1.23554	1.16786	1.29077	0.964392	1.08092
E7EX59	HUMAN	PCCB	PCCB	Propionyl-CoA carboxylase beta chain, mitochondrial OS=Homo sapiens OX=9606 GN=PCCB PE=1 SV=1	#N/A	15	9	2	3200.56	4014.81	3146.42	3929.54	5030.81	4444.83	4772.13	4751.64	4659.26	5425.77	1204.35	1150.3	1016.99	923.331	812.696	912.279	862.89	1006.65	1125.91	946.021	1161.54	947.95	1007.43	820.58	818.387	135.391	130.287	146.572	126.627	123.424	125.541	131.014	158.755	131.971	131.325	127.762	117.423	137.128		0.948581	1.07242	1.0369	1.304	0.883521	0.921285	0.986371	0.978186	1.36527	1.0467	0.944508	1.02366	0.994907	1.03417	1.00382	0.872143	1.06376	1.15288	1.15161	0.969736	1.24733	1.31674	1.08921	0.926146	1.02938	1.14115	1.07851	1.27635	1.07461	1.03182		1.0193	1.01467	1.01641	1.05901	1.1106	1.0809
Q14667	HUMAN	KIAA0100	KIAA0100	Protein KIAA0100 OS=Homo sapiens OX=9606 GN=KIAA0100 PE=1 SV=3	#N/A	3	8	1	411.833	411.266	711.694	588.273	708	586.329	692.431	935.502	704.309	869.686	733.368	737.542	781.79	689.978	568.464	676.95	624.759	859.194	749.919	756.077	770.918	686.679	844.144	641.439	721.218	43.8357	40.3326	43.8947	53.8416	36.3121	38.49	42.5906	41.0084	38.4639	37.4876	31.9947	38.7507	46.7363		0.97801	1.02784	0.899876	1.00264	0.828149	0.772789	0.900487	0.849318	0.996965	0.937979	1.32133	0.943597	1.25964	0.920269	0.748529	1.7293	1.02555	1.06279	1.02693	0.849535	0.959406	1.04801	1.42941	0.994787	0.996423	1.16802	1.22837	1.01947	0.933494	0.877036		0.968574	0.870676	0.907388	1.01833	1.10022	1.08088
J3KN59	HUMAN	BNIP2	BNIP2	BCL2/adenovirus E1B 19 kDa protein-interacting protein 2 OS=Homo sapiens OX=9606 GN=BNIP2 PE=1 SV=1	#N/A	6	5	3	1035.26	992.149	811.352	1242.67	847.075	789.079	891.685	1150.71	1018.43	1211.13	650.68	465.349	748.797	610.29	427.46	520.889	569.933	554.787	569.675	638.503	865.386	617.87	766.528	686.381	782.07	147.743	126.365	139.295	142.538	132.343	125.517	158.019	163.309	144.091	150.05	111.813	113.187	138.371		1.05266	0.857059	1.14559	0.624635	0.931534	0.573778	0.997921	0.765018	0.873404	0.819189	1.35845	1.00466	1.13324	0.699187	0.888962	0.800383	1.17463	1.00511	1.10746	1.05219	1.29838	1.1616	1.22587	1.20229	1.25633	0.744688	1.42978	0.764672	0.829364	1.19296		1.01844	0.778577	0.868525	0.968157	1.08568	1.08074
P48060	HUMAN	GLIPR1	GLIPR1	Glioma pathogenesis-related protein 1 OS=Homo sapiens OX=9606 GN=GLIPR1 PE=1 SV=3	#N/A	3	3	1	798.443	627.479	1162.32	352.766	1193.94	934.287	1108.39	1065.43	1308.66	766.22	617.632	326.494	98.2883	511.9	412.771	431.344	376.878	480.403	364.121	418.318	275.251	178.877	589.306	482.069	495.251	16.9021	7.69629	8.0847	8.61284	13.8286	9.40429	16.8214	25.4592	7.03045	26.0435	9.05041	11.6671	7.58933		0.928344	0.801056	0.730192	0.625218	0.782524	0.790433	0.976742	0.721701	1.18273	0.98026	0.892362	0.799347	0.894541	0.826	0.939987	1.63027	1.75547	0.188217	0.839687	1.43625	2.64423	0.52709	0.494789	1.09608	1.74709	0.919944	0.641758	0.697272	0.342539	2.70491		0.819864	0.779324	0.794526	0.930747	1.28874	1.08055
P09038	HUMAN	FGF2	FGF2	Fibroblast growth factor 2 OS=Homo sapiens OX=9606 GN=FGF2 PE=1 SV=3	#N/A	0	2	0	0	0	0	0	0	0	0	0	0	0	69.6873	88.1833	76.6115	101.579	88.7367	94.0568	71.2656	77.9716	80.5376	81.2512	62.1461	92.1955	74.3006	71.2998	86.4578	0	0	0	0	0	0	0	0	0	0	0	0	0			1.0504		1.14001		1.14717		0.921307	0.900903	1.3132				1.21595				0.990418				0.803412				1.008		1.04117	1.19188			1.0504	1.0695	1.06472	1.14335	0.896915	1.08035
O43805	HUMAN	SSNA1	SSNA1	Sjoegren syndrome nuclear autoantigen 1 OS=Homo sapiens OX=9606 GN=SSNA1 PE=1 SV=2	#N/A	2	3	2	640.389	576.698	1141.02	608.025	713.417	962.359	801.421	946.303	1072.87	839.87	192.19	151.446	131.867	198.517	226.62	249.63	249.607	161.705	185.915	224.412	177.043	192.398	197.864	209.18	224.016	308.834	204.9	236.665	212.476	282.303	233.537	286.853	275.946	222.921	247.349	226.534	212.388	233.874		1.12336	1.06683	0.99906	0.719961	1.34894	1.07733	1.04664	1.18661	0.913652	0.943731	1.32644	0.918297	0.95225	1.18672	1.01525	1.87501	1.38409	0.626881	1.06065	1.26519	1.2367	0.841645	0.999149	1.50385	1.28558	0.768731	1.17725	0.883823	0.914641	1.10854		1.06308	1.0759	1.07109	1.03662	1.18431	1.0802
A0A669KB89	HUMAN	SCRIB	SCRIB	Protein scribble homolog OS=Homo sapiens OX=9606 GN=SCRIB PE=1 SV=1	#N/A	9	9	2	1570.23	1260.73	1682.38	1352.15	1963.87	1947.93	1813.42	2277.61	1848.03	2015.23	337.262	361.658	383.236	288.5	331.32	320.972	308.545	397.311	343.578	387.694	361.515	511.683	391.814	430.016	401.777	111.225	104.083	69.0786	98.8835	97.2825	94.4461	118.35	123.62	92.8928	102.423	85.2879	76.9983	89.7739		0.923391	0.950535	1.11401	0.886702	0.991882	0.812319	1.13264	0.75648	0.826888	0.707335	1.15976	1.2482	1.18585	0.786948	1.02281	1.18856	1.33386	0.939606	0.828418	1.16665	1.4825	0.886352	0.955262	0.941015	1.4193	0.974113	1.02615	0.842374	1.25453	1.22829		0.995978	0.916004	0.945994	0.991112	1.11799	1.08013
A2RRP1	HUMAN	NBAS	NBAS	Neuroblastoma-amplified sequence OS=Homo sapiens OX=9606 GN=NBAS PE=1 SV=2	#N/A	23	21	11	4850.07	5017.27	6241.55	5841.37	7299.77	7100.75	8034.6	6002.57	7571.86	8052.61	1929.55	1795.77	1462.69	1898.64	1736.15	1708.64	1717.05	1942.56	2270.78	1691.68	1897.78	1617.86	1879.41	1710	1765.25	722.317	743.327	825.158	762.224	710.708	754.022	906.186	1012.92	909.995	996.223	871.323	847.985	1010.19		1.10067	0.947779	0.97945	1.0061	0.972736	0.972697	0.811573	0.961993	1.08105	1.06373	0.822295	0.800061	0.820401	0.957284	0.937826	1.26509	0.777448	0.819484	0.888138	0.764953	1.09023	1.06325	1.18398	1.03727	0.975351	1.08834	1.10313	1.27222	0.90642	1.07226		1.0093	0.945019	0.969124	0.926092	0.952656	1.07987
Q9UBB6	HUMAN	NCDN	NCDN	Neurochondrin OS=Homo sapiens OX=9606 GN=NCDN PE=1 SV=1	#N/A	2	5	0	250.153	277.744	313.851	311.765	418.51	458.463	396.542	610.294	501.532	581.948	355.048	308.445	488.632	419.196	431.035	404.398	403.846	383.466	307.701	388.961	373.837	402.066	406.693	428.648	375.549	0	0	0	0	0	0	0	0	0	0	0	0	0		0.947508	0.963657		0.764179	1.09546	1.0679		1.00054	0.879638	1.03857	1.45825			1.0019		1.18906		1.21059				0.926188	1.18116	1.19837		0.950045	1.39052	0.762335	0.996125			0.955583	0.982019	0.973207	1.09459	1.10861	1.07976
O60610	HUMAN	DIAPH1	DIAPH1	Protein diaphanous homolog 1 OS=Homo sapiens OX=9606 GN=DIAPH1 PE=1 SV=2	#N/A	89	87	57	26399.5	27048.1	22797.4	41426.1	31264.2	32800.9	29234	33339.8	34423.5	38844.1	15199.1	6946.16	15129.5	12134.9	13613.6	13531.8	15070.5	10329.2	13032.6	16717.5	18136.8	14926.6	13148.2	15282.8	14494.9	6166.07	6070.96	7173.45	5730.44	5546.54	6364.66	6430.31	6524.03	6571.41	7708.84	6579.81	7194.38	6479.42		0.935062	1.16835	0.961168	0.485452	1.04915	0.951423	0.930927	1.05324	1.06223	0.848078	1.06639	0.88797	0.838164	0.945707	0.962397	0.853076	0.901881	1.05736	1.04923	0.811265	0.954237	1.26754	1.55016	1.10105	0.94053	0.721887	1.24245	0.910821	1.04319	1.12753		1.02153	0.894039	0.941846	0.944419	0.984942	1.0797
O15229	HUMAN	KMO	KMO	Kynurenine 3-monooxygenase OS=Homo sapiens OX=9606 GN=KMO PE=1 SV=2	#N/A	5	3	0	386.869	467.832	358.791	330.382	712.101	517.16	863.53	1026.98	457.119	1074.03	199.031	171.76	176.387	320.05	271.953	215.05	209.763	203.262	166.356	183.801	140.329	208.335	170.014	157.583	160.264	0	0	0	0	0	0	0	0	0	0	0	0	0		1.21265	1.13025		1.0562	0.726245	1.67232		1.28989	1.2239	1.96808	1.44219			1.3224		0.839571		1.08466				0.862923	0.773094	0.64193		1.24992	1.50825	1.02297	1.28111			1.17145	1.18617	1.18126	1.48914	0.92905	1.07954
Q9UL63	HUMAN	MKLN1	MKLN1	Muskelin OS=Homo sapiens OX=9606 GN=MKLN1 PE=1 SV=2	#N/A	2	1	1	83.6343	103.71	119.419	93.4791	123.493	146.319	137.635	102.838	147.079	164.174	120.643	131.981	185.388	141.743	142.639	136.541	154.538	139.349	145.359	143.72	121.642	158.974	139.452	145.348	149.103	75.1266	95.2631	42.492	68.0171	90.7266	82.6	74.2467	62.4173	69.6358	34.4688	81.7906	47.7214	58.4088		1.11452	0.993678	1.31227	0.912518	1.18484	0.986204	1.55658	1.06848	0.834124	0.980011	0.832743	1.79521	1.28177	0.944041	1.54133	1.27486	1.41574	1.28177	0.800753	1.70972	1.17624	0.841033	0.997937	1.19099	1.39916	0.963461	1.32942	1.00501	1.09915	0.649557		1.14016	1.14172	1.14114	1.17275	1.2143	1.07934
P30626	HUMAN	SRI	SRI	Sorcin OS=Homo sapiens OX=9606 GN=SRI PE=1 SV=1	#N/A	14	15	10	4209.81	3531.67	3439.06	3368.37	4363.52	4368.58	4720.71	4332.57	4023.56	4000.58	2037.72	2416.68	1950.2	2717.62	2691.65	2129.28	2211.55	2935.1	3418.61	2821.3	2312.75	2774.28	2244.06	2683.54	2260.75	961.193	960.083	850.041	937.495	740.175	967.106	810.014	838.945	907.75	1093.55	909.584	880.076	922.354		1.08186	1.17745	1.00725	1.00858	1.00116	1.12334	1.07311	0.922974	0.850426	1.13418	0.992906	1.06532	1.04026	0.888637	1.00929	0.888476	1.06655	0.8139	0.943217	0.821308	0.930905	0.965207	0.870214	0.922091	0.898802	1.22494	0.916823	1.42673	1.15782	1.21342		1.08885	1.02583	1.04947	0.997287	0.918509	1.07886
Q8N0X7	HUMAN	SPART	SPART	Spartin OS=Homo sapiens OX=9606 GN=SPART PE=1 SV=1	#N/A	10	9	4	2695.75	2497.06	2547.94	2873.76	3658.53	3887.51	3626.87	3267.41	3033.19	3936.57	1239.54	1249.9	1436.47	1217.64	1232.76	1308.58	1100.3	1475.24	1655.52	1485.69	1578.42	1500.39	1372.79	1430.05	1467.21	304.214	242.882	272.648	245.66	265.575	248.565	324.665	243.646	240.539	219.677	243.022	232.39	228.293		0.991346	1.0438	1.04427	0.878142	1.06259	0.866099	1.07911	0.773032	0.870862	0.855475	0.893094	1.05444	1.0665	0.919366	1.05505	0.981332	1.32071	1.00922	1.18367	1.15296	1.05776	1.10895	1.10682	0.829073	1.40949	1.03646	1.076	1.16312	1.05412	0.953702		1.02647	0.931795	0.967299	0.959255	1.11637	1.0786
O95716	HUMAN	RAB3D	RAB3D	Ras-related protein Rab-3D OS=Homo sapiens OX=9606 GN=RAB3D PE=1 SV=1	#N/A	9	10	4	2257.15	1557.22	3541.48	1557.08	2306.52	1643.79	2693.39	2565.41	2327.63	3140.79	1489.52	1441.76	1545.18	1470.65	1166.28	1205.38	1270.89	2186.96	1956.75	1683.75	1387	1745.47	2284.88	1538.53	1589.94	276.947	266.813	421.745	338.7	239.98	277.755	289.719	289.838	293.042	396.656	254.908	271.501	358.877		1.16773	0.933113	0.929735	0.799003	0.712672	0.646338	0.881234	0.704312	0.825471	0.815011	1.11224	0.846518	1.07459	0.668004	0.808746	1.85691	0.878669	0.856314	1.33807	0.761383	0.919569	0.768654	0.81643	1.00915	0.919192	1.21198	1.3617	1.0844	0.967313	1.25847		1.01019	0.748712	0.846767	0.878655	1.05422	1.07858
Q12769	HUMAN	NUP160	NUP160	Nuclear pore complex protein Nup160 OS=Homo sapiens OX=9606 GN=NUP160 PE=1 SV=3	#N/A	13	15	3	2594.08	2249.3	3931.6	2204.78	4404.57	4564.56	4527.02	4046.23	4315.64	4314.05	1767.17	1578.27	2039.16	1460.34	1322.62	1682.08	1625.2	1660.93	1457.04	1732.4	1467.81	1625.97	1735.37	1287.14	1374.72	239.941	212.449	181.379	196.272	198.443	209.132	224.012	235.504	198.632	201.564	165.578	148.025	189.821		1.0278	1.18193	1.17588	1.07677	1.03632	0.902355	1.23803	1.10879	1.20565	0.996316	0.918643	1.25767	1.1619	1.14759	0.980201	1.62349	1.42042	1.39121	1.07374	1.17476	1.39415	1.00141	0.910431	0.97981	1.32612	1.13317	0.979448	0.994066	1.10931	1.19323		1.12854	1.07245	1.09349	1.09542	1.29703	1.0782
Q8IUR7	HUMAN	ARMC8	ARMC8	Armadillo repeat-containing protein 8 OS=Homo sapiens OX=9606 GN=ARMC8 PE=1 SV=2	#N/A	20	18	2	5392.31	5378.75	4819.96	5680.43	7227.64	6905.9	7579.96	7118.28	7561.51	8426.9	2157.78	1883.46	3184.94	2340.3	2303.32	1992.2	2177.67	2646.06	2915.2	2118.05	2504.13	2723.46	2141.35	2401.73	2398.71	562.359	554.228	571.953	568.43	465.976	573.583	424.506	384.893	554.13	523.69	555.49	565.25	501.49		1.04875	0.915346	1.03892	0.813966	0.955485	0.995412	1.07539	0.941114	0.932516	1.01139	0.98487	1.03911	1.06573	0.860957	1.04147	0.894984	1.05435	1.37642	1.07234	0.873644	0.721625	1.0822	1.05476	1.04619	0.795893	1.14353	1.16593	1.25985	1.17698	0.98185		1.001	0.956274	0.973048	0.990864	1.01079	1.07812
Q9H0U6	HUMAN	MRPL18	MRPL18	39S ribosomal protein L18, mitochondrial OS=Homo sapiens OX=9606 GN=MRPL18 PE=1 SV=1	#N/A	2	2	1	126.733	133.73	155.516	134.547	207.254	238.276	247.953	254.028	275.886	310.73	83.6352	87.5558	191.086	65.1065	75.5791	88.2235	74.8606	115.334	99.6456	136.846	117.14	134.652	135.801	114.317	110.824	84.7827	85.8994	61.4383	82.5801	101.215	82.5482	62.7444	77.7888	89.1897	70.7239	79.0132	71.3409	72.8633		1.19637	1.13741	1.23699	0.727727	1.14968	0.628183	1.14488	0.622211	0.695141	0.541138	1.22568	1.19136	1.14532	0.733277	1.09585	1.19415	1.17587	1.58822	0.852102	1.40377	1.07887	0.973623	1.03314	1.33115	0.870216	0.958609	1.49927	0.828213	1.11917	0.980886		1.19026	0.854536	0.980431	0.946825	1.18094	1.07758
O00754	HUMAN	MAN2B1	MAN2B1	Lysosomal alpha-mannosidase OS=Homo sapiens OX=9606 GN=MAN2B1 PE=1 SV=3	#N/A	10	14	4	2841.65	2004.38	2602.36	2629.28	3871.24	4094.51	2344.96	4706.38	4712.19	4160.24	1384.12	1598.85	1992.53	1387.79	1239.7	1373.8	1127.18	1976.39	1466.47	1573.95	887.335	1580.15	1780.83	1178.3	1544.25	373.355	375.579	442.634	442.845	364.831	411.24	369.301	386.75	483.828	533.127	396.468	399.161	552.246		0.605739	1.04851	1.01708	1.0651	1.05767	0.825845	0.864488	0.750889	0.922053	0.924497	1.21573	0.789523	0.930927	0.915179	0.833435	1.07402	0.784848	1.32735	0.930482	0.76693	0.813007	0.591112	1.08513	1.21723	0.776326	1.3166	1.07465	0.976911	1.05264	1.12071		0.890444	0.912799	0.904416	0.933049	0.89825	1.07753
E9PRZ1	HUMAN	SAAL1	SAAL1	Protein SAAL1 OS=Homo sapiens OX=9606 GN=SAAL1 PE=1 SV=1	#N/A	2	3	1	682.61	593.011	756.532	553.507	727.947	821.639	713.509	765.861	906.676	885.405	145.922	110.831	241.097	142.217	153.029	163.038	166.251	141.675	174.441	151.185	120.784	200.413	144.915	146.774	139.614	123.882	118.317	69.8757	107.328	98.8884	134.32	116.601	110.996	140.393	107.733	127.267	125.332	139.046		0.980166	1.05159	1.06206	0.770905	1.12871	1.06442	1.01612	1.15639	1.01499	0.989212	1.05208	0.895061	0.811929	1.13404	0.962766	1.18614	0.937157	1.67699	0.528604	0.748082	0.839672	0.840135	0.867824	1.24552	0.882074	0.985447	1.2163	1.21335	1.39401	0.814991		1.03127	1.02731	1.02879	0.980011	0.965254	1.07744
P48380	HUMAN	RFX3	RFX3	Transcription factor RFX3 OS=Homo sapiens OX=9606 GN=RFX3 PE=1 SV=2	#N/A	0	2	0	0	0	0	0	0	0	0	0	0	0	110.396	120.7	135.334	119.001	146.083	135.021	119.398	116.584	102.351	107.999	80.3138	120.154	98.8504	104.695	111.187	0	0	0	0	0	0	0	0	0	0	0	0	0			1.02944		1.1505		1.39245		1.13809	1.05228	1.1343				1.28701				1.29				0.765544				1.11127		0.975603	1.14529			1.02944	1.22702	1.17762	1.15787	1.02777	1.07739
Q92572	HUMAN	AP3S1	AP3S1	AP-3 complex subunit sigma-1 OS=Homo sapiens OX=9606 GN=AP3S1 PE=1 SV=1	#N/A	7	6	2	1599.78	1591.84	1552.35	1479.87	2387.88	2490.16	2467.64	2134.77	2142.27	2069	1013.5	985.292	1225.15	983	982.428	901.987	1069.33	1232.89	965.324	1008.8	922.664	1619.64	1029.35	1033.25	1044.16	147.844	130.745	133.424	165.197	138.404	139.841	141.534	162.427	152.567	158.805	129.883	126.241	141.739		1.0334	0.974129	1.13864	0.951432	1.04283	0.948666	1.04367	1.03258	0.978671	0.949219	0.894003	0.975778	1.23291	0.87099	0.969348	0.972768	1.10339	1.18305	0.995772	1.03294	1.21223	0.890957	0.927347	0.897143	1.0563	1.19052	0.866461	0.93215	1.56398	1.1852		1.04872	1.00384	1.02067	0.981559	1.05587	1.07739
P07686	HUMAN	HEXB	HEXB	Beta-hexosaminidase subunit beta OS=Homo sapiens OX=9606 GN=HEXB PE=1 SV=3	#N/A	27	44	22	6431.41	6462.62	10724.4	5674.25	9481.96	10772.1	8904.13	9232.15	9495.46	10035.3	5733.56	4454.06	5320.76	4585.68	4268.05	4478.89	4610.74	5764.09	4109.25	4916.78	3426.72	5138.26	5283.08	4208.28	4548.3	2680.69	1968.82	2673.87	2824.7	2497.31	2335.63	2197.21	2940.6	2405.7	3776.95	1870.06	2364.51	2475.61		0.93906	1.05062	0.994065	0.951745	1.13606	0.911999	0.96511	0.985224	1.22515	0.979869	0.973654	0.81354	1.1672	0.95705	0.772734	1.66346	1.1077	1.13694	1.10488	1.03192	1.21509	0.732223	0.880136	1.00142	0.907917	1.23167	1.05836	0.878067	1.09795	1.56068		0.994582	0.990028	0.991735	0.984172	1.14174	1.07703
Q14677	HUMAN	CLINT1	CLINT1	Clathrin interactor 1 OS=Homo sapiens OX=9606 GN=CLINT1 PE=1 SV=1	#N/A	28	23	16	7786.2	8562.44	7064.45	10226.5	9036.72	8580.75	10019.4	10719.3	11210.4	9925.16	3738.81	3224.79	4022.26	2908.79	2938.37	3159.97	3561.03	2758.71	3021.19	2749.68	4148.54	3197.85	3292.94	2974.22	3462.41	2518.98	2205.5	2590.34	2315.21	2672.25	2208.86	2851.45	2382.25	2326.68	2530.99	2315.36	2448.7	2319.15		1.10874	0.847833	0.975987	0.994327	0.949542	0.906013	0.926563	1.098	1.15282	0.896892	1.1862	0.925157	0.971176	0.974339	0.97124	0.864225	1.05665	1.24022	1.08659	1.12094	0.999299	1.27915	1.25106	1.24053	1.19611	0.850617	1.09831	0.931549	0.986021	1.06169		0.977522	0.97489	0.975877	1.01112	1.09244	1.07699
Q8WTT2	HUMAN	NOC3L	NOC3L	Nucleolar complex protein 3 homolog OS=Homo sapiens OX=9606 GN=NOC3L PE=1 SV=1	#N/A	13	10	1	3504.05	3068.65	4075	2624.05	5662.46	5288.06	5397.32	4686.39	4353.16	3932.81	1485.53	1930.91	2963.9	2171.35	1856.55	1656.1	1771.07	2634.42	1762.9	1648.83	1399	2669.46	1982.76	1550.6	1525.39	88.5266	90.0097	73.8802	81.1148	86.3388	84.1689	90.6806	88.1342	72.375	59.0659	68.2669	65.9103	72.5704		0.953176	0.977811	1.04527	1.14509	0.93388	1.10099	1.2156	1.0503	0.880967	1.28768	0.827625	1.29996	1.1715	0.982119	0.98594	1.23998	1.27854	1.75769	1.06701	1.24694	1.27287	0.829651	0.79847	0.768776	1.30965	1.5623	0.694541	1.04545	1.58308	0.853056		0.992086	1.08917	1.05277	1.06226	1.24181	1.07692
E9PG19	HUMAN	FCHSD2	FCHSD2	F-BAR and double SH3 domains protein 2 OS=Homo sapiens OX=9606 GN=FCHSD2 PE=1 SV=1	#N/A	5	7	0	1413.4	1737.53	1392.88	1488.19	1760.32	1583.99	1819.52	1921.63	1794.24	2103.1	388.011	416.969	386.549	418.202	444.631	362.824	410.012	390.971	328.073	341.046	278.57	504.748	416.437	331.884	363.685	0	0	0	0	0	0	0	0	0	0	0	0	0		1.03363	0.920084		1.12491	0.899829	1.19954		1.10614	1.04679	1.12824	1.09164			0.978837		0.884106		1.04284				0.751533	0.944601	1.01927		1.05477	1.19473	0.885083	1.36172			0.976858	1.0826	1.04736	1.06137	0.892827	1.0767
Q9H6R7	HUMAN	WDCP	WDCP	WD repeat and coiled-coil-containing protein OS=Homo sapiens OX=9606 GN=WDCP PE=1 SV=1	#N/A	0	0	1	0	0	0	0	0	0	0	0	0	0	0	0	0	0	0	0	0	0	0	0	0	0	0	0	0	65.0971	58.4071	29.2236	36.0625	77.836	45.8024	58.1629	52.2976	39.0192	30.2185	36.8115	39.1229	42.9683				0.95063				1.11589					1.42298	0.878596		0.896844		1.58597		0.711979	1.89633	1.27413				1.41703					0.736217		0.95063	1.11589	1.03326	1.06614	1.3671	1.07662
Q9Y4P1	HUMAN	ATG4B	ATG4B	Cysteine protease ATG4B OS=Homo sapiens OX=9606 GN=ATG4B PE=1 SV=2	#N/A	3	6	0	733.106	610.715	573.445	562.737	826.116	834.666	699.989	648.835	835.897	985.054	334.035	493.596	357.458	359.007	392.977	358.293	366.364	386.037	431.444	351.788	459.497	396.665	376.264	324.423	365.08	0	0	0	0	0	0	0	0	0	0	0	0	0		0.847325	0.990239		1.38941	1.01035	1.10618		1.03127	0.940266	1.01056	0.785404			1.00855		0.853454		1.0062				1.29342	0.837518	1.01184		1.08665	1.19239	1.21446	1.11656			0.918782	1.1343	1.06246	0.936195	1.05103	1.07657
A0A5F9ZA98	HUMAN	ABCB7	ABCB7	ATP-binding cassette sub-family B member 7, mitochondrial OS=Homo sapiens OX=9606 GN=ABCB7 PE=1 SV=1	#N/A	9	12	4	1025.52	1060.4	1417.83	1252.21	1919.91	1851.08	1998.8	1496.79	1821.46	2255.45	1035.27	1110.61	972.416	983.754	757.238	995.111	870.485	1042.84	1036.85	825.586	836.681	840.458	894.981	716.788	763.959	227.031	268.608	209.785	242.393	191.744	252.085	192.292	195.496	230.782	179.271	210.21	225.807	238.477		1.04109	1.04253	0.994141	1.40245	0.96415	0.956218	1.08591	1.09922	1.30731	1.24226	0.779616	1.15709	1.04416	1.2566	0.905524	1.35943	0.977983	1.22794	0.903693	0.825975	0.842138	1.05654	1.20063	0.94872	0.828338	1.31687	1.17477	1.3093	1.06131	0.772248		1.02592	1.10159	1.07321	1.09894	1.02767	1.07652
Q53F39	HUMAN	MPPE1	MPPE1	Metallophosphoesterase 1 OS=Homo sapiens OX=9606 GN=MPPE1 PE=1 SV=2	#N/A	0	1	1	0	0	0	0	0	0	0	0	0	0	93.6658	96.5157	144.673	81.3636	72.4058	86.7817	87.7226	134.783	92.8136	122.176	86.8059	113.639	137.557	93.8496	86.2752	32.1621	29.7403	38.512	44.1665	44.2918	48.8158	32.6622	30.3909	30.4006	55.7939	36.2309	38.4781	43.4317			1.15375	0.742294	0.911437		0.683758	1.19194	0.828401	0.884525	0.768351		0.726171	1.07842	0.819515	0.884655		0.785306	1.36621	0.940352	1.08148	0.742059	0.819744			0.797518	1.27281		0.876478	1.07314	1.36233		0.948025	0.903884	0.918598	0.860273	0.955857	1.07646
Q96CD0	HUMAN	FBXL8	FBXL8	F-box/LRR-repeat protein 8 OS=Homo sapiens OX=9606 GN=FBXL8 PE=1 SV=1	#N/A	1	1	0	50.3351	35.1164	64.2852	54.8744	55.6373	71.8883	62.7136	66.7482	59.4778	45.8276	18.8382	50.7626	8.67015	62.8247	30.7881	47.3497	40.738	32.7571	24.8112	60.4188	33.4271	63.6023	40.3289	48.2352	22.2217	0	0	0	0	0	0	0	0	0	0	0	0	0		1.12719	1.6361		1.37462	1.29209	0.833721		1.10316	0.510125	1.70125	1.1997			1.2822		1.5046		0.234781				0.905181	1.28434	1.06903		0.887039	0.823685	0.671868	1.7223			1.38164	1.15089	1.22781	1.17332	0.881522	1.07638
Q5UIP0	HUMAN	RIF1	RIF1	Telomere-associated protein RIF1 OS=Homo sapiens OX=9606 GN=RIF1 PE=1 SV=2	#N/A	19	14	1	3343.43	3110.68	6025.13	3688.89	5681.93	6916.19	6304.7	5586.97	7033.51	6229.71	1638.26	1559.52	2517.08	1449.8	1599.33	1919.57	1673.64	1722.97	1234.96	1604.11	1240.51	1850.94	1433.38	1454.17	1505.71	66.4407	51.4267	48.8024	40.3412	57.3431	56.8309	62.6562	66.2709	46.898	26.7054	49.2807	45.8154	50.8591		1.1096	1.09538	0.970225	1.06494	1.21723	1.09212	1.17572	1.14287	1.11871	0.990018	0.983288	1.06391	0.834578	1.3108	1.01952	1.86707	1.37452	1.71882	1.00962	1.18631	1.37101	0.847097	1.14311	1.23787	1.29623	1.17655	1.09641	0.843311	1.26394	0.55248		1.0584	1.13857	1.10851	1.04583	1.33921	1.07624
Q9NSU2	HUMAN	TREX1	TREX1	Three-prime repair exonuclease 1 OS=Homo sapiens OX=9606 GN=TREX1 PE=1 SV=2	#N/A	4	4	0	256.363	336.951	476.921	289.487	335.935	820.487	715.948	516.63	454.1	519.668	350.657	396.919	308.678	406.156	429.264	373.776	441.526	335.687	305.604	332.726	256.877	360.921	375.807	415.843	372.598	0	0	0	0	0	0	0	0	0	0	0	0	0		2.13121	0.857359		1.02277	2.4424	1.10611		1.13771	0.903562	1.04657	1.53789			0.963134		1.60765		0.795392				0.661913	0.975832	1.35175		0.864988	1.54693	0.787471	0.930011			1.49428	1.42725	1.44959	1.11279	1.02165	1.07616
Q8N183	HUMAN	NDUFAF2	NDUFAF2	NADH dehydrogenase [ubiquinone] 1 alpha subcomplex assembly factor 2 OS=Homo sapiens OX=9606 GN=NDUFAF2 PE=1 SV=1	#N/A	6	9	5	1393.96	1567.57	2102.81	1456.81	2202.89	2246.48	2821.36	2440.1	2377.63	2376.22	1327.55	1286.01	1049.82	1127.06	1053.14	1155.61	934.838	1076.5	1103.63	1011.19	870.976	1051.15	1083.08	980.677	945.61	611.615	532.497	568.272	513.515	704.432	571.164	610.088	720.138	551.871	576.347	515.727	517.764	538.781		1.28075	1.00805	1.04467	1.28201	1.01979	1.04986	1.08119	0.93193	1.32342	1.12355	1.10768	1.008	0.972065	1.15201	0.976252	1.42008	1.15776	1.04656	1.07572	1.33346	1.36319	0.868267	0.983824	1.07932	1.15487	1.07315	1.07868	1.1002	1.04788	1.091		1.11116	1.07296	1.08728	1.09471	1.18072	1.07612
A0A2Y9D025	HUMAN	NDUFA6	NDUFA6	Complex I-B14 OS=Homo sapiens OX=9606 GN=NDUFA6 PE=1 SV=1	#N/A	6	2	1	1534.87	1571.68	1876.5	1536.2	2611.46	3042.39	2863.67	2712.81	2965.78	2625.37	443.439	463.578	450.899	422.111	378.302	366.914	371.646	424.058	359.015	384.007	272.511	387.019	373.761	352.27	310.146	208.701	183.165	197.448	192.466	165.802	194.353	184.892	247.941	183.691	196.764	176.221	165.907	199.139		1.09658	1.1118	1.0064	1.34218	1.16502	1.09528	1.06481	1.07601	1.28387	1.22212	1.03881	1.00352	1.05447	1.06231	0.965474	1.20809	1.14342	1.30547	1.08177	0.908392	1.35841	0.788991	0.989009	1.13568	1.01298	1.22776	1.00533	1.03944	1.12052	1.07802		1.07159	1.14866	1.11976	1.09008	1.11351	1.07609
Q14139	HUMAN	UBE4A	UBE4A	Ubiquitin conjugation factor E4 A OS=Homo sapiens OX=9606 GN=UBE4A PE=1 SV=2	#N/A	10	8	7	2559.31	2644.98	2998.67	2961.86	3808.59	3699.28	3782.06	4175.01	4269.64	4333.7	1040.92	935.144	1150.9	1028.41	945.777	952.795	1088.57	1040.93	980.571	962.094	1072.68	1101.48	1011.57	1000.45	1094.9	538.708	436.689	472.135	487.841	489.756	454.682	491.617	463.16	491.86	525.245	436.404	434.492	491.627		0.993035	0.928989	1.06219	0.902966	0.971298	0.913233	0.981907	1.05112	1.0051	0.993024	1.09621	0.943051	1.05352	0.920009	0.942435	1.15238	1.16337	1.1113	1.0196	1.05765	1.00022	1.03576	1.13824	1.12105	1.06167	1.00512	1.13788	0.94683	1.06358	1.13429		0.994739	0.964104	0.975592	0.993335	1.07718	1.07608
O75964	HUMAN	ATP5MG	ATP5MG	ATP synthase subunit g, mitochondrial OS=Homo sapiens OX=9606 GN=ATP5MG PE=1 SV=3	#N/A	10	7	1	2833.09	3181.51	3605.93	2956.25	3830.65	3960.65	4251.2	4038.65	3817.74	3877.2	1338.03	1172.41	1317.7	1082.13	1014.38	1023.21	1012.27	1149.8	1181.13	1014.42	949.933	1031.95	1088.93	873.371	939.771	128.234	129.171	138.787	134.542	78.2338	136.449	118.174	139.526	127.073	172.831	112.662	131.641	140.35		1.10979	1.04866	0.934389	1.21198	1.03394	1.04861	1.00334	1.04643	1.38318	1.11865	1.0543	0.949819	0.98931	1.05773	0.828421	1.19906	0.942927	1.36217	1.02053	0.575267	1.02596	0.981988	0.983024	0.996631	0.868954	1.1886	1.01215	1.22099	1.06677	1.27086		1.03094	1.06886	1.05464	1.05449	1.01541	1.076
Q15751	HUMAN	HERC1	HERC1	Probable E3 ubiquitin-protein ligase HERC1 OS=Homo sapiens OX=9606 GN=HERC1 PE=1 SV=2	#N/A	1	4	1	156.604	133.947	133.945	109.028	161.457	155.403	145.495	155.856	145.921	155.153	254.237	283.445	242.299	231.18	227.176	259.577	246.121	287.908	292.152	229.432	228.754	244.631	241.613	213.978	208.405	67.1664	60.2059	51.932	65.0432	85.8094	71.4554	87.6991	72.8395	71.3025	51.307	75.3011	60.0994	62.5614		0.901135	1.0366	1.1626	1.28064	0.962506	1.0264	1.16509	1.112	1.14867	1.0445	0.965312	0.981665	1.06054	1.17279	1.22779	0.922007	1.09516	1.09473	0.846757	1.39913	1.18766	1.03354	0.750491	0.903775	1.42995	1.3008	0.960957	1.31997	1.10527	0.836566		1.03344	1.10933	1.08087	1.0859	1.08271	1.07597
Q9H3P7	HUMAN	ACBD3	ACBD3	Golgi resident protein GCP60 OS=Homo sapiens OX=9606 GN=ACBD3 PE=1 SV=4	#N/A	6	7	3	1294.07	1334.15	1374.9	1707.81	1440.02	1453.31	1483.09	1546.33	1889.6	1737.73	1055.02	948.539	1368.16	1079.18	1070.02	1003.95	1061.4	819.607	832.323	1055.28	989.773	949.894	1007.16	971.238	1149.18	231.197	226.056	305.813	246.533	219.242	208.175	245.655	246.322	246.169	308.282	234.677	250.674	232.586		1.02991	1.01224	1.01879	0.909846	1.00923	1.02637	0.861544	1.01811	1.01198	1.03516	1.07383	0.935548	1.02029	0.962995	0.971227	1.04626	0.956823	1.31235	1.26562	0.907347	1.01942	0.949398	1.2996	1.31221	1.01666	0.786174	1.20674	0.798371	0.911146	1.27585		1.02031	0.965019	0.985753	1.00158	1.06532	1.07584
Q8N1G2	HUMAN	CMTR1	CMTR1	Cap-specific mRNA (nucleoside-2'-O-)-methyltransferase 1 OS=Homo sapiens OX=9606 GN=CMTR1 PE=1 SV=1	#N/A	21	16	4	4098.2	3721.69	4330.24	3147.39	5885.69	8546.89	6333.43	5515.45	5097.87	4751.7	1556.85	2615.95	1846.65	1659.36	2054.63	2081.47	2252.03	2373.19	1250	2558.24	941.669	1548.75	1505.28	1492.82	1695.34	287.256	308.807	198.317	213.542	287.935	283.472	372.477	241.491	227.346	224.502	199.37	211.983	211.386		1.07607	1.6352	1.07399	1.67209	1.45215	1.3133	1.33913	1.43947	0.995122	1.06064	0.937095	1.45881	1.00877	1.33045	0.941824	1.10749	1.357	1.18036	0.936853	1.36021	1.1408	0.601905	0.804972	0.866146	1.75958	1.51692	0.807331	0.798987	0.989945	1.06055		1.26175	1.44323	1.37517	1.10467	1.0978	1.07555
Q9BTX1	HUMAN	NDC1	NDC1	Nucleoporin NDC1 OS=Homo sapiens OX=9606 GN=NDC1 PE=1 SV=2	#N/A	7	6	1	747.358	1722.19	1120.71	1031.6	1289.66	1252.39	1261.17	1354.11	1358.34	1709.32	622.05	562.992	480.579	502.539	424.104	551.418	432.777	583.705	563.699	528.152	535.147	517.756	527.482	469.976	426.018	180.54	171.398	157.475	181.611	187.273	182.014	144.755	191.446	165.054	160.21	161.778	172.03	152.324		0.97791	1.11309	1.01774	1.18651	0.971104	0.893806	1.12232	0.912084	1.31098	1.05911	1.04998	1.05686	1.11984	1.16212	0.997539	0.907622	1.11323	1.01283	0.971006	1.15474	1.18048	1.12783	0.835454	1.05326	0.892577	1.23017	1.3254	1.188	1.09118	0.987876		1.03625	1.01717	1.02432	1.10806	1.06682	1.07549
Q9NXE4	HUMAN	SMPD4	SMPD4	Sphingomyelin phosphodiesterase 4 OS=Homo sapiens OX=9606 GN=SMPD4 PE=1 SV=3	#N/A	9	13	3	962.893	1048.03	1697.54	1206.05	1756.96	1886.35	1986.17	1722.2	1809.73	1901.74	1708.64	1403.22	1567.6	1377.54	1312.2	1470.35	1338.05	1462.45	1310.51	1419.34	1204.6	1406.38	1471.18	1316.81	1198.05	228.671	224.074	322.216	246.657	220.427	227.514	214.704	254.429	251.814	348.485	218.747	262.44	262.445		1.13046	1.06823	0.959501	1.0561	1.07365	0.987595	0.866911	1.00705	1.28597	1.03677	0.980214	0.853803	0.939853	1.10662	0.833505	1.68832	0.871319	1.17982	1.22776	0.839908	0.969466	0.906613	1.1995	1.03003	0.818101	1.10068	1.08241	0.986324	1.05848	1.32785		1.05273	0.998262	1.01869	1.00525	1.0976	1.07542
A0A494C1J1	HUMAN	SPECC1L	SPECC1L	Cytospin-A OS=Homo sapiens OX=9606 GN=SPECC1L PE=1 SV=1	#N/A	3	3	1	603.43	542.261	583.68	684.533	650.276	611.74	679.961	635.71	751.716	697.304	622.458	429.645	408.741	376.083	391.127	468.574	501.736	358.138	510.887	367.509	664.653	426.541	433.589	430.573	421.308	80.4777	68.0141	105.64	71.4275	80.4332	65.0047	77.2301	68.6337	57.5247	73.7285	65.3768	68.9007	71.1087		1.04565	0.857683	0.821726	1.0027	0.940739	0.912802	0.928577	1.17094	1.45268	0.877693	0.977601	0.971564	1.02032	1.09355	0.933892	1.01891	1.1496	0.953912	1.50905	1.14897	0.980416	1.55115	1.19497	1.156	1.10321	0.835815	1.07232	1.1923	0.995453	1.05319		0.908353	0.991151	0.960102	1.04676	1.18743	1.07541
Q9NWS0	HUMAN	PIH1D1	PIH1D1	PIH1 domain-containing protein 1 OS=Homo sapiens OX=9606 GN=PIH1D1 PE=1 SV=1	#N/A	2	3	1	109.39	123.094	118.788	108.601	157.223	174.556	170.53	130.818	120.905	139.195	105.918	128.578	110.376	209.309	228.939	185.063	239.704	137.706	129.99	194.768	150.145	195.874	185.628	214.965	204.343	19.8928	18.2487	20.0229	19.0178	28.012	16.2395	24.2842	16.4817	21.9567	35.9701	18.3106	16.676	15.7587		1.08464	0.965892	1.3539	0.637643	1.11024	1.13536	1.00137	1.18874	0.525269	1.03801	0.832055	1.12526	1.17268	0.917766	1.12907	1.0219	1.22664	0.547376	1.23466	1.72728	1.0163	0.744599	0.934272	0.769006	1.49742	0.682911	0.885332	0.644646	0.971378	2.218		1.13481	1.01467	1.05972	0.962872	1.07411	1.07537
Q5QPA5	HUMAN	MRPS18A	MRPS18A	39S ribosomal protein S18a, mitochondrial (Fragment) OS=Homo sapiens OX=9606 GN=MRPS18A PE=1 SV=9	#N/A	2	2	0	199.743	173.734	289.01	172.091	287.641	255.422	283.856	254.053	273.338	246.333	344.714	412.374	327.158	315.016	234.943	305.087	245.031	340.886	262.56	261.791	242.93	306.103	277.376	237.282	218.064	0	0	0	0	0	0	0	0	0	0	0	0	0		0.986843	1.07186		1.68839	0.887987	0.961933		1.00324	1.41137	1.28978	0.883228			1.24913		1.54767		1.33949				0.994634	0.921562	0.950277		1.3957	0.856391	1.07501	1.25328			1.02935	1.13539	1.10004	1.20838	1.29393	1.07537
P29375	HUMAN	KDM5A	KDM5A	Lysine-specific demethylase 5A OS=Homo sapiens OX=9606 GN=KDM5A PE=1 SV=3	#N/A	10	8	3	1399.86	1875.63	1846.5	1816.14	2112.2	2112.46	2566.46	2174.44	2795.92	2812.31	609.189	1295.18	836.196	692.65	567.533	652.086	620.918	693.11	594.763	656.996	652.319	664.614	698.959	589.443	678.616	123.087	137.524	93.7965	103.77	104.737	113.788	115.457	114.766	104.463	96.8687	105.95	109.002	119.402		1.21507	1.00202	0.914722	1.97534	1.00012	0.865573	0.996373	0.946993	0.929105	1.0564	1.02947	1.20422	0.908652	0.99453	0.927746	1.12746	1.0778	1.27532	0.821322	0.917121	1.00494	0.994885	1.10893	1.3237	1.01099	1.0571	1.33146	0.907103	1.01364	0.848223		1.04394	1.15688	1.11453	1.00716	1.03127	1.07514
Q96JC1	HUMAN	VPS39	VPS39	Vam6/Vps39-like protein OS=Homo sapiens OX=9606 GN=VPS39 PE=1 SV=2	#N/A	15	9	5	3679.64	3758.96	3898.99	4204.37	4783.51	4957.36	4775.88	5044.96	5273.46	5594.72	1080.95	1029.76	1617.2	1223.47	1245.49	1037.2	1138.07	1297.19	1056.34	1136.62	875.888	1459.71	1216.09	1159.98	1220.62	449.283	449.987	391.64	443.579	418.879	466.169	501.343	657.511	476.346	567.712	465.666	492.342	567.199		0.998404	0.948055	0.899156	0.858922	1.03634	1.03886	0.879947	0.949269	0.901622	1.02049	1.05466	0.8494	0.837305	0.865134	0.878996	1.04831	0.848072	1.34891	0.739263	0.790681	1.24113	0.73058	1.13042	1.10243	0.946341	1.08198	1.16959	0.881091	1.21755	1.07162		0.948538	0.952669	0.95112	0.915372	0.963849	1.07513
Q99807	HUMAN	COQ7	COQ7	5-demethoxyubiquinone hydroxylase, mitochondrial OS=Homo sapiens OX=9606 GN=COQ7 PE=1 SV=3	#N/A	5	5	2	679.02	591.303	885.735	655.857	1082.75	1122.33	1083.56	1140.15	976.603	1278.96	516.728	534.467	514.635	578.05	441.462	498.656	388.386	563.453	411.812	436.924	335.121	519.516	472.814	394.603	431.901	118.63	120.949	147.824	144.223	129.566	124.832	146.57	123.259	140.618	126.035	115.656	126.952	141.115		1.00075	1.00882	1.04913	1.23403	1.03656	1.01929	0.931352	0.896747	1.19308	1.33466	1.05302	0.902385	1.07603	1.15135	0.862891	1.3945	0.88508	1.18824	1.10289	0.966673	0.919617	0.773763	1.03258	0.901965	1.09353	1.30096	1.18121	0.950835	1.19951	0.940329		1.01956	1.0236	1.02208	1.08192	1.03297	1.07512
Q9HCM1	HUMAN	RESF1	RESF1	Retroelement silencing factor 1 OS=Homo sapiens OX=9606 GN=RESF1 PE=1 SV=3	#N/A	3	5	1	356.472	301.257	584.092	407.384	645.264	663.397	672.324	667.198	630.069	606.034	244.024	317.079	283.172	231.571	207.506	212.604	229.661	197.155	164.553	237.215	164.276	201.763	198.178	164.832	172.851	120.857	148.321	123.216	89.1446	129.48	125.785	128.187	124.036	111.604	64.6982	105.013	77.7472	90.6923		1.04194	1.32804	1.32516	1.77515	1.0281	1.16172	1.49353	1.28575	1.36616	1.29644	1.03399	1.76112	1.05848	1.19025	1.24689	1.77609	1.43502	1.58533	1.46303	1.5374	1.47277	0.919693	1.23876	0.976451	1.52205	1.10377	0.939203	0.921247	1.12956	0.768207		1.23171	1.34885	1.30492	1.27905	1.45562	1.07491
O94986	HUMAN	CEP152	CEP152	Centrosomal protein of 152 kDa OS=Homo sapiens OX=9606 GN=CEP152 PE=1 SV=4	#N/A	3	2	0	474.984	473.68	693.247	546.453	788.693	772.24	786.476	788.994	817.645	880.992	93.5421	92.9156	127.551	111.67	101.876	102.245	119.257	160.519	121.555	128.407	118.532	156.549	145.631	129.801	143.155	0	0	0	0	0	0	0	0	0	0	0	0	0		0.997189	0.920284		0.665922	0.979138	0.730139		0.854711	0.670412	0.800336	1.00038			0.732787		1.46152		0.914153				0.849511	1.15205	1.03671		1.15044	1.11703	0.87118	1.12198			0.958737	0.807478	0.857897	0.800979	1.07506	1.0749
P54619	HUMAN	PRKAG1	PRKAG1	5'-AMP-activated protein kinase subunit gamma-1 OS=Homo sapiens OX=9606 GN=PRKAG1 PE=1 SV=1	#N/A	5	7	1	1790.23	1994.25	1462.72	2091.04	2212.17	2145.23	2871.27	2542.55	2609.89	2572.34	845.504	732.568	1598.79	1194.47	1054.55	922.099	1164.56	980.25	1125.57	993.147	1197.17	1454.76	1168.26	1249.63	1070.63	94.9889	83.8821	92.8552	73.3736	72.7591	85.5985	102.197	86.8016	76.371	88.8973	84.2229	81.9774	101.19		1.29794	0.854073	0.833895	0.629984	0.969742	0.906873	0.93465	1.00148	0.727105	1.02721	1.14935	0.915909	0.801166	0.792973	0.91963	0.773007	1.03718	1.3749	1.01389	0.794457	0.947787	1.02953	1.10506	1.17979	1.11589	0.842982	1.16281	0.967948	1.25104	0.97067		0.995303	0.888545	0.928579	0.904762	0.995821	1.07452
O60318	HUMAN	MCM3AP	MCM3AP	Germinal-center associated nuclear protein OS=Homo sapiens OX=9606 GN=MCM3AP PE=1 SV=2	#N/A	11	10	1	1190.42	1018.85	1605.78	1012.7	1915.4	1923.22	1993.89	1914.25	1988.74	1895.85	1129.03	954.628	1041.17	1133.39	1012.28	1069.26	938.754	904.074	850.535	1028.41	729.733	982.909	1017.96	987.592	846.357	98.5771	120.804	397.16	108.241	71.2576	121.055	145.738	115.996	178.924	146.177	128.948	107.472	103.356		1.04098	1.08181	1.69735	1.0042	1.00408	1.06484	1.14838	0.987501	1.18766	1.19224	0.999398	1.14599	1.02682	1.12478	1.22325	1.45368	0.935143	1.09523	3.76763	0.675979	1.10038	0.767625	0.916775	1.03829	1.38253	0.951019	0.989794	0.8947	1.03395	1.3867		1.27338	1.0418	1.12864	1.12859	1.39938	1.07422
Q8NC56	HUMAN	LEMD2	LEMD2	LEM domain-containing protein 2 OS=Homo sapiens OX=9606 GN=LEMD2 PE=1 SV=1	#N/A	7	9	5	1234.3	1001.45	1733.26	1232.17	1735.22	1799.56	1864.79	1769.92	1737.43	1833.39	659.466	605.556	417.538	616.788	604.179	638.754	596.216	643.734	670.559	698.264	578.213	650.165	678.841	637.359	592.881	639.244	593.276	859.292	630.836	652.276	634.045	665.285	643.054	623.989	786.128	599.263	581.112	656.297		1.07467	1.09728	1.00854	0.951592	1.03708	0.949429	1.02479	0.936915	1.03631	0.969244	1.02	0.9589	1.01961	1.00376	0.968577	1.55049	1.0332	0.656134	1.38886	1.05426	1.03936	0.908624	1.10224	1.00127	1.07529	1.01159	1.05658	1.05374	1.02169	1.2706		1.06016	0.979962	1.01004	0.996628	1.09013	1.07413
O60513	HUMAN	B4GALT4	B4GALT4	Beta-1,4-galactosyltransferase 4 OS=Homo sapiens OX=9606 GN=B4GALT4 PE=1 SV=1	#N/A	1	1	0	37.8006	31.5408	49.6178	41.4025	53.6112	68.5277	56.5758	46.3273	63.5061	61.9576	99.1503	90.3304	124.494	82.1988	87.1656	119.391	123.887	122.535	115.495	137.279	143.987	145.244	127.085	124.979	143.311	0	0	0	0	0	0	0	0	0	0	0	0	0		1.0553	1.04164		0.685405	1.27823	0.661391		0.940025	0.752328	0.623704	0.864136			0.905911		1.43112		0.944633				1.09254	1.19417	1.18457		0.929764	1.15568	0.876344	1.10208			1.04847	0.891264	0.943665	0.78652	1.1561	1.07377
E9PI68	HUMAN	SPCS2	SPCS2	Microsomal signal peptidase 25 kDa subunit OS=Homo sapiens OX=9606 GN=SPCS2 PE=1 SV=1	#N/A	21	26	6	3522.04	3287.14	5206.9	3399.98	5601.01	5512.5	5487.92	5830.04	5349.56	5499.97	2253.37	1792.38	2383.48	1850.74	1801.61	1925.8	1826.82	2418.18	1890.05	1948.19	1617.83	2128.38	2046.28	1944.2	1853.6	573.879	565.231	731.005	615.339	625.037	587.116	689.571	703.028	581.64	841.662	583.055	619.733	683.938		0.97981	1.00008	0.892311	0.920098	0.984197	0.92484	0.900711	0.937782	1.15674	0.950059	1.04089	0.867138	0.94401	0.988592	0.894482	1.52938	0.880404	1.22353	1.12146	0.958888	1.07854	0.830494	0.998645	0.955106	1.05789	1.24135	0.98196	0.970237	1.09258	1.29122		0.957402	0.933526	0.942479	0.977416	1.08896	1.07362
H7C2E2	HUMAN	SMPD4	SMPD4_Isoform_1	Sphingomyelin phosphodiesterase 4 (Fragment) OS=Homo sapiens OX=9606 GN=SMPD4 PE=1 SV=1	#N/A	1	0	0	131.754	113.891	229.573	114.172	244.942	264.983	269.2	245.817	302.484	258.732	0	0	0	0	0	0	0	0	0	0	0	0	0	0	0	0	0	0	0	0	0	0	0	0	0	0	0	0		1.09903				1.08182						1.00357					1.86914							0.929572	1.23492			1.0563					1.09903	1.08182	1.09043	1.00357	1.86914	1.0736
Q9H3J6	HUMAN	C12orf65	C12orf65	Probable peptide chain release factor C12orf65, mitochondrial OS=Homo sapiens OX=9606 GN=C12orf65 PE=2 SV=1	#N/A	3	1	0	751.01	908.286	950.082	794.835	1048.95	985.261	1407.52	1192.65	1131.92	1359.51	123.878	155.352	125.732	101.654	78.4311	105.58	105.757	69.4698	101.497	89.7805	159.292	97.4388	97.2601	77.4179	84.3741	0	0	0	0	0	0	0	0	0	0	0	0	0		1.34184	1.03972		1.79908	0.939284	0.908286		1.22474	1.43459	1.17722	1.137			1.22269		1.14516		1.45606				1.84471	0.958039	1.0791		0.804508	1.29606	1.1754	1.12841			1.19078	1.21785	1.20882	1.24287	1.48198	1.07359
Q9BXY0	HUMAN	MAK16	MAK16	Protein MAK16 homolog OS=Homo sapiens OX=9606 GN=MAK16 PE=1 SV=2	#N/A	4	7	0	152.344	175.403	204.938	147.196	273.456	263.473	290.308	241.316	285.686	326.272	394.722	434.534	410.816	445.533	390.609	463.131	371.092	358.243	282.49	358.802	282.896	409.997	333.486	305.985	314.258	0	0	0	0	0	0	0	0	0	0	0	0	0		1.06163	1.12863		1.36685	0.963491	1.22868		1.16729	1.24162	1.40145	0.882466			1.4568		1.25059		1.29224				0.889864	0.898228	1.04472		1.12687	1.19314	0.888587	1.28967			1.09513	1.18158	1.15276	1.24558	1.14423	1.07354
A0A3B3ISV5	HUMAN	A0A3B3ISV5	A0A3B3ISV5	Uncharacterized protein OS=Homo sapiens OX=9606 PE=4 SV=1	#N/A	5	5	2	1021.49	1218.76	778.651	1069.71	1116.29	1120.31	1025.96	1271.92	1278.23	1278.99	772.729	604.703	1221.12	987.278	891.987	812.958	954.435	1037.17	1513.28	1034.1	1156.84	1170.23	1151.92	1046.24	1052.65	87.9554	85.4	117.549	88.5207	112.945	86.4426	95.5514	88.952	85.2546	68.6066	82.4872	74.9724	97.0257		0.919081	0.954318	0.991343	0.558048	1.0036	0.823166	1.00516	0.880797	0.71311	0.911106	1.13942	0.993034	1.02932	0.750235	0.959164	0.695145	1.02275	1.1269	1.36686	1.31333	1.03434	1.06759	0.954987	1.14507	1.11108	0.957152	1.14576	1.39652	1.07994	0.79776		0.954914	0.854155	0.891939	0.927912	1.08956	1.07353
Q8WUD1	HUMAN	RAB2B	RAB2B	Ras-related protein Rab-2B OS=Homo sapiens OX=9606 GN=RAB2B PE=1 SV=1	#N/A	9	12	5	2260.82	2137.3	2457.07	2527.09	2477.95	2290.85	2610.13	2399.38	2773.31	2665.8	1946.34	1446.51	1556.97	2095.43	2089.87	1626.72	2106.5	1710.03	2189.83	1811.61	1787.22	1943.97	1878.72	2045.27	1786.35	625.61	598.315	683.88	580.003	419.658	486.666	444.601	573.108	567.975	690.121	515.292	490.329	553.829		1.05334	0.951753	1.08791	0.759945	0.924493	1.09794	0.932169	1.10668	1.02254	1.10086	0.968292	1.14602	1.11095	0.85462	0.987	1.11733	1.19831	0.817976	1.30992	0.80382	1.09774	0.93894	1.14917	1.1192	0.851598	0.898389	1.07581	1.15045	1.02129	1.32187		1.031	0.964245	0.989279	1.02718	1.04058	1.07347
P43251	HUMAN	BTD	BTD	Biotinidase OS=Homo sapiens OX=9606 GN=BTD PE=1 SV=2	#N/A	1	1	1	659.41	715.493	604.008	693.433	932.793	874.698	943.889	1382.9	880.678	1091.77	181.076	167.355	166.784	177.361	151.254	169.096	176.98	221.943	198.901	181.528	161.101	188.104	205.214	159.534	182.589	36.4523	46.4607	40.3336	70.1922	55.9883	43.7516	53.4351	56.5437	57.2943	63.5412	45.3799	49.2492	60.7647		1.0119	0.994972	1.04158	0.917286	0.937719	0.829033	0.795382	0.970044	0.992492	0.972132	1.48254	0.844633	1.27606	0.926828	0.824985	0.878619	0.662685	0.914155	0.733246	1.01784	1.02794	0.88301	1.0087	0.944131	0.971425	1.21649	1.17043	1.09019	1.03101	1.15515		1.01615	0.889893	0.937239	1.04567	0.873928	1.07344
Q8N4Q1	HUMAN	CHCHD4	CHCHD4	Mitochondrial intermembrane space import and assembly protein 40 OS=Homo sapiens OX=9606 GN=CHCHD4 PE=1 SV=1	#N/A	7	6	6	1867.07	1965.84	2958.51	2361.55	2894.58	2900.91	3025.07	2812.56	3113.06	3048.24	1145.65	1131.38	738.284	850.223	901.794	942.719	788.553	854.877	871.184	762.478	819.463	757.985	841.594	791.407	651.795	488.103	427.026	493.2	422.413	433.773	489.142	500.256	697.432	480.097	392.232	431.366	444.601	463.974		1.04508	1.00115	1.05681	1.48554	1.00219	1.18408	1.07672	1.03539	1.50427	1.11637	0.971663	0.93999	0.929836	1.23782	0.949543	1.54375	1.07444	0.969387	1.08566	0.954843	1.53522	1.07598	1.23225	1.07548	1.10119	1.12248	1.05309	1.14389	0.995255	0.863399		1.03435	1.15678	1.11087	1.09278	1.17704	1.07338
O60870	HUMAN	KIN	KIN	DNA/RNA-binding protein KIN17 OS=Homo sapiens OX=9606 GN=KIN PE=1 SV=2	#N/A	7	4	2	914.442	897.212	1238.44	949.553	1410.15	1541.7	1450.9	1333.16	1359.05	1183.76	536.006	1426.34	407.971	659.336	803.724	654.711	654.668	413.07	317.525	657.146	480.664	605.779	595.405	560.101	593.84	146.347	163.192	586.981	149.964	192.846	221.102	282.821	205.054	588.267	219.743	257.208	135.511	156.367		1.0289	1.12696	4.03091	2.44607	1.09329	1.37833	1.51503	1.12271	0.919211	1.13071	0.945403	1.11822	1.02758	1.12278	1.76244	1.36719	1.0028	0.69964	4.0221	1.32142	1.40507	0.824304	1.04827	0.963763	1.93794	0.708385	0.839459	0.544531	1.03887	1.50572		2.06226	1.51109	1.71777	1.14662	1.52036	1.07337
H0Y987	HUMAN	PGM3	PGM3	Phosphoacetylglucosamine mutase OS=Homo sapiens OX=9606 GN=PGM3 PE=1 SV=2	#N/A	9	4	2	1474.98	1487.63	1554.73	1867.36	1861.05	1498.03	1545.16	1803.57	1966.53	2336.64	440.719	252.695	488.354	436.896	418.611	382.093	384.702	410.415	484.206	366.718	456.447	390.598	440.555	500.585	484.255	213.17	198.368	174.256	197.356	200.706	146.37	204.419	191.927	179.363	178.195	170.706	160.667	170.733		0.830262	0.771824	1.08246	0.531842	0.804937	0.881043	0.883345	0.809674	0.927572	0.919525	0.969115	1.19715	1.19104	0.804184	1.03021	1.04957	1.28648	1.02783	1.05164	1.21126	1.15828	0.960675	1.26062	1.05668	1.23367	0.863792	1.25555	1.0191	0.822084	1.07541		0.894848	0.782168	0.824423	1.00554	1.10653	1.07336
Q9UHY7	HUMAN	ENOPH1	ENOPH1	Enolase-phosphatase E1 OS=Homo sapiens OX=9606 GN=ENOPH1 PE=1 SV=1	#N/A	6	7	1	1448.93	1255.43	809.106	839.644	1734.94	1895.7	1360.16	1496.83	1785.6	1587.85	378.415	515.39	507.738	554.333	607.049	533.881	594.215	478.386	451.356	560.796	461.13	606.985	510.006	573.464	556.903	61.476	45.669	82.68	68.5323	50.4074	57.2928	57.8595	69.949	71.9363	132.104	58.58	57.2146	61.1506		0.783983	1.02561	1.2155	0.942571	1.09266	1.1102	0.968068	1.08673	0.692065	1.01379	0.862757	0.771662	1.15798	0.97639	0.989818	0.598371	1.03875	0.928577	1.39703	0.851726	1.18192	0.843339	0.620955	1.0292	0.977643	0.874898	0.915218	0.825463	1.11009	2.23215		1.00836	1.04005	1.02817	0.923495	0.977102	1.0732
A0A2R8YDQ5	HUMAN	ZNF746	ZNF746	Zinc finger protein 746 OS=Homo sapiens OX=9606 GN=ZNF746 PE=1 SV=1	#N/A	0	1	0	0	0	0	0	0	0	0	0	0	0	37.0109	45.1256	42.3345	30.3825	26.5681	34.4016	26.4074	39.7138	26.1903	31.9134	29.6386	29.0727	34.4195	25.5	28.581	0	0	0	0	0	0	0	0	0	0	0	0	0			1.0818		1.52967		0.900609		0.89516	1.2546	1.02991				1.16615				1.43506				1.00469				1.34622		0.887803	0.985509			1.0818	1.10848	1.10181	1.15022	1.21988	1.07318
B7Z2R7	HUMAN	ACBD5	ACBD5	Acyl-CoA-binding domain-containing protein 5 OS=Homo sapiens OX=9606 GN=ACBD5 PE=1 SV=1	#N/A	6	6	0	1423.76	1601.68	2479.03	1373.68	2163.8	1950.21	2194.3	2537.35	2547.67	2125.75	437.162	345.987	600.477	327.839	261.163	302.052	338.625	467.351	359.09	413.086	310.861	331.171	401.129	285.202	343.856	0	0	0	0	0	0	0	0	0	0	0	0	0		1.0141	1.20294		1.00755	0.901289	0.760532		0.986108	1.27306	0.954696	1.17263			0.879603		1.63879		1.74864				0.905256	0.908088	1.1774		1.36097	0.982413	1.0457	0.964399			1.10852	0.913869	0.978752	1.07	1.4309	1.07316
Q9H4A3	HUMAN	WNK1	WNK1	Serine/threonine-protein kinase WNK1 OS=Homo sapiens OX=9606 GN=WNK1 PE=1 SV=2	#N/A	39	27	10	7069.23	6962.36	6476.21	6797.38	10277.5	9188.67	9114.75	9957.04	9416.84	10664	2666.72	2381.35	2785.92	3188.08	3293.04	3117.66	3170.45	3611.5	4484.37	2803.56	2558.08	3385.63	2812.26	3678.81	3317.66	591.539	649.829	506.875	558.139	603.926	570.058	631.762	584.685	565.642	564.364	546.8	552.663	560.067		0.886864	0.857468	1.01667	0.728336	0.894057	1.00718	1.02461	0.969681	0.815616	0.975074	0.968819	1.16799	1.00319	0.953537	0.982808	0.92309	1.06322	0.852074	0.911048	1.08549	1.0509	0.782389	0.968869	0.916257	1.13552	1.10458	1.03761	1.37154	1.0355	1.01438		0.920335	0.924772	0.923108	0.981005	0.952601	1.07303
O95402	HUMAN	MED26	MED26	Mediator of RNA polymerase II transcription subunit 26 OS=Homo sapiens OX=9606 GN=MED26 PE=1 SV=2	#N/A	1	1	1	104.741	196.776	222.803	123.636	169.048	378.975	388.191	165.221	232.013	197.935	135.576	164.192	104.016	117.213	108.463	129.817	115.71	121.935	82.938	103.553	77.9442	95.4152	101.419	96.4128	93.246	291.892	329.861	366.797	371.003	312.766	310.9	352.138	367.539	364.106	377.756	334.455	345.735	340.973		2.29633	1.06727	1.06044	1.69225	2.24182	1.11787	0.905479	1.19257	1.39732	1.20806	0.977362	0.960703	1.08053	1.33796	0.974081	1.47789	0.85012	1.07204	1.06828	0.910914	1.07044	0.803333	0.820093	1.37247	1.02558	1.25673	1.17088	0.854801	0.983398	1.1002		1.47468	1.43	1.44675	1.13371	1.03614	1.07302
Q10589	HUMAN	BST2	BST2	Bone marrow stromal antigen 2 OS=Homo sapiens OX=9606 GN=BST2 PE=1 SV=1	#N/A	6	4	1	517.633	498.29	873.248	725.999	825.172	863.822	801.009	2053.15	947.04	982.54	168.091	545.896	156.286	156.402	130.869	331.787	287.058	208.257	158.699	427.55	182.916	177.592	276.687	114.272	194.649	136.4	120.55	133.739	107.629	147.314	138.31	125.582	125.155	122.504	103.708	123.558	110.728	115.716		0.970718	2.19028	1.08198	2.79656	1.04684	0.670428	1.22158	1.47056	0.861109	0.801226	2.48815	1.06472	0.9506	1.6997	1.09129	1.71912	1.20471	0.800636	1.18121	1.30111	1.10539	0.937054	1.42924	1.14769	1.10916	1.06687	1.19071	0.812993	0.909784	0.915967		1.41433	1.44119	1.43112	1.27954	1.17846	1.0728
P11142	HUMAN	HSPA8	HSPA8	Heat shock cognate 71 kDa protein OS=Homo sapiens OX=9606 GN=HSPA8 PE=1 SV=1	#N/A	220	286	135	53949.9	55932.8	59721.9	65133.4	69314.1	68661.7	68462.9	70250.7	75151.5	75345	29388.7	28554.6	27850.5	26750.7	27481.3	30575.5	30227.8	23257.7	29146.7	30127.9	36346.6	27480.5	26339.4	26128.4	27492.1	18894.3	16967	16910.5	15438.3	17581.1	16380.2	18849.2	17708.3	15332.5	15439.4	16145.3	15878.3	14901.6		0.987719	1.13036	0.996267	1.07133	0.990588	1.03107	1.06434	1.13411	1.10263	1.00365	1.01351	1.10248	1.00314	1.14716	1.04908	1.08701	1.22771	1.04492	1.0988	1.14238	1.15064	1.36368	1.18551	1.08422	1.22478	0.872599	1.08701	1.09355	1.03103	1.00321		1.03812	1.05829	1.05072	1.06024	1.15931	1.07274
Q9NPH2	HUMAN	ISYNA1	ISYNA1	Inositol-3-phosphate synthase 1 OS=Homo sapiens OX=9606 GN=ISYNA1 PE=1 SV=1	#N/A	7	10	2	1854.37	1792.24	1902.44	1621.92	2545.86	2940.81	2733.01	2481.63	2923.6	2830.08	691.416	794.394	696.931	879.318	984.43	878.574	953.639	632.628	738.489	960.925	767.148	1066.74	929.425	945.475	858.251	363.316	394.043	402.476	285.409	559.236	335.643	389.071	408.483	310.947	493.335	438.855	310.785	329.903		1.07351	1.05474	0.970665	0.871954	1.15513	1.08054	1.04776	1.04675	0.758922	0.965169	0.97477	1.23006	0.890945	0.964353	1.36995	1.0434	1.13414	0.764976	1.25639	1.74574	1.27514	0.842048	0.889547	1.14837	1.21454	0.694395	1.11164	0.810591	1.17089	1.54002		1.03297	1.04043	1.03763	1.02202	1.15169	1.0725
Q9NVX2	HUMAN	NLE1	NLE1	Notchless protein homolog 1 OS=Homo sapiens OX=9606 GN=NLE1 PE=1 SV=4	#N/A	5	3	0	460.6	442.629	559.081	488.136	626.127	666.265	697.93	734.926	691.723	768.985	325.176	330.023	377.325	322.217	328.149	421.844	344.387	251.864	341.934	276.635	330.518	299.268	288.012	292.72	306.419	0	0	0	0	0	0	0	0	0	0	0	0	0		1.11468	0.935471		1.11601	1.06411	1.10967		1.16458	1.09962	1.08961	1.17377			1.42651		1.23796		1.27596				1.11768	1.08087	1.10476		0.851706	1.22816	1.15629	1.01201			1.02507	1.11359	1.08409	1.19738	1.21054	1.0723
Q8IWB7	HUMAN	WDFY1	WDFY1	WD repeat and FYVE domain-containing protein 1 OS=Homo sapiens OX=9606 GN=WDFY1 PE=1 SV=1	#N/A	13	8	5	2907.42	2513.85	2848.95	2334.64	4392.1	5067.09	3977.44	3540.96	4489.72	4416.73	1271.53	1272.3	1054.11	1279.03	1113.45	1179.55	1274.84	1238.64	1283.66	1476.32	1288.06	1164.15	1383.41	1194.34	1490.68	258.648	238.058	259.124	243.341	269.383	255.98	294.154	304.221	255.695	476.002	230.368	257.724	260.793		0.90559	1.08862	0.986255	0.93818	1.15368	0.821045	0.987354	0.940052	0.937609	0.943143	0.80621	0.918225	0.938604	0.869783	0.888565	1.05103	0.997644	0.777285	0.999479	1.03905	1.17342	0.949798	0.861289	1.02223	1.1346	0.913358	1.00561	0.946554	0.858431	1.83601		0.993487	0.968063	0.977597	0.900306	0.998243	1.07226
P49902	HUMAN	NT5C2	NT5C2	Cytosolic purine 5'-nucleotidase OS=Homo sapiens OX=9606 GN=NT5C2 PE=1 SV=1	#N/A	5	7	4	1904.34	1665.81	1338.5	1738.26	2297.96	2129.73	1981.68	2431.04	1911.77	1970.75	697.992	624.052	1489.04	1082.37	967.164	789.239	939.733	1386.6	993.202	872.01	752.315	1119.94	918.721	1000.52	897.96	794.852	734.403	910.158	833.46	456.919	733.162	448.146	603.867	834.746	1233	1027.6	728.867	807.917		0.862364	0.928592	1.08635	0.664545	0.92679	1.02992	0.954151	1.00071	0.743282	1.15261	1.05791	0.955766	1.08468	0.84045	1.33734	0.749829	1.03444	1.58566	1.1845	0.594642	0.785883	0.80113	0.973775	0.831942	0.583225	1.47657	0.857607	1.05765	1.19261	1.60465		0.959104	0.915223	0.931678	1.02458	0.962297	1.07225
Q9H9S4	HUMAN	CAB39L	CAB39L	Calcium-binding protein 39-like OS=Homo sapiens OX=9606 GN=CAB39L PE=1 SV=3	#N/A	2	2	0	286.027	266.113	288.102	320.591	399.198	428.503	359.626	429.487	373.242	341.066	209.038	207.343	349.548	219.52	300.135	219.893	281.389	240.198	277.665	208.271	224.753	326.259	245.641	207.137	274.47	0	0	0	0	0	0	0	0	0	0	0	0	0		0.90087	0.859146		0.855321	1.07341	1.2381		1.16077	0.862311	0.90555	1.07587			0.907089		1.04358		1.44193				0.927139	1.16127	0.93498		0.99085	0.854379	1.14541	1.34586			0.880008	1.0819	1.0146	0.937706	1.13755	1.07212
A8MVS5	HUMAN	HIDE1	HIDE1	Protein HIDE1 OS=Homo sapiens OX=9606 GN=HIDE1 PE=1 SV=2	#N/A	1	2	0	52.1256	53.2578	111.389	61.4789	74.0603	63.287	112.279	92.3351	92.9485	100.973	59.131	78.0898	52.1454	55.8645	39.4618	51.5704	45.2099	66.6774	54.5113	61.7472	35.7617	40.823	66.946	58.3074	58.3293	0	0	0	0	0	0	0	0	0	0	0	0	0		1.51605	1.00904		1.2761	0.854534	0.644862		0.738794	0.966284	0.912905	1.24676			0.842732		2.11398		0.85213				0.584396	1.16677	1.25504		1.0896	1.36339	0.890792	0.667105			1.26254	0.878572	1.00656	0.992169	1.1835	1.07212
Q6YN16	HUMAN	HSDL2	HSDL2	Hydroxysteroid dehydrogenase-like protein 2 OS=Homo sapiens OX=9606 GN=HSDL2 PE=1 SV=1	#N/A	17	13	7	4992.45	4998.71	6230.72	4330.05	8493.77	6739.56	8942.38	8027.95	5192.74	9013.99	2953.98	2749.06	3735.44	3032.86	2911.73	2297.43	2346.26	3361.54	2674.84	2711.33	2150.99	2982.96	2978.91	1876.89	2389.12	504.784	518.884	688.833	653.413	600.563	647.816	620.722	635.985	675.739	701.508	493.471	538.816	609.892		1.05282	1.12272	1.17652	1.13834	0.79347	1.2057	1.1279	0.971549	1.22319	1.25586	0.945158	0.903422	1.13765	0.951328	0.859176	1.24725	0.878872	1.54678	1.19932	1.04563	1.1073	0.890688	0.866776	0.611358	1.08073	1.39196	1.06125	1.10761	1.23519	1.22138		1.11735	1.04739	1.07363	1.0394	1.13083	1.07203
O43149	HUMAN	ZZEF1	ZZEF1	Zinc finger ZZ-type and EF-hand domain-containing protein 1 OS=Homo sapiens OX=9606 GN=ZZEF1 PE=1 SV=6	#N/A	33	31	10	8413.75	9297.2	6476.97	10466.2	10619.6	10392.1	10612.4	11427	12224.8	11847.3	4672.82	4176.58	5899.64	4404.75	4267.95	4337.51	4909.08	4598.75	4881.98	4549.46	5628.3	5373.32	4606.65	4790.9	4945.2	615.537	578.641	732.378	655.364	519.775	591.173	580.117	623.894	644.498	788.682	707.81	698.377	656.962		0.99932	0.951587	0.951051	0.873594	0.978575	0.892705	0.872363	1.02681	0.97739	0.921319	1.07603	0.85387	0.967086	0.907254	1.04448	0.731408	0.908315	1.234	1.08073	0.767004	0.920648	1.17724	1.18189	1.15116	0.856048	0.961897	1.11561	1.02114	1.12391	1.16382		0.967319	0.928809	0.94325	0.963918	0.974192	1.07193
Q15034	HUMAN	HERC3	HERC3	Probable E3 ubiquitin-protein ligase HERC3 OS=Homo sapiens OX=9606 GN=HERC3 PE=1 SV=1	#N/A	1	2	0	24.7181	27.6902	19.2133	11.486	26.6943	39.5242	30.2618	30.4815	22.4973	18.6609	83.5956	107.569	170.164	83.2198	81.8897	88.3695	97.4624	162.726	92.0007	131.635	82.117	120.207	85.8836	76.0265	90.8837	0	0	0	0	0	0	0	0	0	0	0	0	0		1.13364	1.56217		1.27657	1.48062	0.971816		1.15662	0.992061	0.987601	1.14187			1.04871		0.733217		2.01941				0.974514	0.438326	0.842775		1.93113	0.69906	1.09181	1.42654			1.34791	1.22141	1.26357	1.04256	1.24238	1.07161
Q6DD88	HUMAN	ATL3	ATL3	Atlastin-3 OS=Homo sapiens OX=9606 GN=ATL3 PE=1 SV=1	#N/A	35	46	21	10070.6	8771.91	11772.4	11798.8	15117.3	12665.2	12678.7	16287.1	13935.1	15344	6826.83	5760.6	5599.12	6230.91	5017.11	5072.91	4957.38	6857.1	7068.14	5791.12	6326.08	5281.22	6344.62	6014.17	5243.11	2743.87	2251.01	3852.96	3612.87	2431.51	2904.24	2616.36	3088.13	3418.06	4413.89	3016.62	3255.7	3413.3		0.838691	0.987016	1.02506	0.981814	0.837797	0.855097	0.870966	0.844918	1.16354	1.06197	1.07738	0.675067	1.08348	0.864607	0.90467	1.24956	0.822873	0.954293	1.15548	0.729197	0.926116	1.07819	1.25235	0.921798	0.784634	1.1687	1.015	1.20467	0.90011	1.3237		0.950256	0.878118	0.90517	0.975817	0.987959	1.07137
Q96CN5	HUMAN	LRRC45	LRRC45	Leucine-rich repeat-containing protein 45 OS=Homo sapiens OX=9606 GN=LRRC45 PE=1 SV=1	#N/A	1	1	1	41.6755	44.6503	69.0955	56.603	93.5633	100.642	80.7849	75.8949	85.2536	95.7408	24.027	30.1425	30.0438	25.8702	28.2819	30.1753	29.0881	27.7484	27.7078	22.4055	19.8692	24.3134	31.0903	23.1022	30.7608	43.4746	39.6694	36.6669	38.419	43.4229	39.0329	46.6222	41.6504	34.0444	30.2526	36.4735	28.8955	32.4123		0.863425	0.791217	1.11061	1.06444	1.07566	0.998732	1.27334	1.0272	0.848478	0.913569	0.811161	1.2941	1.25331	1.0656	1.18985	1.60081	1.41824	1.06095	1.19616	1.41655	1.35873	0.701652	1.31138	0.911187	1.52092	0.979895	1.02327	0.978461	0.858593	0.986907		0.921749	1.08788	1.02558	1.05372	1.25044	1.07133
P01111	HUMAN	NRAS	NRAS	GTPase NRas OS=Homo sapiens OX=9606 GN=NRAS PE=1 SV=1	#N/A	4	7	1	959.376	1113.41	752.426	1150.09	1215.45	1212.3	1291.11	1235.68	1320.17	1207.49	922.384	888.818	1002.65	809.303	912.009	1010.07	1057.88	835.815	1035.05	907.43	1219.42	884.265	902.941	703.809	829.138	15.6276	16.9552	22.0551	18.5997	15.4492	18.3565	13.6894	10.9734	16.8852	22.4595	20.8825	19.202	17.1638		1.06225	1.11758	0.92863	1.09465	0.997406	1.12322	1.00955	1.30287	1.13599	0.996724	1.01664	0.932482	1.02292	1.24398	1.14847	0.726003	0.859467	1.23485	1.21296	0.849658	0.603504	1.50182	1.10971	1.08615	0.75287	1.02938	0.993452	1.27475	1.08905	1.2352		1.03615	1.10554	1.07952	1.07103	0.998323	1.07132
Q13033	HUMAN	STRN3	STRN3	Striatin-3 OS=Homo sapiens OX=9606 GN=STRN3 PE=1 SV=3	#N/A	10	6	2	2917.63	3586.09	2811	3828.61	3708.99	3740.19	4027.48	3911.58	4641.34	4390.12	706.102	626.804	661.342	640.962	601.043	554.462	616.485	534.678	649.715	591.999	774.79	579.012	614.8	607.317	614.47	259.464	252.419	336.611	266.071	238.972	246.108	265.508	234.716	262.807	249.231	246.497	242.998	252.637		1.08587	0.967009	1.06049	1.02386	1.00841	0.981782	0.993101	1.00701	1.15339	1.04699	1.05462	1.01857	1.07366	0.905695	0.994674	0.864428	1.047	1.08028	1.3583	0.964306	0.947132	1.26559	1.17736	1.25138	1.07139	0.873377	1.18364	1.06129	0.945796	1.0057		1.03779	1.00283	1.01594	1.03537	1.07529	1.07124
Q9NR28	HUMAN	DIABLO	DIABLO	Diablo homolog, mitochondrial OS=Homo sapiens OX=9606 GN=DIABLO PE=1 SV=1	#N/A	11	15	5	1571.65	1787.9	1568.71	1302.77	2152.51	2446	2538.42	1986.72	1482.82	1831.93	2042.2	2557.78	2116.63	2441.02	2018.24	2113.62	1906.76	2022.36	1761.72	1984.42	1387.68	1737.78	2066.5	1979.05	1815.71	669.225	494.161	1132.95	745.825	727.348	579.322	1096.97	1208.07	811.627	1558.27	727.562	748.819	800.661		1.17929	1.01569	1.04761	1.30916	1.13635	1.03301	0.747763	0.975947	1.04527	1.2494	0.922978	0.637841	0.962678	1.08182	0.939105	0.933878	0.863806	1.08337	1.46236	0.938829	1.55933	0.710264	0.775564	0.688878	1.41591	1.03511	0.851067	0.901709	0.889456	2.01135		1.08086	1.04045	1.0556	0.977014	1.07883	1.07113
Q6PII3	HUMAN	CCDC174	CCDC174	Coiled-coil domain-containing protein 174 OS=Homo sapiens OX=9606 GN=CCDC174 PE=1 SV=3	#N/A	6	2	1	916.661	917.878	1168.02	742.356	1531.2	1640.91	1656.15	1438.97	1399.04	1159.86	99.1589	108.778	138.768	117.077	118.505	118.009	107.996	106.672	148.656	107.829	72.5216	115.732	106.055	92.7391	106.564	46.2372	32.8952	56.2434	42.3369	36.3493	31.5472	46.5432	40.7713	39.689	41.6154	41.0245	39.8076	32.3742		1.0816	1.05937	1.0997	1.06869	1.07165	1.16426	0.874103	1.06101	0.974189	1.15022	0.939768	0.911453	1.17306	1.15938	1.1367	1.27336	1.28113	1.36333	1.55838	1.00716	1.12968	0.71249	0.80931	0.913691	1.28961	1.048	0.757481	1.46047	1.13701	1.15307		1.08022	1.04794	1.06005	1.06354	1.18936	1.07108
P61019	HUMAN	RAB2A	RAB2A	Ras-related protein Rab-2A OS=Homo sapiens OX=9606 GN=RAB2A PE=1 SV=1	#N/A	5	11	6	1691.73	1550.61	2134.3	1795.5	2211.9	2150.82	2348.01	2267.03	2664.71	2598.7	1904.53	1409.9	1578.02	1753.96	1635.55	1629.09	1888.75	2011.96	1922.19	1927.37	1758.34	1826.78	1915.58	1808.05	1891.58	480.642	423.051	542.598	488.278	393.058	394.512	423.737	439.72	450.584	513.056	412.515	428.95	506.316		1.06154	1.02972	0.963542	0.753259	0.972386	0.873812	0.843636	1.00909	1.01752	0.937074	1.02493	0.904664	1.04415	0.870364	0.882133	1.31652	1.02782	0.84308	1.16031	0.840526	0.94031	0.939416	1.10753	1.20472	0.906132	1.07492	1.17487	1.02696	0.975983	1.09713		1.01827	0.890436	0.938373	0.954404	1.00971	1.07103
P07900	HUMAN	HSP90AA1	HSP90AA1	Heat shock protein HSP 90-alpha OS=Homo sapiens OX=9606 GN=HSP90AA1 PE=1 SV=5	#N/A	234	252	201	65202.6	59587.4	74792.2	71798.3	77447.7	79823.9	78513.9	76549.9	80813.2	84913.7	30252.3	27318.1	30344.6	28002.9	30133.3	35123.2	33885.6	23979.7	33493.5	35657.2	36639.8	31023.2	29720.4	29644.7	29322	31906	23504.5	23534.9	20812.1	26492.8	24992	25249.6	24666	21347	21416.5	22675.7	21442.5	19467		1.01377	1.20617	1.04362	0.924084	1.03068	1.01931	1.22182	1.14624	1.02334	0.947249	0.988408	1.1491	1.01747	1.18811	1.10858	1.19869	1.55983	1.02646	1.15059	1.29519	1.20588	1.23941	1.15071	1.04346	1.23441	0.811159	1.0964	1.13298	1.04942	1.04702		1.08785	1.06843	1.07571	1.06032	1.23944	1.07069
Q9Y5S1	HUMAN	TRPV2	TRPV2	Transient receptor potential cation channel subfamily V member 2 OS=Homo sapiens OX=9606 GN=TRPV2 PE=1 SV=1	#N/A	9	6	5	1360.79	1205.76	1607.92	1531.57	1995.86	2135.69	2122.02	2015.69	2635.82	2443.53	594.252	584.359	669.883	551.145	463.071	575.433	278.273	641.556	462.608	493.199	625.311	573.748	566.099	506.245	493.483	394.152	429.643	292.955	536.049	322.139	504.581	392.609	460.704	562.1	389.084	445.333	482.383	487.631		1.06321	0.944931	1.15895	1.11959	1.07006	0.887208	1.04036	0.533149	1.13854	1.05595	1.00994	0.885849	1.10524	1.10248	0.918198	1.25298	0.812673	1.28344	0.604023	0.664194	0.949891	1.19805	1.19348	1.32064	0.809491	1.22917	1.2243	0.886321	1.09926	0.802222		1.0557	0.930072	0.977182	1.03089	0.966465	1.07061
E7ETU7	HUMAN	MRPL3	MRPL3	39S ribosomal protein L3, mitochondrial OS=Homo sapiens OX=9606 GN=MRPL3 PE=1 SV=1	#N/A	4	3	3	866.365	756.352	1452.27	817.796	1874.24	1862.6	1982.37	1811.71	1872.99	2186.4	223.219	207.291	161.861	196.898	225.466	220.347	158.323	192.387	188.278	162.713	184.941	155.693	198.691	156.046	166.013	190.234	167.466	154.738	172.621	181.976	174.136	195.947	197.772	173.695	182.982	151.811	160.495	168.898		1.05769	0.937376	1.05463	1.19419	0.993791	1.29889	1.05731	0.912089	1.28595	1.13431	0.966639	1.01681	1.04811	1.2694	0.92176	1.78992	1.15506	0.932469	0.939534	1.10491	1.20082	1.06543	1.00793	0.999332	1.18974	1.10833	1.16655	1.08466	0.896933	1.11102		1.01657	1.09125	1.06325	1.09186	1.16974	1.07056
P06400	HUMAN	RB1	RB1	Retinoblastoma-associated protein OS=Homo sapiens OX=9606 GN=RB1 PE=1 SV=2	#N/A	17	13	2	3638.68	3071.73	5774.24	3639.84	5116.2	5627.67	5354.65	6208.9	7182.61	6625.41	1421.08	1131.87	1450.41	1462.42	1514.42	1674.64	1740.41	1324.33	1290.11	1704.18	1164.63	1562.08	1336.16	1517.56	1567.84	365.94	283.161	244.956	238.425	255.618	249.91	289.953	264.315	239.182	230.476	226.117	262.928	271.669		1.04661	1.15628	0.894811	0.767969	1.09997	1.02752	0.934947	1.18086	0.964195	0.992245	1.21358	1.05934	0.891981	1.13623	0.845934	1.72098	1.36903	0.984095	0.916413	0.956302	0.98884	0.790193	1.08483	1.4039	1.08475	0.898547	1.29499	0.875332	1.05986	0.862242		1.03257	1.00225	1.01362	1.01479	1.10369	1.07056
O00463	HUMAN	TRAF5	TRAF5	TNF receptor-associated factor 5 OS=Homo sapiens OX=9606 GN=TRAF5 PE=1 SV=2	#N/A	1	0	1	223.561	236.691	331.051	198.243	457.272	543.343	507.485	471.228	417.827	319.28	0	0	0	0	0	0	0	0	0	0	0	0	0	0	0	12.1157	13.1303	11.2253	12.2904	17.5247	11.4683	23.1343	10.9246	9.84108	12.2683	12.9727	10.7611	13.8305		1.10981		0.80036		1.18823		0.932698				1.03052	1.06786	0.999562		1.05505	1.43857	0.985351		0.912933	1.42526	0.888481		0.861455	0.913739	1.88148		0.698228			0.99776		0.955084	1.06046	1.00777	1.03825	1.13012	1.07053
P0DJ07	HUMAN	PET100	PET100	Protein PET100 homolog, mitochondrial OS=Homo sapiens OX=9606 GN=PET100 PE=1 SV=1	#N/A	1	2	0	203.659	185.969	375.574	181.524	316.871	333.688	383.094	476.159	448.947	303.254	167.549	149.746	161.458	127.531	125.989	98.1053	117.05	108.402	142.922	126.126	99.2831	108.858	128.758	94.2695	123.596	0	0	0	0	0	0	0	0	0	0	0	0	0		1.20899	1.09162		1.29604	1.05307	1.09043		1.01306	1.45012	1.10378	1.50269			0.849094		1.92786		1.39741				0.859288	0.931782	1.41681		0.93821	0.957027	1.23698	0.942155			1.1503	1.11315	1.12553	1.22642	1.39485	1.07049
Q99614	HUMAN	TTC1	TTC1	Tetratricopeptide repeat protein 1 OS=Homo sapiens OX=9606 GN=TTC1 PE=1 SV=1	#N/A	21	16	10	5316.55	5683.47	6100.02	6708.12	7139.07	7040.72	7391.54	7199.92	8021.52	7570.29	1586.41	1287.43	1182.63	1525.19	1585.6	1652.87	1650.27	1277.33	1859.16	1553.57	1896.84	1443.64	1445.67	1520.7	1904.47	1114.77	986.209	875.8	931.619	1138.77	973.21	1043.17	1029.23	906.173	923.805	924.481	852.581	829.927		1.03536	0.956858	1.07717	0.792944	0.986224	0.976587	1.15686	1.01642	0.977087	0.939382	1.00852	1.17231	1.10742	1.01802	1.09893	1.10909	1.32513	0.728392	1.04106	1.35366	1.22345	1.16828	1.21966	1.12361	1.24001	0.786723	1.0604	1.14508	0.889151	1.09813		1.02313	0.985806	0.999803	1.04595	1.13558	1.07034
Q96S55	HUMAN	WRNIP1	WRNIP1	ATPase WRNIP1 OS=Homo sapiens OX=9606 GN=WRNIP1 PE=1 SV=2	#N/A	8	6	2	1926.76	1950.57	2426.07	1888.87	2820.62	2983.1	2918.31	2527.38	2671.48	3034.58	359.109	378.397	478.922	389.153	396.105	379.611	388.162	307.941	307.684	331.548	243.231	402.021	281.792	307.582	314.292	106.992	119.591	98.5577	85.2343	125.732	106.156	125.29	156.972	98.537	70.7799	86.4241	86.867	92.4615		1.03463	1.10068	1.09896	1.2562	1.05761	1.31499	1.18393	1.28862	1.19217	1.29191	0.896037	1.33376	0.950594	1.26024	0.963864	1.25141	1.19325	1.58993	1.09919	1.40226	1.75066	0.80748	0.974312	0.947126	1.39733	1.02231	1.07585	1.02145	1.33463	0.789388		1.07809	1.22027	1.16695	1.12694	1.29917	1.0703
A0A494BZV2	HUMAN	MPRIP	MPRIP	Myosin phosphatase Rho-interacting protein OS=Homo sapiens OX=9606 GN=MPRIP PE=1 SV=1	#N/A	32	15	5	5514.9	6565.19	5981.52	7357.67	6933.26	8508.06	8157.09	8159.26	8096.49	8972.61	1196.47	1215.82	884.183	1067.02	1093.17	1149.8	1066.43	815.127	844.648	1169.29	1144.27	1013.06	892.648	1206.81	941.244	746.194	654.392	620.988	640.058	720.63	645.961	856.273	719.18	660.454	639.073	665.158	691.787	640.864		1.17652	1.15364	0.991189	1.19955	1.22714	1.07853	0.969437	1.05216	1.18045	1.05273	1.17683	0.98209	0.960578	1.13441	0.998248	0.990311	1.11986	0.872348	0.931959	1.0815	1.07932	1.12895	1.21815	1.16778	1.28507	0.804216	1.29414	0.833342	0.999503	0.9591		1.10711	1.10536	1.10602	1.06933	1.02918	1.07016
Q9UHQ9	HUMAN	CYB5R1	CYB5R1	NADH-cytochrome b5 reductase 1 OS=Homo sapiens OX=9606 GN=CYB5R1 PE=1 SV=1	#N/A	21	21	5	5393.39	7264.41	5723.29	7899.7	7483.49	6940.48	9032.83	8302.09	7744.38	8418.76	2624.62	3384.79	2563.72	3051.05	2496.54	2901.85	2225.29	2718.39	3353.49	2866.03	3450.9	2458.07	2980.48	2816.68	2434.29	591.171	563.463	854.61	708.504	531.495	665.881	610.38	704.487	748.425	822.627	722.669	643.78	758.629		1.20703	1.04454	1.06734	1.23361	0.927438	0.909878	0.949624	0.811018	0.956557	1.11197	1.10939	0.803564	1.01041	1.05759	1.03061	0.904311	0.84308	0.934363	1.21878	0.757974	1.00468	1.2577	1.24819	1.03486	0.870474	0.990731	1.12498	1.2222	0.895858	1.17316		1.10631	0.966313	1.01881	1.01144	0.988698	1.07006
P51948	HUMAN	MNAT1	MNAT1	CDK-activating kinase assembly factor MAT1 OS=Homo sapiens OX=9606 GN=MNAT1 PE=1 SV=1	#N/A	5	2	2	1269.2	1109.81	1779.02	1108.72	1562.03	1881.96	1770.87	1662.73	1939.83	1988.55	279.707	338.838	324.082	329.09	267.603	292.259	286.926	247.531	197.094	331.808	228.423	301.529	273.79	273.42	229.53	77.8196	85.2518	58.1436	58.5334	78.3253	79.7916	77.4646	64.8964	79.1409	68.0066	73.425	67.0095	63.3818		1.1337	1.28154	1.2139	1.30869	1.20481	1.03356	1.22388	1.10819	1.08031	1.27104	1.06446	1.30763	0.897811	1.12879	1.12622	1.4956	1.19363	1.2517	0.891832	1.20139	0.995409	0.882237	0.932084	1.24187	1.18819	0.956039	1.27306	0.761233	1.16459	1.04311		1.20971	1.17583	1.18853	1.12518	1.13026	1.07002
P04275	HUMAN	VWF	VWF	von Willebrand factor OS=Homo sapiens OX=9606 GN=VWF PE=1 SV=4	#N/A	129	98	64	30402.7	39570.6	18504.8	41149.2	31635.4	23383.1	30258.9	27191.3	48949.2	29958.2	13571.1	18676.2	3546.01	7653.41	7859.84	7808.26	9446.02	8118.53	10637	8150.55	8395.3	10629.4	12907.2	9896.26	9038.17	3726.3	3361.79	18246.9	6939.14	4612.33	4511.74	5909.35	8367.23	5942.38	7477.43	5233.51	5788.98	6842.97		0.956488	0.767915	0.94085	1.75961	0.739144	0.740525	0.714338	0.889969	1.27862	0.721076	0.859521	0.532268	1.09867	0.735666	0.828615	0.52891	0.589981	0.334092	2.88901	0.730264	1.32477	0.790975	1.17614	1.54729	0.935619	0.764898	0.946984	1.00218	1.00146	1.18389		0.888418	0.968717	0.938604	0.864919	1.02686	1.06981
O75882	HUMAN	ATRN	ATRN	Attractin OS=Homo sapiens OX=9606 GN=ATRN PE=1 SV=2	#N/A	1	2	0	60.4499	77.7376	81.4759	77.6583	95.157	59.2763	70.6153	57.6687	104.29	74.3896	105.375	124.924	113.63	80.5165	72.9102	92.8563	80.7386	118.006	76.7805	59.6543	71.1785	75.097	89.5383	69.9464	77.503	0	0	0	0	0	0	0	0	0	0	0	0	0		0.742092	0.755156		1.5814	0.622931	0.922962		1.02206	1.33393	1.01925	0.606037			1.17546		1.17921		1.43843				0.901041	1.12396	1.09598		1.49383	0.781757	0.971955	0.950643			0.748624	1.03734	0.941101	1.03367	1.17289	1.06969
Q8WTW3	HUMAN	COG1	COG1	Conserved oligomeric Golgi complex subunit 1 OS=Homo sapiens OX=9606 GN=COG1 PE=1 SV=1	#N/A	14	8	2	1989.99	2212.96	2136.4	2564.25	2749.46	3131.06	2938.05	3060.8	3034.86	3256.62	928.082	728.938	1483.84	1127.25	1202.36	1015.53	1126.15	942.787	945.943	1034.04	1111.69	1208.06	969.594	1110.12	1135	265.225	217.099	219.255	224.233	193.214	212.339	212.366	231.205	198.295	196.207	193.52	181.918	196.828		1.06859	0.964977	1.04711	0.680252	1.13879	1.12205	1.12127	1.05094	0.866096	1.05196	1.11324	1.14641	1.18408	0.947702	1.0219	1.01662	1.40054	1.38473	1.1578	1.02028	1.2209	1.03744	1.22021	1.1038	1.12142	0.879819	1.18446	0.882764	1.12738	1.03609		1.02689	1.02266	1.02425	1.04734	1.1769	1.06949
O14933	HUMAN	UBE2L6	UBE2L6	Ubiquitin/ISG15-conjugating enzyme E2 L6 OS=Homo sapiens OX=9606 GN=UBE2L6 PE=1 SV=4	#N/A	3	3	3	492.831	502.603	437.985	327.369	815.689	1087.04	829.345	813.039	745.473	784.306	141.303	228.665	235.19	150.471	164.305	205.673	212.24	232.491	168.857	567.679	205.746	270.108	211.076	207.315	257.704	333.564	270.044	271.746	218.716	325.987	400.4	358.474	222.675	218.551	277.293	215.949	206.967	210.918		1.01674	2.51893	1.04599	1.01464	1.33267	0.729062	1.91632	0.94176	0.626997	0.667675	0.996751	1.29243	1.04678	0.91262	1.03353	0.879988	1.59644	1.0436	1.30058	1.56018	1.06573	0.912945	0.65774	0.913918	1.71566	1.03162	0.961526	0.749261	1.19854	1.32713		1.52722	1.18689	1.31451	0.939541	1.19421	1.06942
Q13042	HUMAN	CDC16	CDC16	Cell division cycle protein 16 homolog OS=Homo sapiens OX=9606 GN=CDC16 PE=1 SV=2	#N/A	10	5	1	2615.6	2509.9	3142.71	2934.32	3746.76	3512.9	3545.08	4494.56	4052.71	4390.7	741.548	568.11	1077.17	643.084	735.385	732.105	782.593	673.535	662.777	634.264	759.748	785.851	633.866	714.023	677.517	116.438	107.938	69.0555	96.9473	98.7973	107.392	124.177	97.547	114.674	83.1763	108.722	102.149	103.978		0.946172	0.939462	1.11266	0.841476	0.937582	1.08924	1.042	1.15916	1.09837	0.952526	1.19958	1.04729	0.940658	1.08438	1.05491	1.2263	1.12977	1.59549	0.67003	0.958608	0.946477	1.12533	1.14499	1.08166	1.20486	0.99763	1.17187	0.981695	1.16399	0.807041		0.999431	1.01389	1.00847	1.05396	1.09314	1.06922
O15015	HUMAN	ZNF646	ZNF646	Zinc finger protein 646 OS=Homo sapiens OX=9606 GN=ZNF646 PE=1 SV=2	#N/A	2	1	1	358.605	356.706	559.88	439.654	671.053	667.084	801.002	638.713	712.3	828.893	21.4145	27.5412	15.5343	25.0447	19.5381	25.0714	23.4277	12.9463	10.7741	19.1847	11.6463	21.7994	18.6704	17.7449	15.3807	24.2208	23.3303	25.1578	20.8779	24.4071	21.7214	30.049	24.2718	22.0642	19.7873	23.3457	18.9303	22.7599		1.19365	1.11117	1.05848	1.59518	0.994085	1.13164	1.04204	1.35692	1.24032	1.45058	0.951807	1.11922	1.00158	1.45213	1.11996	1.56542	1.16194	0.899738	1.20689	1.17088	1.16439	0.67455	1.22927	1.06147	1.44154	0.749845	1.23521	0.624029	1.26261	0.949258		1.1211	1.22397	1.1854	1.1908	1.12054	1.06915
Q9HCE1	HUMAN	MOV10	MOV10	Helicase MOV-10 OS=Homo sapiens OX=9606 GN=MOV10 PE=1 SV=2	#N/A	6	8	1	1354.33	1222.82	1779.96	1609.97	2057.94	2932.86	2155.86	1759.93	2233.92	2255.07	990.853	1099.83	1058.4	998.822	1231.79	1164.95	1300.27	813.485	851.967	1510.76	1313.67	1162.06	976.1	1017.42	1000.36	24.1829	28.6772	27.1744	25.5696	36.3384	27.5502	30.8614	29.3046	24.3133	24.5908	29.8858	23.5329	24.9273		1.04758	1.51385	1.00343	1.10208	1.42515	1.23431	1.13703	1.30293	0.99288	1.00086	0.85519	1.18354	1.05528	1.16733	1.23342	1.38134	0.998053	1.06057	1.12152	1.49972	1.20943	1.31636	1.24942	1.08551	1.27368	0.815148	1.09579	0.853709	1.16444	1.01489		1.18829	1.2403	1.22079	1.06979	1.22671	1.06907
A0A2R8Y3M4	HUMAN	SPG7	SPG7	Paraplegin OS=Homo sapiens OX=9606 GN=SPG7 PE=1 SV=1	#N/A	4	6	3	775.276	673.031	886.41	768.839	1261.94	1116.12	1171.12	1165.65	1272.9	1274.28	1212.77	1179.88	941.757	1272.03	1141.99	1068.91	886.57	1055.84	1043.87	899.136	841.712	1025.23	1009.59	1033.91	776.619	161.72	163.727	163.22	159.75	179.902	193.211	283.136	249.1	216.002	215.107	200.734	225.055	238.877		0.92803	0.956489	0.931179	1.25514	0.884449	1.21484	0.832929	0.943121	1.29013	1.35317	0.923694	0.705822	0.688678	1.13709	0.86536	1.22406	0.697171	1.00183	0.70364	0.775556	1.07387	0.895402	1.06171	1.00868	1.22059	1.12319	1.00978	1.11045	1.09063	0.927323		0.938566	1.0261	0.993272	0.994849	0.910218	1.06904
Q53GS9	HUMAN	USP39	USP39	U4/U6.U5 tri-snRNP-associated protein 2 OS=Homo sapiens OX=9606 GN=USP39 PE=1 SV=2	#N/A	20	19	7	4193.31	4114.18	4610.41	3477.29	6088.13	6904.11	6710.53	6018.83	6234.71	5276.81	1178.02	1646.46	1859.94	1549.25	1545.82	1621.61	1627.7	2337.36	1490.2	1339.75	1010.29	1666.3	1399.59	1450.36	1453.64	615.321	675.974	484.076	602.071	644.019	638.664	717.9	585.552	639.334	420.338	564.332	557.976	584.077		1.10223	0.933928	1.11962	1.14774	1.13403	1.07758	1.11845	1.13466	0.821188	1.07997	0.988617	1.18379	1.05437	1.13041	0.988277	1.10994	1.07757	1.29655	0.847729	1.12783	1.02544	0.704262	0.837145	1.02408	1.25721	1.62935	0.866738	1.03881	1.16156	0.736109		1.05193	1.12249	1.09603	1.03523	1.02705	1.06887
Q9Y320	HUMAN	TMX2	TMX2	Thioredoxin-related transmembrane protein 2 OS=Homo sapiens OX=9606 GN=TMX2 PE=1 SV=1	#N/A	2	4	2	486.36	419.359	755.839	371.13	665.976	669.935	729.602	587.238	613.553	495.855	654.591	485.493	515.86	541.362	564.979	633.918	441.825	561.107	685.169	429.446	453.228	579.507	513.168	510.699	459.204	178.109	117.997	125.038	146.226	184.647	131.667	147.526	160.627	125.687	175.552	155.128	130.701	141.7		1.09554	0.868695	0.922812	0.982068	1.00594	1.14286	0.966718	0.893737	1.32413	1.09508	0.88177	0.866347	1.07361	1.28231	1.13897	1.66904	1.3077	1.0435	0.918044	1.3557	1.17935	0.916802	0.819527	0.921284	1.08316	1.13502	0.744553	1.38598	1.17224	1.28892		0.962348	0.998265	0.984796	1.0946	1.19859	1.06884
P45983	HUMAN	MAPK8	MAPK8	Mitogen-activated protein kinase 8 OS=Homo sapiens OX=9606 GN=MAPK8 PE=1 SV=2	#N/A	2	2	0	164.241	164.292	202.54	199.448	229.861	237.297	201.975	286.424	185.597	229.097	194.137	344.031	261.231	235.642	194.972	210.068	203.378	233.19	235.989	220.866	176.794	223.658	209.988	204.98	197.321	0	0	0	0	0	0	0	0	0	0	0	0	0		0.878682	1.08216		1.68563	1.03235	0.955295		0.996479	0.951203	1.15456	1.24608			1.02926		1.23299		1.27994				0.86623	1.21418	0.807433		1.14255	0.996676	1.15626	1.09585			0.980423	1.16744	1.1051	1.09528	1.12639	1.06882
Q4G148	HUMAN	GXYLT1	GXYLT1	Glucoside xylosyltransferase 1 OS=Homo sapiens OX=9606 GN=GXYLT1 PE=1 SV=2	#N/A	3	2	0	721.173	667.719	946.779	707.171	1077.27	973.871	1019.84	1156.99	1032.19	1106.85	272.364	178.967	317.805	205.78	181.961	267.715	252.157	200.108	269.336	289.039	273.847	264.355	240.226	200.829	204.814	0	0	0	0	0	0	0	0	0	0	0	0	0		0.946693	1.34256		0.831285	0.904017	0.845193		1.17124	1.26511	0.95583	1.074			1.24351		1.36336		1.47617				1.272	1.01832	0.958151		0.929483	1.02746	1.25104	1.2279			1.14463	0.937935	1.00683	1.13461	1.37051	1.06873
Q12986	HUMAN	NFX1	NFX1	Transcriptional repressor NF-X1 OS=Homo sapiens OX=9606 GN=NFX1 PE=1 SV=2	#N/A	9	5	0	1349.78	1684.96	1656.85	1836.14	1828.68	1909.11	1910.1	1850.7	1815.97	2121.51	643.081	939.854	456.933	581.348	390.054	595.263	516.261	533.719	493.065	548.365	673.89	534.877	570.079	486.369	480.349	0	0	0	0	0	0	0	0	0	0	0	0	0		1.04453	1.07047		1.8347	1.04398	0.76143		1.0078	1.25537	1.13486	1.01204			1.16202		1.09192		0.891985				1.31551	1.21008	0.99305		1.04188	1.16013	0.962518	1.04414			1.0575	1.16198	1.12715	1.14107	1.0998	1.06863
Q05655	HUMAN	PRKCD	PRKCD	Protein kinase C delta type OS=Homo sapiens OX=9606 GN=PRKCD PE=1 SV=2	#N/A	39	43	22	10998.7	10637.4	8452.63	13145.7	11002.3	8311.93	10478.2	13625	12719.8	14558	4931.75	4110.18	5394.83	4772.4	4452.18	3978.55	4783.09	5016.64	5392.38	5833.07	5485.25	6265.78	5627.23	6292.95	6361.56	1528.01	1231.99	2014.17	1842	1434.94	1408.24	1497.51	1617.67	1792.06	2446.07	1835.86	1717.66	2007.21		0.952363	0.957196	0.962213	0.674472	0.755472	0.730595	0.756125	0.784896	0.809291	0.783142	1.23838	0.661494	0.989025	0.652873	0.985731	0.781346	0.820436	0.885282	1.08147	0.770465	0.86858	0.900119	1.21517	1.1561	0.804057	0.823222	1.32317	0.884879	1.0282	1.31337		0.957257	0.740312	0.821667	0.874277	0.872528	1.06852
Q9C0I1	HUMAN	MTMR12	MTMR12	Myotubularin-related protein 12 OS=Homo sapiens OX=9606 GN=MTMR12 PE=1 SV=2	#N/A	19	6	4	4689.1	5776.46	3435.56	7438.91	5716.08	4669.49	5342.85	5592.32	6690.67	6536.03	959.92	629.943	667.889	671.301	615.813	674.453	807.951	548.31	728.964	669.85	1269.05	708.109	734.996	638.819	810.538	280.911	274.935	366.918	317.753	256.974	264.309	301.302	263.659	280.986	357.767	322.342	328.862	303.305		0.934706	0.919975	0.888962	0.865165	0.816904	0.84576	0.836199	1.10964	1.31836	0.921968	0.978349	0.86982	1.00528	0.926297	1.0198	0.656546	0.888725	0.917282	1.16083	0.812995	0.834143	1.74292	1.4216	1.1705	0.953236	0.75305	1.14345	1.00116	0.97252	1.13188		0.914548	0.894734	0.902164	1.0057	1.00192	1.06842
P61966	HUMAN	AP1S1	AP1S1	AP-1 complex subunit sigma-1A OS=Homo sapiens OX=9606 GN=AP1S1 PE=1 SV=1	#N/A	4	2	0	645.922	523.608	806.779	736.252	853.303	853.994	723.775	593.529	1184.11	1046.22	145.936	136.857	83.6886	135.113	148.458	142.808	132.23	100.032	110.85	94.535	171.261	114.48	118.224	154.572	111.934	0	0	0	0	0	0	0	0	0	0	0	0	0		0.848203	0.737154		1.06716	1.00081	1.15763		1.03109	1.13796	1.05357	0.695566			1.11357		1.37966		0.652577				1.33544	1.25906	1.38768		0.780019	1.22609	0.864374	0.892681			0.792678	1.06417	0.973675	1.00017	1.12256	1.06832
Q96DA2	HUMAN	RAB39B	RAB39B	Ras-related protein Rab-39B OS=Homo sapiens OX=9606 GN=RAB39B PE=1 SV=1	#N/A	3	2	1	670.18	709.364	863.493	564.46	1177.54	1474.42	1193.98	1039.99	972.665	980.25	246.651	325.02	182.045	295.926	268.858	309.031	247.817	280.93	289.743	256.929	171.48	241.716	205.721	235.419	196.131	57.0582	59.0891	51.5847	61.3996	68.9606	57.859	78.5862	63.7199	53.0237	47.9556	48.6109	51.7726	61.0115		1.01396	1.20951	0.940269	1.53005	1.25212	1.26567	1.02601	1.16662	1.16113	1.39309	0.883193	1.04783	1.0888	1.45479	0.862016	1.25185	1.01181	0.85699	0.914751	1.22288	1.12994	0.807256	0.818327	0.826014	1.39357	1.3225	0.832456	1.36399	1.1379	0.850396		1.05458	1.24809	1.17553	1.12726	1.02793	1.06814
O60671	HUMAN	RAD1	RAD1	Cell cycle checkpoint protein RAD1 OS=Homo sapiens OX=9606 GN=RAD1 PE=1 SV=1	#N/A	2	1	1	603.575	744.23	499.979	853.605	700.551	747.179	813.424	687.251	924.518	832.88	73.5864	74.0093	53.1035	105.969	126.732	114.497	122.821	63.915	63.6136	115.959	61.4401	107.666	84.0333	108.559	101.9	112.547	94.7537	106.537	87.936	128.703	93.2412	148.662	145.858	97.6353	95.696	85.1297	94.5158	111.371		1.16112	1.18127	0.948438	0.753935	1.06656	1.29103	0.905753	1.25118	0.749627	1.07951	0.981015	0.920445	0.854218	1.16639	0.826957	0.741916	1.09329	0.540967	1.03491	1.25023	1.41687	0.625892	1.26666	1.3197	1.44412	0.651103	1.18889	0.648033	1.0968	0.929599		1.09694	1.05369	1.06991	0.939737	0.957726	1.06811
Q9BRR6	HUMAN	ADPGK	ADPGK	ADP-dependent glucokinase OS=Homo sapiens OX=9606 GN=ADPGK PE=1 SV=1	#N/A	7	6	3	1567.62	1476.43	2513.68	1628.1	2631.57	2641.38	2418.28	2860.07	1928.94	3046.6	1466.35	1132.23	1246.5	1366.32	1191.12	1127.44	848.834	1302.62	1007.81	1100.25	899.155	1046.43	1475.82	1018.15	1084.85	495.948	464.483	727.444	622.648	495.432	503.089	485.63	572.425	524.317	823.545	365.407	381.739	563.342		0.918951	0.922302	1.10957	0.949109	1.00373	0.998476	1.06465	0.711549	1.22919	1.14534	1.08683	0.982949	1.31766	0.945093	0.773281	1.65153	1.04954	1.0449	1.53943	1.04844	1.21138	0.753731	1.06969	0.732998	1.0277	1.09194	1.15771	0.844811	0.877185	1.7428		0.983608	0.945501	0.959791	1.06862	1.18556	1.06811
A0A087WVQ6	HUMAN	CLTC	CLTC	Clathrin heavy chain OS=Homo sapiens OX=9606 GN=CLTC PE=1 SV=1	#N/A	107	126	69	27198.7	27197.6	23764.8	32944.3	32822.1	30283	33536.5	33040.6	37687.5	37918.6	16255.8	12860.3	16413.2	15031.2	14637.9	13773	16099.1	15287.6	18444.4	14265.2	19075.4	16248.3	15895.8	15960	16324.6	7343.13	6812.15	8554.98	7529.93	6207.17	7241.29	6132.39	7192.96	8053.35	9334.39	7705.13	7985.88	8168.82		1.02177	0.888239	0.997028	0.80076	0.922641	0.911441	0.896493	1.00243	1.01218	0.93593	1.00666	0.843364	0.932228	0.857589	0.953917	0.873766	0.909101	1.02198	1.05913	0.768465	0.89051	1.18775	1.21127	1.14823	0.759209	0.951899	1.15528	1.14846	1.01172	1.15563		0.969011	0.906753	0.9301	0.934553	0.958673	1.06771
O60613	HUMAN	SELENOF	SELENOF	Selenoprotein F OS=Homo sapiens OX=9606 GN=SELENOF PE=1 SV=4	#N/A	7	2	1	1459.37	1511.7	1575.04	1279.52	2133.08	1844.85	1974.13	2071.19	2018.41	1929.02	359.12	325.372	96.0929	317.832	222.848	270.368	261.906	357.147	289.054	325.466	270.167	325.312	382.923	274.628	243.201	209.408	187.731	242.733	249.959	203.916	217.636	212.511	249.486	212.127	374.86	185.187	200.595	252.262		0.925483	1.08398	0.936837	1.08367	0.864876	0.742205	0.961169	0.872292	1.19607	1.05856	0.970987	0.829094	1.10392	0.900474	0.81786	1.06025	0.924829	0.320042	1.072	0.900573	1.10183	0.899805	0.861318	0.94624	0.938534	1.1895	0.904337	0.96271	1.08347	1.65553		0.982101	0.904842	0.933814	0.982423	0.897048	1.0677
Q9UQL6	HUMAN	HDAC5	HDAC5	Histone deacetylase 5 OS=Homo sapiens OX=9606 GN=HDAC5 PE=1 SV=2	#N/A	2	5	0	620.623	648.959	859.014	859.439	1083.82	1188.58	1107.08	1195.3	1385.83	1539	360.672	400.935	361.612	422.257	384.174	371.554	395.169	279.019	265.062	334.035	394.372	351.392	380.956	361.025	399.476	0	0	0	0	0	0	0	0	0	0	0	0	0		1.02146	0.877918		1.05375	1.09666	1.00969		1.03859	0.947925	1.10978	1.10286			0.976526		1.35322		0.950395				1.0365	1.35389	1.27866		0.733323	1.41997	0.696641	0.923535			0.949689	1.04967	1.01635	1.03427	1.11337	1.06767
B1AKN8	HUMAN	NFIA	NFIA	Nuclear factor 1 OS=Homo sapiens OX=9606 GN=NFIA PE=1 SV=1	#N/A	1	2	0	112.93	117.389	145.243	77.1511	230.752	227.455	257.737	298.378	240.499	396.713	173.819	120.279	377.124	201.41	250.886	204.378	188.394	277.319	282.908	226.16	178.923	355.622	320.485	286.761	316.651	0	0	0	0	0	0	0	0	0	0	0	0	0		1.11695	0.734366		0.39056	0.985711	0.814657		0.611738	0.56441	0.654003	1.29307			0.663638		1.26123		1.22456				0.580982	0.669949	1.04224		0.900488	1.71922	0.918635	1.15475			0.925656	0.700666	0.775663	0.79378	1.02226	1.06755
Q7L0Y3	HUMAN	TRMT10C	TRMT10C	tRNA methyltransferase 10 homolog C OS=Homo sapiens OX=9606 GN=TRMT10C PE=1 SV=2	#N/A	16	13	4	3999.13	4051.51	5618.82	4218.23	6660.59	6868.74	7623.63	6992.01	5925.67	6616.96	2194.77	2295.96	2055.04	2112.32	1958.6	2070.64	1627.1	1980.27	1997.99	1807.54	1640.59	1705.42	1781.01	1658.99	1694.63	327.108	281.889	273.427	283.048	258.789	323.463	335.574	299.567	259.397	269.87	241.967	274.514	254.814		1.14459	1.05609	0.9801	1.34146	1.03125	1.14434	1.22217	0.950663	1.28233	1.23416	1.04976	1.06508	1.06946	1.20981	0.914242	1.39587	1.23594	1.20069	1.03311	0.977803	1.13188	0.958543	1.04792	0.889661	1.26792	1.15701	0.99345	1.16736	0.996419	1.01967		1.06026	1.13798	1.10883	1.11783	1.1334	1.06743
Q9H0V9	HUMAN	LMAN2L	LMAN2L	VIP36-like protein OS=Homo sapiens OX=9606 GN=LMAN2L PE=1 SV=1	#N/A	0	1	0	0	0	0	0	0	0	0	0	0	0	179.041	198.504	116.309	119.985	97.7112	138.576	102.418	131.871	139.386	139.724	159.667	103.333	136.16	98.8502	115.922	0	0	0	0	0	0	0	0	0	0	0	0	0			1.19445		1.69694		0.8353		0.875539	1.53056	1.02571				1.18464				0.994285				1.36494				1.12732		1.19156	0.883358			1.19445	1.13593	1.15056	1.24697	1.17961	1.06741
Q8NG08	HUMAN	HELB	HELB	DNA helicase B OS=Homo sapiens OX=9606 GN=HELB PE=1 SV=2	#N/A	1	0	1	133.265	133.961	184.263	139.527	186.255	200.593	220.601	208.8	210.588	193.073	0	0	0	0	0	0	0	0	0	0	0	0	0	0	0	85.4134	67.4725	53.1981	64.4826	56.1141	69.6958	63.2818	83.1443	65.8866	57.6154	66.7231	53.1149	60.6528		1.18441		1.15827		1.07698		1.22523				1.12104	1.18614	1.13358		1.17297	1.37908	1.50154		0.935206	0.986468	1.46165		1.04426	1.13064	1.11247		1.03661			1.01286		1.17134	1.1511	1.16122	1.15344	1.25279	1.06737
Q02978	HUMAN	SLC25A11	SLC25A11	Mitochondrial 2-oxoglutarate/malate carrier protein OS=Homo sapiens OX=9606 GN=SLC25A11 PE=1 SV=3	#N/A	23	26	11	3030.31	2593.85	3817.09	3115.07	5456.79	6012.49	5508.28	4450.14	5621.04	5860.54	3685.64	3486.95	3620.52	3483.5	3417	3537.57	3138.36	3414.44	3679.72	3282.3	2980.2	3249.87	3209.31	2994.47	2855.49	766.827	819.998	786.427	701.974	643.945	893.202	702.481	769.146	862.609	826.996	718.044	775.867	832.758		1.00944	1.08694	1.07248	1.15471	1.10184	1.13155	1.11052	1.03928	1.22051	1.15357	0.815523	1.0195	0.872762	1.17147	0.892743	1.35739	0.953394	1.19894	0.977764	0.800615	0.956277	0.986901	1.10775	1.0301	0.873393	1.1307	1.07399	1.21855	1.0762	1.0282		1.05629	1.10758	1.08834	1.02087	1.03304	1.06736
Q6P4F2	HUMAN	FDX2	FDX2	Ferredoxin-2, mitochondrial OS=Homo sapiens OX=9606 GN=FDX2 PE=1 SV=2	#N/A	2	2	0	78.862	76.6537	132.104	107.253	128.439	102.906	117.321	113.617	135.783	136.285	33.289	38.5894	23.0068	41.2231	28.88	36.9248	29.5404	30.562	37.1193	39.0358	38.8193	25.9281	36.1389	31.7894	28.7117	0	0	0	0	0	0	0	0	0	0	0	0	0		0.913441	1.21179		1.19793	0.801202	0.896522		0.917025	1.03339	1.27969	0.884596			1.14626		1.69892		0.714201				1.20507	1.37932	1.05718		0.948737	1.06109	1.1523	0.804887			1.06262	0.953171	0.989652	1.08598	1.20606	1.06725
Q99755	HUMAN	PIP5K1A	PIP5K1A	Phosphatidylinositol 4-phosphate 5-kinase type-1 alpha OS=Homo sapiens OX=9606 GN=PIP5K1A PE=1 SV=1	#N/A	4	0	0	406.06	518.193	463.802	477.817	665.516	699.957	674.718	627	726.494	716.105	0	0	0	0	0	0	0	0	0	0	0	0	0	0	0	0	0	0	0	0	0	0	0	0	0	0	0	0		1.01383				1.05175						0.942126					1.00362							1.03395	1.09163			1.07601					1.01383	1.05175	1.03279	0.942126	1.00362	1.0672
Q9NWZ5	HUMAN	UCKL1	UCKL1	Uridine-cytidine kinase-like 1 OS=Homo sapiens OX=9606 GN=UCKL1 PE=1 SV=2	#N/A	3	2	0	398.202	621.17	331.03	452.453	446.068	487.957	493.037	578.396	571.813	599.535	279.73	280.85	353.117	310.121	327.441	344.578	419.706	234.564	332.34	320.264	309.033	313.333	291.123	291.91	330.865	0	0	0	0	0	0	0	0	0	0	0	0	0		1.1053	1.05131		0.92193	1.09391	1.07487		1.37774	0.918253	1.01801	1.29665			1.13112		0.649479		1.15916				1.01444	0.88771	1.2819		0.769989	1.34404	1.09095	1.02856			1.0783	1.11711	1.10418	1.09101	0.941026	1.06719
Q9NSY1	HUMAN	BMP2K	BMP2K	BMP-2-inducible protein kinase OS=Homo sapiens OX=9606 GN=BMP2K PE=1 SV=2	#N/A	6	5	2	1186.43	1334.78	1041.56	1099.05	1896.93	2055.61	1922.87	1726.83	1585.52	1824.39	368.239	312.46	427.599	459.369	517.291	436.756	405.625	522.715	665.294	424.603	360.718	402.973	393.363	484.82	552.615	304.623	240.885	312.149	289.215	330.647	236.296	297.41	370.361	267.238	403.069	263.24	262.309	291.021		1.01368	0.890279	0.965926	0.655144	1.08365	1.08462	0.854085	0.850488	0.772099	0.963174	0.91033	0.870673	1.04536	0.915759	0.951475	0.826242	1.10105	0.896561	1.12825	1.19511	1.33866	0.756329	0.871844	0.835833	1.07498	1.09599	0.961758	1.39494	0.844927	1.45688		0.956627	0.905598	0.924734	0.91841	1.0346	1.06715
Q9BQ69	HUMAN	MACROD1	MACROD1	ADP-ribose glycohydrolase MACROD1 OS=Homo sapiens OX=9606 GN=MACROD1 PE=1 SV=2	#N/A	3	2	0	709.961	801.484	819.59	720.797	1261.04	1438.29	1504	1372.54	1243.51	1399.64	61.8047	75.4821	50.7991	72.4233	72.2517	64.3575	49.045	71.9927	74.4565	57.8522	39.5785	60.9056	60.4503	70.3254	54.7789	0	0	0	0	0	0	0	0	0	0	0	0	0		1.19267	0.935339		1.22038	1.14056	1.16815		0.792946	0.999243	1.17092	1.08842			1.04052		1.08451		0.821307				0.639896	0.953786	0.986101		1.16396	1.10991	1.20379	0.984706			1.064	1.08051	1.07501	1.07478	0.848572	1.06704
Q9P0J7	HUMAN	KCMF1	KCMF1	E3 ubiquitin-protein ligase KCMF1 OS=Homo sapiens OX=9606 GN=KCMF1 PE=1 SV=2	#N/A	1	8	1	20.418	19.6332	18.984	25.5134	28.7528	24.3844	23.7157	23.1587	32.1875	36.7443	684.475	694.385	622.333	730.676	828.013	721.418	777.784	646.075	636.062	716.29	652.353	770.183	740.96	767.834	769.134	51.4994	47.0902	39.4204	48.3421	57.904	44.3155	45.343	44.3805	43.2391	45.6796	53.566	38.0099	46.1982		0.824813	0.943344	1.02696	0.914496	0.848072	1.09048	1.05252	1.02433	0.901444	0.96229	0.805441	1.11843	1.14816	0.950097	1.27223	0.947986	1.22315	0.819604	0.936263	1.37526	1.05407	0.85914	1.27404	1.11946	1.07693	0.850872	1.27794	0.837685	1.01432	1.08492		0.931705	0.985981	0.965627	1.02258	1.03078	1.06702
A0A0A0MSV9	HUMAN	TAPBP	TAPBP	Tapasin OS=Homo sapiens OX=9606 GN=TAPBP PE=1 SV=1	#N/A	15	18	7	2446.83	1929.04	3366.25	2095.66	4203.36	4946.55	3650.92	4718.74	3606.06	2573.12	2569.97	3095.46	1707.99	1870.71	1828.23	2687.28	2445.34	2290.37	1788.49	3081.64	2045.1	1763.56	1499.68	1546.95	1988.31	470.882	594.139	822.761	347.887	538.043	623.978	446.738	651.002	520.973	551.598	388.405	413.523	347.537		0.868571	1.83616	1.36907	1.84439	1.17681	1.08932	1.63976	1.45702	1.53128	1.11464	1.12261	1.56135	0.914218	1.60118	1.0207	1.53855	1.23744	1.01768	2.16215	1.41393	1.71078	1.21855	0.957825	0.857898	1.17399	1.36469	0.612157	1.06564	1.0508	1.44955		1.35793	1.44146	1.41014	1.26657	1.4713	1.06657
Q8N1S5	HUMAN	SLC39A11	SLC39A11	Zinc transporter ZIP11 OS=Homo sapiens OX=9606 GN=SLC39A11 PE=2 SV=3	#N/A	2	2	0	99.978	87.3388	156.833	87.7536	88.7141	90.0236	117.582	98.8129	94.621	90.4843	183.848	129.696	217.798	169.726	153.487	159.407	154.351	272.666	192.806	196.859	186.815	192.973	189.441	158.243	237.633	0	0	0	0	0	0	0	0	0	0	0	0	0		1.32541	1.00899		0.664749	1.01476	0.786688		0.791113	0.942299	0.869917	1.11384			0.817028		1.67452		1.1163				0.957508	0.936954	1.06658		1.39753	1.01995	0.988214	0.98907			1.1672	0.814328	0.931951	0.93577	1.24945	1.06638
Q13625	HUMAN	TP53BP2	TP53BP2	Apoptosis-stimulating of p53 protein 2 OS=Homo sapiens OX=9606 GN=TP53BP2 PE=1 SV=2	#N/A	1	0	0	121.187	133.253	113.465	108.171	217.882	245.838	240.598	251.803	256.079	255.596	0	0	0	0	0	0	0	0	0	0	0	0	0	0	0	0	0	0	0	0	0	0	0	0	0	0	0	0		1.10426				1.12831						1.15568					0.891883							0.850266	1.17531			1.1731					1.10426	1.12831	1.11628	1.15568	0.891883	1.06622
P10606	HUMAN	COX5B	COX5B	Cytochrome c oxidase subunit 5B, mitochondrial OS=Homo sapiens OX=9606 GN=COX5B PE=1 SV=2	#N/A	12	15	23	5941.17	5142.14	5983.01	4200.21	7350.58	7271.72	7395.37	6604.97	7370.11	9450.13	3576.87	3877.03	3210.77	3105.83	2885.42	2928.6	2615.38	3054.78	3010.42	2924.65	2154.13	2878.84	2898.65	2536.67	2484.91	3440.17	3515.02	3396.47	3868.14	3819.96	3782.63	3709.27	4157.38	3714.59	3705.05	3301.76	3278.87	3798.53		1.00609	1.10779	1.0497	1.46853	0.989272	1.09293	1.06893	0.990646	1.35483	1.17642	0.898565	0.99331	1.0931	1.10928	0.933045	1.07964	0.972157	1.21617	0.959809	1.07948	1.17483	0.815936	0.757935	1.00266	1.0482	1.15708	1.28563	1.14028	1.09044	1.04701		1.05453	1.12206	1.09674	1.07979	1.04258	1.06615
Q86YB7	HUMAN	ECHDC2	ECHDC2	Enoyl-CoA hydratase domain-containing protein 2, mitochondrial OS=Homo sapiens OX=9606 GN=ECHDC2 PE=1 SV=2	#N/A	1	1	0	456.924	490.368	451.768	364.08	759.636	1003.34	1068.77	761.376	569.246	663.891	58.3335	76.4343	87.8357	61.7436	54.5784	59.2535	56.9755	77.6425	54.9689	54.4459	33.484	68.0073	52.5174	45.4423	52.3536	0	0	0	0	0	0	0	0	0	0	0	0	0		1.40695	1.08665		1.5255	1.32082	1.08929		1.13714	1.16424	1.2323	1.00229			1.1826		0.953809		1.75305				0.668285	0.768675	0.749367		1.54961	0.873959	1.09709	1.35731			1.2468	1.26819	1.26106	1.14536	1.12505	1.066
Q8TE02	HUMAN	ELP5	ELP5	Elongator complex protein 5 OS=Homo sapiens OX=9606 GN=ELP5 PE=1 SV=2	#N/A	1	1	0	56.9193	62.7479	60.9857	66.5719	71.5628	92.3063	74.368	79.6675	86.947	84.8309	41.2604	49.802	59.6001	65.5002	69.1366	66.3766	65.9299	47.4084	45.6013	59.4504	44.7373	69.4751	53.6564	65.5408	49.8982	0	0	0	0	0	0	0	0	0	0	0	0	0		1.0392	1.05474		0.883561	1.28986	1.22659		1.16969	0.73202	1.16207	1.11325			1.17762		1.01926		1.05739				0.793706	1.11262	1.21497		0.841094	1.18541	0.809034	1.23259			1.04697	1.14243	1.11061	1.04624	0.956785	1.06595
Q9P0M6	HUMAN	MACROH2A2	MACROH2A2	Core histone macro-H2A.2 OS=Homo sapiens OX=9606 GN=MACROH2A2 PE=1 SV=3	#N/A	4	3	2	556.019	643.797	1908.39	746.328	870.161	894.747	1271.55	1185.49	1239.31	1193.79	266.764	203.19	152.186	232.42	179.911	153.56	150.299	210.933	246.168	354.085	249.561	162.092	359.578	203.132	355.169	70.8313	59.2544	93.155	116.992	60.7763	56.2937	78.5113	60.8802	81.4227	78.275	66.8736	65.0838	62.2641		1.46129	1.15729	1.27874	0.664108	1.02825	0.588022	0.884094	0.491238	0.871892	0.759642	1.36238	0.930591	1.83736	0.501897	1.05025	3.18114	1.11241	0.497404	1.463	0.954492	0.956125	0.815667	1.24407	1.42423	1.23302	0.689415	1.37192	0.804577	0.529781	1.22931		1.29911	0.731143	0.94413	1.04486	1.28289	1.06579
O14524	HUMAN	NEMP1	NEMP1	Nuclear envelope integral membrane protein 1 OS=Homo sapiens OX=9606 GN=NEMP1 PE=1 SV=2	#N/A	2	3	0	538.731	483.648	685.403	409.588	966.404	1127.49	1168.98	725.323	772.133	973.667	434.489	471.274	412.727	452.785	386.892	486.356	375.24	453.772	460.926	432.068	330.535	498.691	478.589	319.765	321.363	0	0	0	0	0	0	0	0	0	0	0	0	0		1.20962	1.15762		1.26266	1.16669	1.03658		1.00536	1.1641	1.21312	0.750538			1.30307		1.3408		1.1058				0.885586	0.801244	0.798975		1.21577	1.00752	1.23493	1.33612			1.18362	1.11782	1.13975	1.10771	1.11073	1.06576
P35914	HUMAN	HMGCL	HMGCL	Hydroxymethylglutaryl-CoA lyase, mitochondrial OS=Homo sapiens OX=9606 GN=HMGCL PE=1 SV=2	#N/A	10	11	8	2456.04	3211.47	2780.79	3357.36	3949.74	3603.71	3921.25	3740.81	3778.71	4275.08	1237.07	1372.65	1573.01	1102.1	1067.29	1128.15	1022.01	1301.36	1192.84	969.063	1256.68	1097.61	1193.12	991.051	1218.28	666.377	671.927	802.267	749.671	746.613	680.643	810.258	786.702	692.704	722.304	634.686	666.9	769.561		0.992786	0.85444	0.964459	1.21029	0.912391	0.941049	0.947667	0.901124	1.09075	0.97174	0.947102	0.935531	1.04378	0.994712	0.88368	0.981308	0.927804	1.38695	1.117	1.03952	1.09533	1.10804	1.18478	0.956697	1.12813	1.14743	1.08237	1.05175	0.96778	1.00567		0.937228	0.982504	0.965526	0.981041	1.09371	1.06558
Q9NZR1	HUMAN	TMOD2	TMOD2	Tropomodulin-2 OS=Homo sapiens OX=9606 GN=TMOD2 PE=1 SV=1	#N/A	5	3	4	1161.36	1187.89	2459.44	1625.47	1902.83	1765.46	1848.62	1452.24	1786.41	1767.34	456.424	659.086	316.087	210.643	192.821	351.786	203.45	439.086	259.058	261.135	402.004	242.416	394.128	242.584	250.424	768.643	581.74	692.364	628.603	1145.15	551.099	1165.71	1207.66	577.796	660.362	780.739	665.865	1079.68		0.97151	0.883072	0.662025	2.22881	0.927807	0.652056	0.631437	0.688002	1.54347	0.712326	0.763199	0.666544	0.720239	1.18962	0.894552	2.09381	0.880693	1.0689	0.793294	1.31208	1.38371	1.35945	1.38382	0.93882	1.33564	1.48484	0.928795	0.876048	0.81977	0.756628		0.838869	1.02562	0.95559	0.927137	1.27028	1.06555
C9JYA1	HUMAN	NUP42	NUP42	Nucleoporin NUP42 (Fragment) OS=Homo sapiens OX=9606 GN=NUP42 PE=1 SV=1	#N/A	4	3	0	298.733	230.223	335.966	220.417	407.354	497.407	652.114	567.755	799.625	587.721	231.247	293.785	157.281	265.469	235.502	238.503	221.739	146.849	125.882	233.656	148.225	200.478	231.212	223.675	204.596	0	0	0	0	0	0	0	0	0	0	0	0	0		1.60085	1.0629		1.33644	1.22107	1.0713		1.00869	1.05195	1.20762	1.39376			1.08496		1.2703		0.715475				0.674279	0.833405	1.96297		0.668018	1.44278	0.572639	0.911979			1.33188	1.15938	1.21688	1.18457	0.886684	1.0653
Q9BVC6	HUMAN	TMEM109	TMEM109	Transmembrane protein 109 OS=Homo sapiens OX=9606 GN=TMEM109 PE=1 SV=1	#N/A	7	8	6	1380.24	1374.34	1751.23	1235.43	2022.67	2208.25	2228.37	2033.84	2462.72	2249.24	909.55	1093.58	728.106	851.446	672.853	864.072	739.913	945.019	728.043	997.251	876.589	861.407	961.909	694.83	766.474	1338.22	564.452	635.912	684.484	846.263	687.072	866.801	844.773	828.167	747.752	712.098	742.305	754.595		1.1017	1.23462	1.10651	1.35388	1.09175	0.833009	0.917993	0.916032	1.12605	1.05411	1.00552	0.754161	0.914535	1.06974	0.95143	1.2715	1.78799	0.901413	0.849638	1.13069	1.1287	1.08524	0.897004	1.21756	1.15813	1.16996	1.11201	0.901336	1.06644	0.999068		1.14761	1.02253	1.06944	0.982221	1.16502	1.06519
Q92783	HUMAN	STAM	STAM	Signal transducing adapter molecule 1 OS=Homo sapiens OX=9606 GN=STAM PE=1 SV=3	#N/A	7	7	2	1843.68	2114.31	1718.16	1978.72	2057.23	2401.56	2456.83	2334.83	2848.48	2914.32	900.962	1733.48	825.348	962.274	990.88	961.232	901.142	927.927	1226.36	951.268	1101.2	913.077	957.104	1019.07	982.339	261.63	256.396	240.003	302.675	328.634	320.326	315.631	255.984	312.638	262.395	376.375	363.743	354.371		1.19424	0.964606	0.870719	1.75779	1.16738	1.00477	0.892131	0.913778	0.913595	0.975766	1.13494	0.71408	0.842973	0.97471	1.04823	0.868199	0.728658	0.83692	0.668426	0.91527	0.712933	1.11664	0.999859	1.38462	0.879056	0.940938	1.41662	1.24355	0.92588	0.730788		1.00986	1.14717	1.09568	0.94347	0.835293	1.06516
P82673	HUMAN	MRPS35	MRPS35	28S ribosomal protein S35, mitochondrial OS=Homo sapiens OX=9606 GN=MRPS35 PE=1 SV=1	#N/A	4	8	2	550.003	521.477	771.96	517.449	857.235	893.546	1029.48	990.232	948.411	908.188	909.964	700.608	846.812	803.746	687.443	902.589	628.083	977.849	705.403	663.772	582.079	849.852	817.812	644.704	789.347	257.866	250.994	194.41	244.256	225.528	250.312	217.534	233.465	229.559	244.472	217.746	214.72	243.992		1.20093	0.884297	1.00089	0.933371	1.04236	0.915833	1.09137	0.836751	1.21228	1.07078	1.15515	1.09434	1.06497	1.20246	0.949381	1.44092	1.12431	1.12815	0.847635	0.983312	1.01792	0.775463	0.96586	1.10636	0.948456	1.30272	1.05944	0.939759	1.1322	1.06591		1.02871	0.963937	0.988225	1.10705	1.04539	1.06509
Q96SB4	HUMAN	SRPK1	SRPK1	SRSF protein kinase 1 OS=Homo sapiens OX=9606 GN=SRPK1 PE=1 SV=2	#N/A	4	4	4	1105.06	1137.29	1545.12	1099.17	1642.9	1862.51	1728.05	1995.85	2186.63	2051.23	447.307	440.617	529.923	516.311	561.693	601.796	634.092	489.525	537.369	607.348	462.127	640.639	589.684	629.235	695.079	420.758	390.808	286.668	384.655	475.583	489.59	450.464	459.514	429.445	473.667	429.597	408.29	379.209		1.05183	0.951957	1.09065	0.690623	1.13367	0.880398	1.2434	0.993875	0.701109	0.809265	1.21483	0.992529	0.976903	0.943256	1.09104	1.37813	1.06859	0.830601	0.728046	1.20783	1.16702	0.724338	0.980372	1.33096	1.14404	0.767282	1.24854	0.842271	1.00414	1.20297		1.03148	0.988394	1.00455	0.961276	1.01494	1.06507
Q04637	HUMAN	EIF4G1	EIF4G1	Eukaryotic translation initiation factor 4 gamma 1 OS=Homo sapiens OX=9606 GN=EIF4G1 PE=1 SV=4	#N/A	62	53	25	11365.7	10951.6	12571.5	12741.5	15084.4	15844.2	14643.7	15606.2	16645.9	18674.4	5376.76	5079.4	4098.39	4394.31	4868.41	5707.21	5613.2	4710.36	5805.47	5269.41	5678.96	4913.99	4984.03	5119.84	5429.4	3403.66	2773.88	2371.3	2582.25	2849.33	3141.73	2641.33	3116.82	2617.72	2623.9	2730.84	2648.27	2471.47		0.970787	1.0177	1.0226	0.981004	1.05037	0.940255	1.2273	1.0841	1.03843	0.84869	1.03459	1.0836	1.00874	1.10225	1.06679	1.12661	1.32962	0.791537	0.926336	1.11308	1.21757	1.0968	1.14185	1.10352	1.03182	0.90973	1.23799	1.12123	0.949058	1.02501		1.0037	1.0566	1.03676	1.02616	1.08594	1.06503
A0A087WYV9	HUMAN	SYNJ2BP-COX16	SYNJ2BP-COX16	Cytochrome c oxidase assembly protein COX16 homolog, mitochondrial OS=Homo sapiens OX=9606 GN=SYNJ2BP-COX16 PE=3 SV=1	#N/A	1	3	0	92.7699	100.477	174.262	88.102	123.932	160.955	161.292	149.675	158.206	122.821	658.713	627.833	551.794	524.854	511.185	597.454	494.773	507.439	589.093	532.189	630.969	592.314	579.974	483.893	514.393	0	0	0	0	0	0	0	0	0	0	0	0	0		1.30146	1.0116		1.1934	1.29874	0.971673		0.940479	1.2521	0.997657	1.20772			1.13566		1.80352		1.04887				1.19936	0.911807	1.27655		0.964554	0.991039	1.11976	1.12589			1.15653	1.10107	1.11956	1.14828	1.35058	1.06493
Q12893	HUMAN	TMEM115	TMEM115	Transmembrane protein 115 OS=Homo sapiens OX=9606 GN=TMEM115 PE=1 SV=1	#N/A	1	1	1	65.3677	75.3543	86.0074	61.8676	82.0304	107.615	108.627	81.2843	84.586	78.6802	145.549	112.949	140.571	120.807	119.547	121.149	110.79	91.2057	99.3128	111.567	142.895	101.293	94.6039	89.2609	143.763	174.046	137.756	216.134	125.782	170.56	152.755	203.603	196.496	126.414	217.186	125.225	132.441	150.194		1.32423	1.02159	0.894538	1.03424	1.31189	1.09466	1.08093	1.01447	1.33275	1.1062	0.990904	0.974798	0.890067	1.10933	0.886129	1.22237	1.2316	1.28718	1.52942	1.20693	1.39046	1.30845	0.879288	1.03115	1.44075	0.835147	0.95916	0.909381	0.927514	1.53686		1.08012	1.10724	1.09707	1.04145	1.31091	1.06491
Q96EY8	HUMAN	MMAB	MMAB	Corrinoid adenosyltransferase OS=Homo sapiens OX=9606 GN=MMAB PE=1 SV=1	#N/A	3	3	0	607.122	347.517	682.772	529.688	865.013	995.805	837.024	645.654	917.313	829.5	292.868	239.065	383.593	355.829	172.55	334.358	314.293	294.638	333.718	211.338	356.239	324.965	331.586	265.618	280.116	0	0	0	0	0	0	0	0	0	0	0	0	0		0.967643	0.722672		0.817483	1.1512	0.590035		1.07473	1.00146	1.21676	0.74641			1.14334		1.43043		1.3117				1.21816	1.10971	1.06046		1.00752	0.958945	1.14115	1.11122			0.845158	0.908362	0.887294	1.02699	1.3201	1.06483
Q3KQV9	HUMAN	UAP1L1	UAP1L1	UDP-N-acetylhexosamine pyrophosphorylase-like protein 1 OS=Homo sapiens OX=9606 GN=UAP1L1 PE=1 SV=2	#N/A	3	8	1	569.22	661.731	458.171	481.034	673.675	682.451	649.656	864.076	647.669	717.599	492.471	456.399	607.168	883.127	807.154	578.344	639.492	717.788	392.027	603.662	544.481	988.194	869.659	867.661	763.693	28.9006	29.3225	16.89	22.4874	30.9538	20.594	29.4329	27.3194	22.2888	27.8662	17.0697	16.4961	19.3907		0.964346	0.724101	1.24217	0.547457	1.01303	0.968193	1.14772	0.76708	0.590726	1.05932	1.28263	1.63417	1.25324	0.693732	0.951308	0.744417	1.61066	0.728307	0.941297	1.72508	1.52253	0.653112	0.781565	0.961398	1.64032	0.860996	1.0652	0.470242	1.18535	1.55301		0.976874	0.888696	0.921763	1.06645	1.1322	1.06476
Q14061	HUMAN	COX17	COX17	Cytochrome c oxidase copper chaperone OS=Homo sapiens OX=9606 GN=COX17 PE=1 SV=2	#N/A	3	1	1	779.719	694.424	1344.55	689.108	1233.68	1484.62	1205.9	1538.79	1556	1094.33	112.194	87.0492	45.0754	81.4885	94.3729	127.665	123.116	167.206	149.315	167.639	112.288	219.349	165.533	163.27	150.503	157.769	142.598	194.294	241.717	297.561	290.892	329.337	444.373	295.045	365.436	282.697	318.178	349.816		0.977478	1.04927	0.883376	0.544847	1.20341	0.590686	0.870943	0.770593	0.702229	0.510042	1.24731	0.426944	0.723711	0.799063	0.846406	1.82417	0.472367	0.28213	0.581724	0.890911	1.33047	0.702816	0.934927	1.26127	0.986047	1.04655	0.887048	0.93457	1.37292	1.09413		0.97004	0.796095	0.861324	0.750816	0.869227	1.06468
Q8N653	HUMAN	LZTR1	LZTR1	Leucine-zipper-like transcriptional regulator 1 OS=Homo sapiens OX=9606 GN=LZTR1 PE=1 SV=2	#N/A	1	2	0	98.9714	101.466	151.596	127.529	130.65	151.736	141.508	137.763	161.319	181.226	148.916	163.66	154.136	139.645	170.793	152.588	150.463	115.135	92.8684	159.437	105.325	130.978	134.785	126.685	146.416	0	0	0	0	0	0	0	0	0	0	0	0	0		1.08311	1.17266		1.20372	1.16139	1.25618		1.10665	1.09528	1.02708	1.05444			1.12229		1.51265		1.13367				0.774662	1.27251	1.23474		0.846816	1.38711	0.683046	0.963344			1.12789	1.18198	1.16395	1.07477	1.14033	1.06459
Q8NEZ2	HUMAN	VPS37A	VPS37A	Vacuolar protein sorting-associated protein 37A OS=Homo sapiens OX=9606 GN=VPS37A PE=1 SV=1	#N/A	5	4	2	976.109	1043.36	925.161	1333.94	1269.45	1202.8	1249.29	1409.59	1501.61	1729.02	886.461	601.456	942.725	838.057	929.239	825.693	968.427	786.946	869.157	872.858	1006.69	896.088	926.307	930.876	959.175	146.965	150.132	188.031	174.364	172.954	149.376	154.865	157.056	162.05	186.096	164.701	172.599	180.441		0.984121	0.929773	0.918024	0.640674	0.947495	0.98983	0.846225	1.03157	0.944263	0.892703	1.1104	0.850509	0.987785	0.879533	0.933045	0.916244	0.832567	1.0042	1.06521	0.979799	0.889732	1.07233	1.32108	1.18288	0.877324	0.838259	1.36202	0.925831	0.954518	1.05425		0.943973	0.891159	0.910964	0.942605	0.965725	1.06452
Q5JUQ0	HUMAN	FAM78A	FAM78A	Protein FAM78A OS=Homo sapiens OX=9606 GN=FAM78A PE=2 SV=1	#N/A	2	3	0	131.397	124.858	125.248	173.312	190.052	203.454	191.597	262.499	197.651	220.976	358.182	351.776	239.672	282.389	266.276	299.332	309.15	269.719	280.419	329.161	481.194	293.484	325.347	262.649	306.403	0	0	0	0	0	0	0	0	0	0	0	0	0		1.00813	1.10408		1.17993	1.07052	0.893145		1.03695	1.20142	0.947192	1.3812			1.00402		0.977523		0.803911				1.61403	1.35265	1.03998		0.904695	1.16271	0.940583	0.984406			1.0561	1.04514	1.04879	1.13346	1.13182	1.06417
O43181	HUMAN	NDUFS4	NDUFS4	NADH dehydrogenase [ubiquinone] iron-sulfur protein 4, mitochondrial OS=Homo sapiens OX=9606 GN=NDUFS4 PE=1 SV=1	#N/A	12	10	4	3858.49	3639.94	5194.92	3734.24	5882.27	6148.85	5884.32	4890.74	5493.69	4996.84	1639.57	1934.24	1469	1427.47	1285.42	1367.69	1214.83	1418.25	1256.35	1320.12	1084.07	1288.11	1312.5	1191.6	1074.28	724.205	632.192	792.78	696.084	797.588	677.698	830.933	915.107	670.901	850.772	644.122	656.587	739.074		1.00035	1.10675	0.96141	1.6216	1.04532	1.07765	0.97115	1.01848	1.37456	1.19675	0.831437	0.905939	0.997498	1.14663	0.923036	1.3856	1.03779	1.23156	1.13606	1.14295	1.31136	0.908846	0.996006	0.93394	1.19074	1.18901	0.849475	1.05328	1.07991	1.21917		1.02283	1.14684	1.10034	1.05369	1.16488	1.06394
Q9NRP4	HUMAN	SDHAF3	SDHAF3	Succinate dehydrogenase assembly factor 3, mitochondrial OS=Homo sapiens OX=9606 GN=SDHAF3 PE=1 SV=1	#N/A	1	1	1	27.9234	20.7619	34.8964	29.6576	47.6738	30.2436	48.3533	37.7929	43.7497	44.5718	61.0006	59.066	44.6371	59.1575	52.8871	58.3747	51.5986	53.8504	41.0907	49.4039	26.2297	37.7878	43.3289	49.0478	35.8328	20.7063	25.7386	12.3535	23.0046	26.6185	26.9178	21.8291	18.9527	21.2142	20.6155	19.2576	18.1365	18.233		1.01425	1.15601	1.16659	1.3821	0.634387	1.23751	1.48024	1.20737	1.42737	1.38424	0.79274	1.4154	1.26505	1.36592	1.059	1.43355	1.13866	1.04447	0.679333	1.46378	1.04223	0.613755	1.21834	0.917689	1.20041	1.26006	0.934933	0.96149	0.884204	1.13367		1.11229	1.18832	1.15981	1.24424	1.0594	1.06385
P15336	HUMAN	ATF2	ATF2	Cyclic AMP-dependent transcription factor ATF-2 OS=Homo sapiens OX=9606 GN=ATF2 PE=1 SV=4	#N/A	4	4	2	874.588	909.053	1487	840.389	1535.32	1588.78	1486.47	1358.53	1484.76	1630.79	435.489	450.725	576.097	433.597	450.967	461.653	429.907	443.291	446.746	401.321	306.562	448.261	384.64	396.196	410.831	146.364	172.848	124.734	126.114	186.383	145.144	187.224	141.504	148.951	91.8315	132.675	128.355	128.832		0.968183	1.01032	1.15831	1.13469	1.03482	1.1353	1.1287	1.08228	1.09634	1.09157	0.884853	1.34415	0.980717	1.1622	1.03174	1.66738	1.13819	1.45031	0.96999	1.4494	1.1004	0.771765	0.942329	0.967067	1.45594	1.11598	1.06218	1.12467	1.12849	0.714124		1.0456	1.10316	1.08158	1.08451	1.22106	1.06385
P68371	HUMAN	TUBB4B	TUBB4B	Tubulin beta-4B chain OS=Homo sapiens OX=9606 GN=TUBB4B PE=1 SV=1	#N/A	115	154	45	28507.3	31848.1	26261.5	30788.7	33343.7	35028.2	33994.5	38342.8	39799.1	41239.9	20293.9	15831.5	17110.7	16912.1	15705.8	18242.9	18510.9	16321.7	20584.3	17614	22049.1	17833.9	17303	18605.1	17964.8	6416.34	6050.91	6466.76	6546.32	5675.65	6592.72	6315.04	5950.31	6850.28	7036.45	7224.09	6786.62	6486.41		1.01952	0.980865	1.03221	0.881601	1.05052	0.874604	0.993401	1.03081	1.1301	0.941777	1.14993	0.911761	0.986409	1.01588	1.08854	0.870228	0.966824	0.952837	0.974422	0.855216	0.896601	1.22784	1.02025	1.1936	0.95156	0.908899	1.23681	1.14627	0.993109	1.06026		1.01086	0.966187	0.982941	1.03206	0.963424	1.06384
O95831	HUMAN	AIFM1	AIFM1	Apoptosis-inducing factor 1, mitochondrial OS=Homo sapiens OX=9606 GN=AIFM1 PE=1 SV=1	#N/A	40	35	20	10403.3	10807.7	11983.7	10748.4	17864	17271.5	18243.2	17199.8	16284.3	16560.4	6475	6880.71	6166.72	5840.76	5405.99	5697.44	4719.77	6001.53	6008.28	5149.32	4764.88	5403.2	5431.11	4965.27	4649.53	3385.53	3346.64	3532.36	3450.2	3667.14	3516.08	3762.42	4053.04	3351.94	3387.14	2978.07	3177.89	3361.42		1.02123	1.02672	1.02517	1.37194	0.966833	1.0779	1.07537	0.941074	1.29105	1.16459	0.962819	1.02355	1.05522	1.13601	0.910821	1.12995	1.03544	1.22958	1.08035	1.12157	1.23959	0.950068	1.01348	0.911569	1.15071	1.19664	0.927026	1.19799	1.07734	1.03593		1.02437	1.08662	1.06328	1.07772	1.11236	1.06384
O75044	HUMAN	SRGAP2	SRGAP2	SLIT-ROBO Rho GTPase-activating protein 2 OS=Homo sapiens OX=9606 GN=SRGAP2 PE=1 SV=3	#N/A	8	7	1	1560.63	1622.41	1766.3	1411.06	1812.29	1872.18	2040.67	2453.47	2163.76	2248.15	520.712	740.364	1660.99	535.128	453.557	564.276	596.738	630.746	657.175	694.159	719.564	772.643	722.687	608.732	673.975	48.2051	46.1839	36.8172	51.0435	59.8929	49.9329	48.2776	51.6795	53.1651	46.9186	43.7083	48.1429	42.2593		1.12602	1.03844	1.17619	1.10756	1.03305	0.678506	1.10468	0.892699	0.778967	0.800533	1.35379	1.02174	1.12925	0.844138	0.966974	1.10982	1.06646	2.48479	0.814521	1.32503	1.14332	1.07644	0.886611	1.19394	1.06806	0.943574	1.2405	0.983111	1.15585	1.038		1.11355	0.963299	1.01964	0.985058	1.28863	1.0637
P00742	HUMAN	F10	F10	Coagulation factor X OS=Homo sapiens OX=9606 GN=F10 PE=1 SV=2	#N/A	4	4	1	538.187	1443.48	970.874	1880.23	1464.33	1122.66	1257	1821.68	1429.85	1173.07	584.794	919.972	600.019	490.901	308.992	400.248	405.948	470.17	448.753	410.46	609.698	334.498	631.32	313.807	402.325	62.4653	59.4355	46.6894	64.3761	84.8961	76.9025	77.7041	79.9869	68.0418	68.3108	67.3246	67.5397	75.346		0.858413	0.913858	0.952394	2.04825	0.766672	0.687947	1.07642	0.903811	1.302	1.09295	1.24403	0.831931	0.901085	0.891123	0.942356	0.979855	0.87434	1.3359	0.653521	1.18831	1.11959	1.35745	1.89763	0.976455	1.08764	1.0468	0.8011	0.999115	0.744734	0.956161		0.908222	1.09662	1.02597	1.02935	1.07271	1.0637
O15400	HUMAN	STX7	STX7	Syntaxin-7 OS=Homo sapiens OX=9606 GN=STX7 PE=1 SV=4	#N/A	13	10	9	1858.22	2129.53	1970.31	2256.21	2168.31	1669.13	2302.35	2563.22	2325.19	2737.95	937.768	1002.08	883.395	1057.14	1072.13	937.72	1021.87	752.692	971.858	979.708	983.758	852.899	927.153	902.763	947.829	1194.21	1395.47	1350.72	1343.66	1498.77	1038.31	1597.13	1323.77	1273.03	1451.24	1238.65	1317.18	1381.34		1.06182	1.0581	0.943497	1.08226	0.769786	1.15792	0.769541	1.10363	1.0128	1.14173	1.18213	1.03424	0.995848	1.01275	0.918019	0.98818	0.885083	0.954078	1.00108	1.1108	0.981107	1.06247	1.13157	1.07235	1.1837	0.812917	1.26271	1.04962	0.921142	1.07558		1.02114	0.976627	0.993318	1.0425	0.997544	1.0637
O95071	HUMAN	UBR5	UBR5	E3 ubiquitin-protein ligase UBR5 OS=Homo sapiens OX=9606 GN=UBR5 PE=1 SV=2	#N/A	14	18	0	2144.11	2451.55	2384.14	2060.26	3527.14	3749.4	3327.09	3081.49	3717.3	3492.39	996.37	987.753	2172.08	1198.84	1189.45	1181.44	1188.33	1323.17	956.578	1056.85	793.953	1315.11	1008.84	1070.95	1055.05	0	0	0	0	0	0	0	0	0	0	0	0	0		0.943283	1.01139		0.945269	1.06302	1.13829		1.13722	0.953515	1.14728	0.873651			1.13063		1.03756		2.07866				0.759804	0.896614	1.05391		1.26626	0.990148	0.915435	1.25855			0.977337	1.07095	1.03974	1.02627	1.29201	1.06349
Q15022	HUMAN	SUZ12	SUZ12	Polycomb protein SUZ12 OS=Homo sapiens OX=9606 GN=SUZ12 PE=1 SV=3	#N/A	7	5	2	1013	947.103	1977.1	1137.56	1899.67	2331.58	2258.41	2019.27	2685.29	2475.87	805.078	687.369	620.675	605.611	677.5	891.314	715.669	524.522	476.891	637.526	565.471	609.248	626.317	553.641	655.09	149.915	132.376	92.8981	92.0802	130.026	137.328	153.628	119.999	103.965	57.9569	96.9744	107.744	104.166		1.18884	1.04225	0.981217	1.12373	1.22736	1.1076	1.29609	1.17	1.31617	0.990075	1.06296	1.24936	0.869047	1.45715	0.915238	2.01734	1.41489	1.0147	0.876766	1.22717	1.13254	0.924453	1.16072	1.41356	1.44993	0.857507	1.30331	0.779638	0.99602	0.546993		1.07077	1.18496	1.14214	1.12286	1.22969	1.06346
B1ANH0	HUMAN	GUK1	GUK1	Guanylate kinase (Fragment) OS=Homo sapiens OX=9606 GN=GUK1 PE=1 SV=1	#N/A	7	9	3	2855.15	3066.72	2615.29	2821.29	3752.09	4000.06	3254.35	3632.58	3426.75	3131.91	696.529	779.833	737.367	749.719	866.671	755.41	763.878	940.653	837.098	786.856	784.66	770.056	755.2	724.258	738.572	277.387	270.349	199.344	258.411	299.964	283.981	306.467	261.239	282.977	251.247	251.079	246.9	225.932		0.867342	1.06426	1.19694	1.05476	1.06609	1.17222	1.20119	1.03318	0.942091	1.01403	0.968149	1.14353	1.09304	1.02173	1.06202	0.883265	1.1733	0.997327	0.84319	1.2688	1.105	1.06129	0.952836	0.913291	1.29631	1.27228	0.83471	1.13222	1.04154	1.06273		1.04285	1.10549	1.082	1.03494	1.04745	1.06324
P82914	HUMAN	MRPS15	MRPS15	28S ribosomal protein S15, mitochondrial OS=Homo sapiens OX=9606 GN=MRPS15 PE=1 SV=1	#N/A	3	3	0	616.68	622.439	1088.36	556.664	991.509	1098.97	1161.1	995.802	1166.98	1101.85	428.76	435.979	506.598	430.538	462.235	537.108	446.107	562.629	392.691	448.291	356.631	531.395	475.393	421.436	500.304	0	0	0	0	0	0	0	0	0	0	0	0	0		1.17104	0.962595		0.936158	1.10839	0.992536		0.957904	0.920656	0.924474	1.00433			1.15331		1.75666		1.08779				0.765777	0.898483	1.17697		1.20811	1.11128	0.843208	1.14104			1.06682	0.998746	1.02144	1.00069	1.20341	1.06318
Q9BZG1	HUMAN	RAB34	RAB34	Ras-related protein Rab-34 OS=Homo sapiens OX=9606 GN=RAB34 PE=1 SV=1	#N/A	5	3	0	1086.63	950.757	1052.09	1118.68	1091.69	948.565	1136.91	1364.6	1259.92	1371.33	606.041	498.66	520.96	545.67	481.806	521.585	462.748	540.723	529.797	586.762	491.937	585.384	674.315	581.889	475.001	0	0	0	0	0	0	0	0	0	0	0	0	0		1.04142	1.0168		0.864126	0.868896	0.83492		0.801895	1.05021	0.94559	1.24999			0.903853		1.03278		0.90277				0.852477	1.09815	1.1541		0.937017	1.25615	0.918084	1.01441			1.02911	0.842459	0.904676	1.03741	0.929344	1.06298
O60239	HUMAN	SH3BP5	SH3BP5	SH3 domain-binding protein 5 OS=Homo sapiens OX=9606 GN=SH3BP5 PE=1 SV=2	#N/A	1	2	1	29.4594	44.3952	22.3376	31.3361	55.7164	63.2933	60.2208	82.0659	45.0342	42.7041	221.835	224.73	204.49	181.794	153.892	186.049	232.527	190.544	145.578	183.121	194.056	178.048	173.5	119.015	187.16	63.0684	61.7251	42.2448	57.6257	67.522	58.9778	75.3926	63.2589	56.7081	92.5351	51.0604	56.9873	60.2587		1.08085	1.14528	0.967335	1.40552	1.13599	0.962477	1.00605	1.45428	1.38741	1.13698	1.47292	1.05292	0.982988	1.16359	0.870997	0.604907	1.07583	1.27893	0.720618	1.1518	1.07908	1.21367	0.848589	0.808275	1.28606	1.19171	0.766454	0.910477	1.11355	1.57848		1.06449	1.19286	1.14472	1.15254	1.01783	1.06295
P48426	HUMAN	PIP4K2A	PIP4K2A	Phosphatidylinositol 5-phosphate 4-kinase type-2 alpha OS=Homo sapiens OX=9606 GN=PIP4K2A PE=1 SV=2	#N/A	19	15	11	4957.33	7613.56	4206.38	7882.43	6473.91	7822.84	6923.17	8832.44	9495.92	7883.5	2528.31	2905.28	2755.87	2219.12	2298.07	2388.94	2628.24	2395.31	2374.36	2481.01	3019.86	2516.21	2553.23	2440.29	2559.07	1701.8	2022.1	1699.35	1929.87	1475.3	2018.34	1467.18	1985.58	2042.43	2100.54	2004.07	2373.37	1897.02		1.0694	0.985493	0.956553	1.15402	1.20836	0.912826	0.945271	1.04398	1.00428	0.881469	1.36431	0.947033	0.903839	0.948923	0.938591	0.669226	0.797023	1.09467	0.795874	0.690943	0.929929	1.19953	1.25408	1.4668	0.687139	0.951453	1.21773	0.943131	0.999475	0.983771		1.00381	1.05289	1.03449	0.99835	0.882457	1.06295
Q8NB78	HUMAN	KDM1B	KDM1B	Lysine-specific histone demethylase 1B OS=Homo sapiens OX=9606 GN=KDM1B PE=1 SV=3	#N/A	7	3	1	1185.71	1013.7	1616.75	959.047	1820.11	1852.55	1958.17	1912.74	1704.56	1865.21	345.266	321.231	565.79	341.667	372.463	362.968	328.265	337.498	254.209	342.226	191.025	398.189	348.193	346.818	369.06	70.0942	55.9738	44.3551	45.5604	57.7716	50.1707	73.8727	70.553	55.0166	65.6787	42.0928	45.0033	51.9333		1.07585	0.964859	1.13511	0.905665	1.01782	1.05011	1.03512	0.925498	0.973429	0.963282	1.05089	1.15485	0.940004	1.02334	0.868461	1.47016	1.44619	1.59516	0.915136	1.19195	1.45565	0.538568	0.872095	0.936516	1.52414	0.951527	1.02478	0.716706	1.12264	1.35509		1.0586	0.986844	1.01375	0.996323	1.2304	1.06294
O95139	HUMAN	NDUFB6	NDUFB6	NADH dehydrogenase [ubiquinone] 1 beta subcomplex subunit 6 OS=Homo sapiens OX=9606 GN=NDUFB6 PE=1 SV=3	#N/A	11	12	8	1521.84	1409.31	1828.63	1503.83	2807.95	3056.21	3036.73	2599.13	3145.68	2774.27	1514.6	1597.36	1570.35	1487.02	1290.73	1398.33	1279.27	1532.98	1358.84	1401.74	1085.51	1405.67	1348.14	1200.41	1220.73	706.441	674.55	711.431	755.316	729.636	760.521	684.054	807.741	795.677	851.063	741.138	816.094	760.846		1.08148	1.11566	1.00914	1.27135	1.08841	1.0273	0.964552	1.01818	1.20548	1.18353	0.925633	0.855517	0.957951	1.11294	0.939969	1.24772	0.895964	1.24986	0.902293	0.925382	1.02444	0.863964	1.0261	1.12028	0.867572	1.22011	0.988006	1.08151	1.11878	1.07939		1.06876	1.07396	1.07201	1.02586	1.01566	1.06272
P17010	HUMAN	ZFX	ZFX	Zinc finger X-chromosomal protein OS=Homo sapiens OX=9606 GN=ZFX PE=2 SV=2	#N/A	9	7	2	2122.74	2227.19	2572.25	1621.96	3551.41	4178.22	4161.15	3695.33	3066.06	2761.67	902.128	986.324	397.853	876.591	985.456	667.22	784.051	681.541	512.712	711.022	397.821	773.585	713.606	863.926	744.512	171.695	175.619	187.323	143.155	158.311	160.393	185.64	173.835	160.744	375.238	151.341	167.557	146.566		1.17169	0.918615	1.02344	1.2743	1.17649	1.27317	1.02121	1.01297	1.16552	1.13252	1.04052	1.11815	0.911458	0.862025	0.963579	1.18266	1.09317	0.514012	1.19267	1.00796	1.1068	0.513971	0.745742	0.863336	1.18196	0.880527	0.777627	0.662406	0.999444	2.38911		1.03792	1.15163	1.10899	1.02768	0.944463	1.06252
P55809	HUMAN	OXCT1	OXCT1	Succinyl-CoA:3-ketoacid coenzyme A transferase 1, mitochondrial OS=Homo sapiens OX=9606 GN=OXCT1 PE=1 SV=1	#N/A	38	29	10	9742.72	10705.7	12453.7	11183.4	16127.5	15976	19537.5	15608.4	16061.5	15136.7	5356.79	5620.07	5001.24	4709.93	4862.4	4656.55	4302.49	4811.63	4719.44	4243.94	4515.46	4447.62	4454.02	4328.06	3652.76	2275.14	2359.5	2032.29	2093.43	2107.3	2230.98	2130.5	2168.35	2055.86	2149.14	1840.2	2007.49	2070.43		1.21144	1.02388	1.00829	1.35588	0.990608	1.17309	1.09417	1.03801	1.29237	1.13631	0.967813	1.15721	1.02671	1.12343	0.902518	1.21806	1.11583	1.20659	0.996728	1.03352	1.06346	1.08939	1.09382	0.99591	1.04489	1.16084	0.938562	1.1386	1.07302	1.05404		1.0812	1.13035	1.11192	1.08662	1.10337	1.06246
Q8WVM8	HUMAN	SCFD1	SCFD1	Sec1 family domain-containing protein 1 OS=Homo sapiens OX=9606 GN=SCFD1 PE=1 SV=4	#N/A	22	27	6	4181.16	4487.55	4229.87	4418.72	5335.32	5721.47	6041.29	5172.17	5835.85	5853.66	2866.62	2298.77	2809.7	2953.43	2849.87	2661.47	3031.95	3436.72	3615.92	2775.78	3238.89	2544.28	2702.59	2853.89	2866.79	780.689	799.959	676.011	696.187	753.242	746.303	771.388	697.205	699.779	569.002	719.204	678.678	755.268		1.13232	0.98861	0.976019	0.818722	1.07238	1.015	1.04091	1.07985	1.02096	1.05188	0.96942	1.11574	0.971008	0.947898	1.00311	0.975895	1.08887	1.00069	0.942868	1.05059	0.972428	1.15355	1.01946	1.09382	1.07589	1.22401	1.09715	1.28783	0.906162	0.793617		1.03232	1.00537	1.01548	1.01143	1.02641	1.06224
G3V3D1	HUMAN	NPC2	NPC2	Epididymal secretory protein E1 (Fragment) OS=Homo sapiens OX=9606 GN=NPC2 PE=1 SV=1	#N/A	9	11	11	3772.5	2876.82	5771.27	2517.28	5255.42	6635.09	3984.74	4694.2	3383.8	5404.71	2953.76	2325.06	1862.04	2073.17	1948.05	2295.8	2186.62	5029.4	2719.23	2466.12	1640.93	2795.22	2831.38	2012.82	2722.77	1091.15	844.083	1358.63	1359.57	1377.38	1247.41	1153.67	1371.36	1267.77	1593.68	1134.22	1342.05	1568.16		0.758216	0.977716	0.871252	0.921792	1.26252	0.772323	0.857266	0.866908	1.17105	0.82193	0.89321	0.580083	0.934346	0.910195	0.779478	1.7359	0.749876	0.738224	0.933698	0.94658	0.942448	0.650562	0.757153	0.643869	0.792844	1.99396	1.02841	1.07807	1.10819	1.09524		0.869062	0.936162	0.911	0.870041	0.956755	1.06222
Q8IWJ2	HUMAN	GCC2	GCC2	GRIP and coiled-coil domain-containing protein 2 OS=Homo sapiens OX=9606 GN=GCC2 PE=1 SV=4	#N/A	29	20	10	6775.04	7477.67	8227.3	7947.29	9632.31	10995.3	11367.7	9626.07	11001.5	9777.7	2614.18	2955.64	2476.33	2491.89	2894.79	2920.55	2963.77	2956.85	2509.1	2872.81	2991.66	2995.92	2733.23	2412.4	2821.62	859.208	827.092	664.755	735.032	927.178	897.363	942.283	861.454	705.764	617.716	792.779	750.543	781.582		1.18017	1.08173	0.921288	1.11292	1.14151	1.09001	1.1714	1.11598	0.984348	0.938302	0.999352	1.07967	0.959494	1.09971	1.03488	1.15449	1.12159	0.932442	0.867755	1.21032	1.12452	1.12649	1.1152	1.14215	1.23003	1.11338	1.01509	0.94478	1.12809	0.806352		1.06106	1.12636	1.10188	1.01368	1.0768	1.06188
O15111	HUMAN	CHUK	CHUK	Inhibitor of nuclear factor kappa-B kinase subunit alpha OS=Homo sapiens OX=9606 GN=CHUK PE=1 SV=2	#N/A	8	9	3	1911.32	2067.27	1770.55	2199.73	2515.65	2491.1	2492.41	2692.36	2533.88	2860.79	921.175	822.154	1304.23	1017.62	816.054	911.924	928.55	999.372	899.316	925.355	901.585	988.782	913.176	844.043	985.483	177.374	172.963	150.88	147.167	123.029	148.478	139.87	143.803	156.408	176.813	146.162	146.521	157.035		0.990762	1.01216	1.03051	0.899282	0.990239	0.892609	0.978258	1.01566	1.00759	1.11308	1.07024	1.13958	0.969618	0.997473	0.962997	0.890037	1.16864	1.42658	0.99408	0.810586	0.947452	0.986165	1.10578	1.00725	0.921539	1.09313	1.1372	0.983682	1.08154	1.16494		1.01114	0.95521	0.976185	1.03723	1.03193	1.06188
P82932	HUMAN	MRPS6	MRPS6	28S ribosomal protein S6, mitochondrial OS=Homo sapiens OX=9606 GN=MRPS6 PE=1 SV=3	#N/A	4	2	2	1187.8	1129.17	1829.65	1052.16	1945.49	2101.27	2276.66	2029.01	2037.31	1934.49	378.589	669.61	326.348	414.178	359.221	443.552	308.075	418.195	313.955	348.64	299.526	395.341	361.821	313.469	329.264	263.417	295.303	198.357	259.137	242.18	287.772	233.585	219.816	250.64	288.211	244.802	212.851	266.597		1.17023	1.04118	1.04553	1.99972	1.08007	1.07278	1.20043	0.920036	1.13062	1.2369	1.04293	1.23185	1.08098	1.32462	1.02118	1.57935	1.09884	0.974606	0.82744	1.01025	0.916957	0.894505	0.908216	1.0472	0.974394	1.2489	0.994346	0.937594	1.18065	1.20227		1.08565	1.25461	1.19125	1.15273	1.04313	1.06169
Q8N0T1	HUMAN	RBIS	RBIS	Ribosomal biogenesis factor OS=Homo sapiens OX=9606 GN=RBIS PE=1 SV=4	#N/A	2	1	0	184.919	172.78	214.026	170.295	255.068	287.692	237.034	267.435	252.602	254.55	86.1999	71.7243	258.004	34.6803	31.9331	52.3998	44.3761	54.9919	33.6809	44.1624	51.3866	37.9498	42.1226	22.7474	45.913	0	0	0	0	0	0	0	0	0	0	0	0	0		0.929297	1.19592		1.94229	1.1279	0.864747		1.2017	2.33429	0.939142	1.04848			1.41898		1.19668		6.98675				1.39155	0.95217	0.990331		1.48918	0.99797	0.912077	1.02768			1.06261	1.28416	1.21031	1.43523	3.19166	1.06157
H3BP20	HUMAN	HEXA	HEXA	Beta-hexosaminidase OS=Homo sapiens OX=9606 GN=HEXA PE=1 SV=1	#N/A	17	12	6	2859.97	2542.34	3302.54	2058.56	4184.94	5479.12	3767.59	4780.07	4104.67	3920.32	1475.94	883.634	1947.2	1291.69	1303.02	1181.46	1442.97	1960.83	1171	1508.87	865.25	1447.13	1534.48	1097.91	1282.96	289.12	242.907	314.136	334.365	228.42	297.736	304.807	347.809	321.889	410.368	269.163	315.809	304.935		0.900273	1.15612	1.03711	0.677054	1.30925	0.998391	0.959287	1.10563	1.13089	0.989709	1.14221	0.782632	1.0773	0.905251	0.867227	1.22264	0.931527	1.49197	1.01213	0.735957	1.12062	0.662968	0.762104	0.980819	0.982071	1.50242	0.936769	0.89724	1.10881	1.32218		1.03117	1.00992	1.01789	0.985031	1.0254	1.06155
P18031	HUMAN	PTPN1	PTPN1	Tyrosine-protein phosphatase non-receptor type 1 OS=Homo sapiens OX=9606 GN=PTPN1 PE=1 SV=1	#N/A	39	31	10	11841.3	12575.1	12640.1	14670.5	17220.1	16773.5	17363.1	18897.4	17051.5	17439.5	4035.79	3699.76	3276.36	3590.04	3259.16	3738.19	3888.09	3158.41	2994.52	3459.16	4179.73	3267.97	3330.58	3074.81	3217.9	1165.28	1047.34	1043.2	956.046	1162.99	952.209	1142.55	998.405	934.321	1150	1090.84	962.766	988.354		1.0083	1.07837	0.957728	1.15338	0.974065	1.01602	0.976065	1.21209	1.25813	1.11917	1.0974	1.07358	0.979998	1.16536	1.11816	1.03538	1.19447	1.02138	1.06933	1.19212	1.02342	1.303	1.20169	0.990206	1.17117	0.984615	1.01274	0.933522	1.01877	1.17881		1.0148	1.06632	1.047	1.11597	1.11987	1.06144
O00478	HUMAN	BTN3A3	BTN3A3	Butyrophilin subfamily 3 member A3 OS=Homo sapiens OX=9606 GN=BTN3A3 PE=1 SV=1	#N/A	6	11	2	1947.89	1551.08	1265.22	934.997	2634.26	3174.04	2583.06	1715.02	2423.69	2292.83	1179.56	2120.09	1018.62	1795.32	1578.43	1598.62	1429.61	1774.41	2889.32	2110.45	1452.42	1286.12	1474.06	1492.08	1490.59	108.483	101.748	125.712	101.898	96.5729	127.346	100.039	78.171	101.215	102.181	108.581	97.5255	89.7148		0.980563	1.42062	1.08112	1.42712	1.20491	1.0625	1.36024	0.962324	0.794008	1.2085	0.651045	1.08682	1.08842	1.0761	1.1598	0.723198	1.15876	0.685671	1.34278	1.03154	0.834981	0.977679	0.534441	0.920065	1.06856	1.19443	0.870388	1.94491	0.865741	1.09145		1.16077	1.20342	1.18742	1.00924	0.964944	1.06125
Q9Y263	HUMAN	PLAA	PLAA	Phospholipase A-2-activating protein OS=Homo sapiens OX=9606 GN=PLAA PE=1 SV=2	#N/A	19	24	8	4568.74	4872.47	3897.95	4363.23	5784.79	6090.03	5848.15	6151.21	6195.21	6292.47	2523.24	2036.13	3939.47	2794.01	3100.26	2738.13	3039.77	4708.42	2609.76	2673.99	2892.15	2552.25	2608.06	2826.31	2824.43	639.614	647.358	542.919	587.02	451.917	586.311	497.393	452.63	563.147	548.497	594.096	592.432	556.285		1.01095	0.971326	0.980481	0.739623	1.05277	1.12617	1.02081	1.10419	0.916564	1.01492	1.06334	1.1271	1.02204	0.994623	1.03436	0.825731	1.11361	1.43101	0.945261	0.786821	0.788062	1.05057	0.924293	1.07095	0.865997	1.71033	1.08776	0.947992	0.927104	0.954973		0.987586	1.00871	1.00079	1.02471	0.991581	1.06117
C9JF17	HUMAN	APOD	APOD	Apolipoprotein D (Fragment) OS=Homo sapiens OX=9606 GN=APOD PE=1 SV=1	#N/A	4	4	4	1322.83	1036.88	1506.48	1425.36	1534.49	1887.07	1081.71	2835.85	2087.21	1310.8	640.582	556.794	396.447	370.013	358.656	748.516	580.336	428.103	591.167	458.388	1286.32	334.826	387.69	267.836	552.45	1175.08	570.482	1592.68	503.598	883.909	850.391	924.903	1248.32	684.802	676.494	486.132	1384.22	496.073		0.704929	1.1384	0.728401	1.3828	1.22977	0.890721	0.904533	1.44126	1.59088	0.918925	1.84807	0.606803	0.53566	1.85894	0.517083	1.27684	1.24989	0.984573	1.69408	0.940185	1.32779	3.19458	1.20808	1.3602	0.983788	1.06319	0.854226	1.46816	0.831539	0.719564		0.857245	1.16982	1.0526	1.12519	1.52399	1.06109
Q9BYX2	HUMAN	TBC1D2	TBC1D2	TBC1 domain family member 2A OS=Homo sapiens OX=9606 GN=TBC1D2 PE=1 SV=3	#N/A	11	4	3	1524.6	1217.36	1891.39	2779.26	2237.47	1523	1956.86	4368.62	2218.67	3282.35	544.16	470.571	520.146	721.174	773.676	566.299	670.736	497.553	660.524	956.182	353.165	871.674	997.183	939.97	1088.98	385.134	298.544	283.812	418.028	412.044	338.581	334.816	320.333	397.678	387.642	356.693	331.943	395.524		0.874584	0.947926	1.09332	0.466508	0.680679	0.766996	0.930849	0.664944	0.539462	0.714947	1.95248	0.820777	1.14927	0.56141	0.980644	1.37959	1.05884	0.515655	0.780274	1.13282	0.88068	0.350115	2.02721	0.991599	0.920499	0.493257	1.46699	0.65482	0.864148	1.06573		0.971945	0.701995	0.803226	0.959856	0.871139	1.06053
A0A087WYM3	HUMAN	SIRT2	SIRT2	NAD-dependent protein deacetylase sirtuin-2 OS=Homo sapiens OX=9606 GN=SIRT2 PE=1 SV=1	#N/A	5	5	3	1059.1	973.438	928.254	1361.08	1256.54	1144.99	1236.8	1550.65	1309.98	1612.13	662.039	559.913	812.764	682.027	637.951	691.758	818.451	558.051	778.409	737.289	967.072	719.626	753.122	689.57	760.646	204.075	195.311	214.533	223.493	210.372	194.764	225.522	258.567	208.754	204.113	211.16	217.416	208.006		0.984289	1.00387	0.981397	0.762361	0.911228	0.868616	0.915626	1.11438	0.901413	0.928627	1.23406	0.918199	1.05069	0.941877	0.992708	0.913394	0.959401	1.10663	1.00857	0.989007	1.21558	1.31674	1.33929	1.04253	1.06023	0.759825	1.28299	1.05986	0.979821	0.959579		0.989852	0.914442	0.942721	0.995368	1.07276	1.06052
O15068	HUMAN	MCF2L	MCF2L	Guanine nucleotide exchange factor DBS OS=Homo sapiens OX=9606 GN=MCF2L PE=1 SV=2	#N/A	2	0	0	286.879	358.147	195.389	352.965	415.561	390.713	454.584	357.344	368.882	498.239	0	0	0	0	0	0	0	0	0	0	0	0	0	0	0	0	0	0	0	0	0	0	0	0	0	0	0	0		1.0939				0.940207						0.859908					0.605834							1.09442	0.887671			1.19895					1.0939	0.940207	1.01706	0.859908	0.605834	1.06035
Q9H410	HUMAN	DSN1	DSN1	Kinetochore-associated protein DSN1 homolog OS=Homo sapiens OX=9606 GN=DSN1 PE=1 SV=2	#N/A	6	7	0	784.837	901.371	1160.4	890.127	1250.25	1519.52	1522.3	1496.68	1531.17	1766.37	699.534	782.412	734.725	812.034	798.047	839.208	742.539	600.453	535.731	710.442	575.03	773.252	743.852	648.993	753.969	0	0	0	0	0	0	0	0	0	0	0	0	0		1.21759	0.992786		1.09336	1.21537	1.11521		1.03764	0.977542	1.13475	1.1971			1.17273		1.37634		1.02672				0.803558	1.05577	1.22469		0.839084	1.41281	0.748641	1.08056			1.10519	1.11539	1.11199	1.12053	1.06887	1.06026
Q13011	HUMAN	ECH1	ECH1	Delta(3,5)-Delta(2,4)-dienoyl-CoA isomerase, mitochondrial OS=Homo sapiens OX=9606 GN=ECH1 PE=1 SV=2	#N/A	27	38	33	9577.67	8876.23	11502.3	8782.82	13859.6	11975.4	14582.4	12451.4	10924.7	13345.2	5390.1	5505.52	5001.72	4885.7	4522.15	4954.29	4154.09	5459.85	5673.48	4472.16	4568.22	4912.58	4721.9	3995.78	4289.69	3702.82	3489.58	4311.41	3904.99	3713.88	3752.94	3955.78	4303.68	3691.18	3955.62	3741.97	3560.73	4053.19		1.05215	1.03145	0.969587	1.26978	0.864054	1.04298	0.985811	0.958093	1.24316	1.12683	0.898399	0.916631	1.02575	1.14265	0.982928	1.2466	0.972645	1.15359	1.13251	0.975549	1.13048	1.05361	0.951866	0.788237	1.03909	1.25925	0.962886	1.30852	1.13303	1.03905		1.01773	1.02414	1.02174	1.04805	1.095	1.06024
G0XQ39	HUMAN	STIM1	STIM1	STIM1L OS=Homo sapiens OX=9606 GN=STIM1 PE=1 SV=1	#N/A	32	25	10	9543.44	10124.6	8164.55	13807.1	10172.2	9663.73	10747.2	10995	11853.8	10382.1	3612.82	4034.79	3141.49	3015.15	2440.17	2990.45	3362.1	2621.95	3064.93	3045.02	5004.14	2902.49	2926.27	2872.02	3159.2	915.658	915.045	1307.4	1015.53	999.513	998.562	1090.7	986.188	1016.3	1156.4	1038.93	1152.04	1079.09		1.05653	1.01982	0.911026	1.35131	0.950014	0.817249	0.895122	1.12602	1.20999	1.00982	1.08088	0.820256	0.910328	1.00155	0.931304	0.830233	0.820805	1.05213	1.17196	0.895974	0.88403	1.67596	1.40401	1.16531	0.977717	0.878133	1.02064	1.02649	0.972087	1.03661		0.995793	1.02794	1.01589	0.994876	1.0473	1.06012
Q9UEE5	HUMAN	STK17A	STK17A	Serine/threonine-protein kinase 17A OS=Homo sapiens OX=9606 GN=STK17A PE=1 SV=2	#N/A	2	0	0	98.4294	105.592	148.795	123.982	180.836	174.063	152.332	171.912	167.2	188.094	0	0	0	0	0	0	0	0	0	0	0	0	0	0	0	0	0	0	0	0	0	0	0	0	0	0	0	0		0.842378				0.962545						0.950652					1.45863							1.21538	0.924592			1.04014					0.842378	0.962545	0.902462	0.950652	1.45863	1.06004
Q15126	HUMAN	PMVK	PMVK	Phosphomevalonate kinase OS=Homo sapiens OX=9606 GN=PMVK PE=1 SV=3	#N/A	6	4	5	1195.65	1147.27	1023.19	1534.82	1403.28	1328.89	1194.42	916.906	2124.33	1400.33	442.692	289.487	353.637	354.702	430.211	477.231	498.986	318.531	332.661	387.365	602.553	356.549	399.908	374.418	410.12	437.533	355.797	464.452	394.977	330.184	390.651	346.029	375.082	367.009	471.387	448.577	350.65	425.754		0.851164	0.981129	0.945408	0.733221	0.946987	1.08965	1.00631	1.26385	1.12126	0.8984	0.653402	0.916526	1.01745	1.20874	1.15553	0.873433	1.12708	0.895702	1.19642	0.850548	0.966202	1.52616	1.31018	1.51383	0.891362	0.806784	0.997897	0.842574	0.903078	1.21428		0.9259	1.008	0.977215	0.995902	1.06222	1.06
A8MW92	HUMAN	PHF20L1	PHF20L1	PHD finger protein 20-like protein 1 OS=Homo sapiens OX=9606 GN=PHF20L1 PE=1 SV=2	#N/A	8	5	3	1864.5	1693.09	2488.83	1667.73	3232.21	3279.36	3210.36	2960.42	3019.1	2943.18	345.353	420.462	481.198	371.979	375.181	409.495	359.729	582.106	332.432	328.652	279.712	427.765	343.531	300.842	377.646	274.715	302.592	227.965	281.177	329.095	277.683	290.781	265.112	272.705	167.953	242.428	272.048	249.951		0.993241	0.964715	1.04485	1.23421	1.01459	1.10129	1.06392	1.05594	1.01374	1.09189	0.915912	1.15936	1.07731	1.20202	0.928844	1.39916	1.05255	1.41249	0.873432	1.2609	1.01576	0.821057	0.937562	0.934066	1.11411	1.70869	0.910579	0.97581	1.25565	0.643501		1.00094	1.09399	1.05909	1.05558	1.11934	1.06
Q86Y07	HUMAN	VRK2	VRK2	Serine/threonine-protein kinase VRK2 OS=Homo sapiens OX=9606 GN=VRK2 PE=1 SV=3	#N/A	1	5	2	81.1702	114.673	126.169	119.91	112.35	151.698	121.503	204.735	182.467	174.594	814.935	580.342	676.461	751.586	691.936	932.219	837.688	655.614	545.756	745.814	580.779	577.985	608.434	613.566	982.436	116.624	89.185	64.0172	94.4056	105.336	111.409	99.8164	136.599	108.288	80.8274	86.1851	103.404	115.084		1.08147	1.01497	0.991249	0.789783	1.35023	0.94165	1.01982	1.14	1.10904	1.02283	1.8223	0.816385	0.864173	1.26865	0.788925	1.28847	1.06756	0.92059	0.586003	0.964232	1.25041	0.790378	1.22455	1.62409	0.913704	0.89222	1.55402	0.742715	0.786575	0.739881		1.02923	1.0483	1.04115	1.0989	0.981091	1.05972
O75380	HUMAN	NDUFS6	NDUFS6	NADH dehydrogenase [ubiquinone] iron-sulfur protein 6, mitochondrial OS=Homo sapiens OX=9606 GN=NDUFS6 PE=1 SV=1	#N/A	8	13	2	2416.59	2013.64	3110.74	2059.78	3299.16	3298.54	3060.7	2444.66	2904.39	2667.24	2655.59	2943.31	1917.18	2089.5	2057.54	2113.39	1867.35	2074.1	1803.52	1879.58	1501.41	1927.85	1888.83	1777.3	1646.86	116.687	97.7133	95.7339	86.8691	102.888	99.4657	100.894	122.547	107.451	156.024	92.3517	101.675	97.5317		0.92772	1.06131	1.07879	1.66195	0.999811	1.1618	0.998616	1.05441	1.49949	1.17984	0.740994	0.981022	0.872149	1.19333	0.927193	1.40432	1.17151	1.08254	0.96115	1.03297	1.23035	0.847779	0.929875	0.880343	1.01296	1.17115	0.808461	1.01837	1.08857	1.56645		1.02261	1.17532	1.11805	1.05629	1.10438	1.05952
Q8TCC3	HUMAN	MRPL30	MRPL30	39S ribosomal protein L30, mitochondrial OS=Homo sapiens OX=9606 GN=MRPL30 PE=1 SV=1	#N/A	3	6	3	1398.88	1194.83	2359.1	1264.51	2559.99	2286.07	2325.27	2397.66	2167.21	2142.04	1469.82	1751.32	1875.78	1610.98	1798.1	1355.62	1216.3	1677.66	1200.58	1322.94	965.155	1591.35	1410.12	1697.61	1058.06	455.349	441.63	403.85	399.555	470.232	425.292	466.023	495.843	431.006	655.245	400.907	401.335	461.785		0.90831	0.952716	0.998717	1.26122	0.892999	1.29491	0.985476	0.875922	1.0585	1.16015	0.93659	1.02334	0.925838	0.976255	0.928972	1.81909	1.05512	1.35085	0.935792	1.08961	1.14895	0.69506	0.975057	0.846569	1.07986	1.20817	0.836738	0.864599	1.14602	1.51832		0.953248	1.0621	1.02128	1.00138	1.15635	1.05942
P50851	HUMAN	LRBA	LRBA	Lipopolysaccharide-responsive and beige-like anchor protein OS=Homo sapiens OX=9606 GN=LRBA PE=1 SV=4	#N/A	76	72	36	18521.6	22916.8	13553.3	25504.9	21825.4	18135.9	21100.3	21705.4	23569.2	27114.9	8803.4	7711.67	8195.58	7169.85	7484.97	7263.86	8940.25	6314.93	8898.65	7058.34	11937.4	8556.36	8222.19	8738.86	7949.72	2744.61	2731	3661.08	3157.86	2238.41	2762.69	2545.39	2894.21	3157.19	4295.67	3403.54	3252.05	3391.9		0.966778	0.850034	0.950395	0.928715	0.830955	0.901413	0.831639	1.07667	1.06019	0.863464	0.994501	0.822101	0.950598	0.874786	1.02455	0.65414	0.826198	0.986992	1.10208	0.67382	0.871233	1.43762	1.23098	1.0799	0.766227	0.760506	1.24235	1.07166	1.03044	1.29311		0.922402	0.913879	0.917076	0.941456	0.936013	1.0594
Q9HD33	HUMAN	MRPL47	MRPL47	39S ribosomal protein L47, mitochondrial OS=Homo sapiens OX=9606 GN=MRPL47 PE=1 SV=2	#N/A	6	5	3	1954.4	1734.05	4319.66	1885.09	4127.8	4400.3	3123.84	2493.36	4588.64	3765.67	324.218	350.797	335.928	302.284	289.368	299.494	229.531	331.048	260.526	282.649	244.002	309.296	291.232	280.13	286.262	239.239	249.378	194.245	217.14	269.229	221.745	289.745	233.765	228.655	235.256	199.3	191.215	269.845		0.75678	0.988715	0.991869	1.2271	1.06602	1.01222	0.961892	0.802907	1.13413	1.0574	0.60404	1.08176	0.941919	1.04764	0.864531	2.34226	1.03778	1.17509	0.842603	1.16787	1.01403	0.853527	1.02216	1.11164	1.25687	1.15802	0.91227	0.911327	1.08193	1.0205		0.912455	1.01403	0.975937	0.961631	1.20474	1.05934
Q8NC60	HUMAN	NOA1	NOA1	Nitric oxide-associated protein 1 OS=Homo sapiens OX=9606 GN=NOA1 PE=1 SV=2	#N/A	4	2	0	706.686	700.174	1073.01	730.961	921.523	884.503	1060.34	822.807	1083.56	1159.98	151.97	163.221	133.162	131.177	134.874	178.132	142.637	120.289	117.382	138.843	117.179	115.914	135.907	112.249	120.054	0	0	0	0	0	0	0	0	0	0	0	0	0		1.15064	1.13122		1.32985	0.959827	1.09889		1.16214	1.23818	1.06877	0.892878			1.45134		1.5254		1.08494				0.954724	1.03914	1.17583		0.98006	1.25877	0.95637	0.94441			1.14093	1.13768	1.13876	1.16279	1.18836	1.0591
O60333	HUMAN	KIF1B	KIF1B	Kinesin-like protein KIF1B OS=Homo sapiens OX=9606 GN=KIF1B PE=1 SV=5	#N/A	7	7	4	1200.58	1179.41	1358.81	1255.06	1569.63	1478.13	1477.96	1735.32	1565.2	1529.9	367.329	364.795	415.1	371.804	332.983	380.919	380.358	394.415	341.954	407.78	366.694	437.495	431.507	407.228	455.464	153.467	123.289	165.54	117.825	158.571	121.723	184.773	164.322	139.553	154.209	112.515	108.115	140.697		0.941598	0.945249	1.12176	0.845607	0.941703	0.771866	0.978434	0.881683	0.851482	0.861856	1.10556	0.991021	0.947099	0.882984	0.904414	1.14187	1.2336	0.962218	1.33065	1.27462	1.32085	0.850009	1.05468	0.997175	1.48524	0.914268	0.974688	0.792662	1.01413	1.23956		1.00287	0.883859	0.928487	0.934917	1.15912	1.05905
Q76L83	HUMAN	ASXL2	ASXL2	Putative Polycomb group protein ASXL2 OS=Homo sapiens OX=9606 GN=ASXL2 PE=1 SV=1	#N/A	0	3	0	0	0	0	0	0	0	0	0	0	0	284.903	322.788	208.222	208.355	172.641	223.634	212.66	249.915	250.121	224.327	332.192	254.877	264.884	202.423	245.571	0	0	0	0	0	0	0	0	0	0	0	0	0			0.944035		1.35839		0.726525		0.894935	1.19896	0.87682				0.941116				0.876258				1.39796				1.05172		1.05258	1.0726			0.944035	0.993282	0.98097	1.00563	1.13711	1.05897
A0A3B3ITR4	HUMAN	A0A3B3ITR4	A0A3B3ITR4	Uncharacterized protein (Fragment) OS=Homo sapiens OX=9606 PE=4 SV=1	#N/A	6	3	2	1000.24	1145.62	1078.86	965.908	1513.31	1577.68	1557.69	1655.19	1415.28	1414.58	267.643	209.567	258.498	289.348	302.897	280.57	296.433	255.371	210.826	270.401	264.437	273.126	262.037	257.711	276.503	50.4943	34.3308	27.6376	38.2727	133.163	28.9233	85.7476	28.6037	39.7199	26.6537	28.7363	30.1565	46.9707		1.02933	1.01878	1.02998	0.789576	1.04254	1.14121	0.750015	1.11686	1.00839	1.09016	1.09375	0.890238	0.992456	1.05709	0.745165	1.00553	1.30938	0.973931	0.716676	3.45307	0.741727	0.996308	0.900252	0.935225	2.22354	0.962149	0.934757	0.794322	1.02905	0.691163		1.02603	0.96804	0.989786	0.982465	1.3138	1.05881
A0A6I8PU73	HUMAN	DNAJC7	DNAJC7	DnaJ homolog subfamily C member 7 OS=Homo sapiens OX=9606 GN=DNAJC7 PE=1 SV=1	#N/A	25	22	6	6621.05	6063.92	8092.57	7612.51	8825.19	8188.65	8608.91	9697.45	9843.07	9611.37	3875.88	3359.28	4060.78	2935.53	2784.13	3514.27	3283.47	3254.25	2893.81	3364.95	3493.18	3075.1	3264.05	3075.59	3318.28	1025.92	656.173	595.11	651.043	752.055	698.89	741.104	667.596	624.079	602.064	600.208	620.676	600.03		0.975493	1.04524	1.02249	1.04348	0.927872	0.864822	1.14506	1.01993	1.20395	0.911851	1.09884	1.07507	1.06667	1.09163	0.983379	1.27593	1.68086	1.26138	0.975026	1.23216	1.09379	1.08507	1.20024	1.11534	1.21422	1.01085	1.08908	0.898893	0.955207	0.986419		1.01441	1.00023	1.00555	1.06163	1.22917	1.05878
Q6ZYL4	HUMAN	GTF2H5	GTF2H5	General transcription factor IIH subunit 5 OS=Homo sapiens OX=9606 GN=GTF2H5 PE=1 SV=1	#N/A	1	1	0	293.844	264.322	388.008	369.395	434.996	486.642	461.637	532.662	439.327	487.181	165.42	180.143	139.526	275.039	268.21	209.344	214.384	174.923	165.956	204.074	125.202	282.763	194.878	230.091	220.391	0	0	0	0	0	0	0	0	0	0	0	0	0		1.06125	0.948654		0.837408	1.11873	1.24679		0.996578	0.768966	1.27854	1.22452			0.97315		1.3903		0.648598				0.582012	1.32361	1.00996		0.81314	1.11997	0.77146	1.31444			1.00495	1.04988	1.0349	1.06129	0.873635	1.05876
Q9Y450	HUMAN	HBS1L	HBS1L	HBS1-like protein OS=Homo sapiens OX=9606 GN=HBS1L PE=1 SV=1	#N/A	8	10	4	1982.61	2105.88	1920.91	1931.06	2453.83	2479.74	2504.54	2470.8	2426.79	2720.05	1132.89	989.74	986.664	1216.98	1375.3	1325.06	1227.19	1061.56	1601.09	1121.41	1212.07	1092.46	1093.5	1176.45	1232.21	257.747	235.673	201.422	215.501	200.98	223.573	251.396	212.695	205.597	194.125	212.285	191.932	211.03		1.02067	0.960621	1.02043	0.847827	1.01056	1.17811	1.10965	1.05123	0.970452	1.04249	1.00691	1.1697	1.06958	1.13507	1.05362	0.93967	1.27926	0.845192	0.999708	0.99751	1.05566	1.03828	0.944635	0.988979	1.24774	0.909351	1.10849	1.37152	0.935818	0.963487		1.00057	1.03947	1.02489	1.06398	1.02218	1.05875
Q08379	HUMAN	GOLGA2	GOLGA2	Golgin subfamily A member 2 OS=Homo sapiens OX=9606 GN=GOLGA2 PE=1 SV=3	#N/A	21	11	7	4149.71	4152.16	4444.47	5412.93	5636.1	5161.29	5133.69	5063.49	5673.84	5594.99	1351.72	1099.3	1003.83	1050.06	950.464	1069.69	1073.77	919.545	968.656	1072.62	1554.96	1077.34	1029.47	1040.21	1070.46	582.526	463.867	561.531	529.389	572.509	551.519	635.65	599.159	541.105	577.61	497.843	483.871	556.313		0.910858	1.02475	1.0404	1.05024	0.915755	0.908048	1.06043	1.02585	1.2914	1.0032	0.898403	0.891895	1.01788	1.02196	0.957222	1.07072	1.12004	0.959035	1.07968	1.10079	1.15203	1.48556	1.30403	1.0067	1.22219	0.878509	0.992706	0.925429	1.02926	1.11059		0.992004	0.992064	0.992042	1.01171	1.13826	1.05868
O75695	HUMAN	RP2	RP2	Protein XRP2 OS=Homo sapiens OX=9606 GN=RP2 PE=1 SV=4	#N/A	13	11	4	3875.83	3868.28	4807.09	3448.37	4696.06	3771.86	4608.65	4540.41	4902.67	5528.21	1350.82	1115.52	1502.76	1311.34	1140.6	1210.38	1143.14	1569.48	1517.96	1443.01	1122.7	1579.21	1722.2	1495.34	1553.5	129.036	108.113	140.189	138.709	114.786	112.986	117.933	117.132	147.512	190.415	111.236	114.982	139.535		0.981387	0.907355	1.15916	0.701429	0.803197	0.717203	0.887853	0.718796	0.849386	0.824563	0.966856	0.84956	1.08998	0.76108	0.874095	1.24148	1.01397	0.944926	1.10161	0.901994	0.920425	0.705947	0.89058	1.044	0.926722	0.986877	1.1772	0.95448	0.992995	1.49629		1.01597	0.765696	0.859547	0.887932	0.975766	1.05864
Q14746	HUMAN	COG2	COG2	Conserved oligomeric Golgi complex subunit 2 OS=Homo sapiens OX=9606 GN=COG2 PE=1 SV=1	#N/A	19	12	5	3105.74	4046.65	3162.74	3907.15	4401.15	5000.66	4844.14	4491.97	4731.87	4914.61	1262.56	1126.54	1469.05	1191.08	1419.67	1208.04	1221.42	1294.5	1204.97	1212.89	1350.57	1261.59	1213.45	1230.78	1374.39	169.697	147.927	149.802	155.916	133.586	168.098	155.153	145.344	159.069	145.578	137.412	139.663	130.093		1.10065	0.952879	1.17935	0.885041	1.13622	1.11533	1.2463	0.959579	0.991898	0.935739	1.02064	1.09675	1.15597	0.949069	1.01879	0.884388	1.25815	1.15412	1.11065	0.990423	1.0776	1.06104	1.09254	1.07514	1.15032	1.01699	1.11666	0.946657	0.991137	1.07933		1.07763	1.06849	1.07192	1.02412	1.07662	1.0586
Q9H8W4	HUMAN	PLEKHF2	PLEKHF2	Pleckstrin homology domain-containing family F member 2 OS=Homo sapiens OX=9606 GN=PLEKHF2 PE=1 SV=1	#N/A	13	11	5	2727.07	3231.32	2395.01	2959.3	3569.58	3039.59	3689.35	4190.74	3603.19	4886.97	825.635	823.012	845.89	1253.97	1074.62	874.069	1075.29	771.453	983.636	945.087	1044.03	924.981	942.962	929.056	911.778	333.915	409.393	510.169	410.918	364.767	342.06	422.587	466.338	374.927	528.189	398.057	427.052	433.858		1.03355	1.01849	0.871001	0.886931	0.851526	1.15808	0.794648	1.1588	0.889758	1.35136	1.17401	0.95107	0.954613	0.941953	0.924735	0.803913	0.775725	0.911586	1.18519	0.847399	1.08336	1.12511	0.993324	1.00941	0.98172	0.831368	1.36906	1.06003	0.99682	1.22705		0.974347	0.969996	0.971628	1.02679	0.961754	1.0586
Q14582	HUMAN	MXD4	MXD4	Max dimerization protein 4 OS=Homo sapiens OX=9606 GN=MXD4 PE=1 SV=2	#N/A	0	1	0	0	0	0	0	0	0	0	0	0	0	110.487	98.9783	93.9506	93.839	82.1726	108.04	99.5372	87.0217	64.9399	95.3253	71.4634	103.593	95.5781	78.5268	67.3185	0	0	0	0	0	0	0	0	0	0	0	0	0			1.18454		1.22993		1.0211		1.23688	1.37294	1.16607				1.34254				1.16746				0.888026				1.08136		0.806962	1.28728			1.18454	1.16264	1.16811	1.29385	1.02774	1.05853
Q9Y2S7	HUMAN	POLDIP2	POLDIP2	Polymerase delta-interacting protein 2 OS=Homo sapiens OX=9606 GN=POLDIP2 PE=1 SV=1	#N/A	5	1	1	948.952	1357.47	1809.13	1169.07	1498.82	1693.5	1619.83	1573.71	1794.61	1981.4	97.8737	93.4188	81.3598	88.3259	77.8919	101.955	79.1049	61.8516	78.6043	88.781	87.2016	38.3724	83.5236	75.8995	76.0612	89.7145	84.7431	74.5984	83.9069	114.401	97.2839	114.876	105.32	89.0163	120.132	91.0108	85.9397	91.0213		1.08073	1.13104	1.00606	1.19013	1.12989	0.99232	1.0995	1.00777	1.24688	1.12525	1.04996	0.95776	0.948309	1.29887	1.0286	1.56878	1.01395	1.0365	0.843106	1.29295	1.19031	1.11092	1.01375	1.19735	1.29832	0.787971	1.32198	1.0014	0.488854	1.35772		1.07261	1.08392	1.07968	1.09366	1.15093	1.05842
Q14644	HUMAN	RASA3	RASA3	Ras GTPase-activating protein 3 OS=Homo sapiens OX=9606 GN=RASA3 PE=1 SV=3	#N/A	36	23	9	7287.47	9358.26	4697.02	11072.4	7619.21	6730.58	7672.87	7508.05	9197.46	8249.33	3203.58	2849.72	2057.46	2451.92	2304.05	2547.65	2645.57	1750.5	2286.47	2523.76	3649.21	2388.33	2700.71	2386.33	2405.54	652.59	643.585	1175.05	803.532	613.024	624.103	648.975	666.435	711.27	1013.74	691.992	709.201	753.746		1.00704	1.0105	0.972379	1.14102	0.883369	0.922534	0.853214	1.05928	1.2827	0.981743	0.98541	0.879847	1.09851	1.02007	0.946025	0.564351	0.892158	0.823801	1.60641	0.838067	0.911085	1.46113	1.33036	1.20714	0.887216	0.700894	1.0827	0.915494	0.956282	1.38589		0.996642	0.971883	0.981167	1.02776	1.01386	1.05825
Q15654	HUMAN	TRIP6	TRIP6	Thyroid receptor-interacting protein 6 OS=Homo sapiens OX=9606 GN=TRIP6 PE=1 SV=3	#N/A	3	1	1	210.008	251.22	272.679	267.386	225.116	234.739	235.685	284.724	238.142	273.624	32.8479	19.8047	27.0482	24.7449	21.6795	27.1538	31.4776	18.4084	23.9727	46.7553	45.6808	22.0982	32.7221	31.0033	27.1034	21.3768	22.2468	25.2137	15.6814	18.633	18.5662	35.1962	15.9575	12.3813	19.3793	18.1877	14.4521	23.1553		1.04695	1.54429	0.65845	0.654132	1.04275	0.716054	0.987371	1.03968	1.08494	0.817303	1.26479	1.18311	0.833955	0.896868	0.96724	1.1824	1.13684	0.89338	1.34089	0.990924	0.848634	1.5088	1.15945	1.05786	1.87177	0.608014	1.21548	0.791797	0.729885	1.03061		1.08323	0.887996	0.961209	1.00689	1.12884	1.05811
Q5VZE5	HUMAN	NAA35	NAA35	N-alpha-acetyltransferase 35, NatC auxiliary subunit OS=Homo sapiens OX=9606 GN=NAA35 PE=1 SV=1	#N/A	11	6	4	1721.58	1734.66	1822.64	1772.62	2596.79	2636.4	2531.82	2601.98	2465.67	2304.65	446.965	542.837	443.407	444.463	499.804	474.728	533.812	387.523	397.332	465.249	576.59	482.453	483.247	448.034	452.426	230.076	161.671	148.876	157.807	176.856	159.239	173.532	158.572	157.492	226.185	150.169	155.074	125.012		0.974979	1.0087	1.1246	1.17692	1.01525	1.08362	1.13708	1.15735	0.96906	0.963636	1.002	1.15444	1.12685	1.02925	1.07231	1.0547	1.6429	0.961346	1.06308	1.26287	1.13231	1.2501	1.02575	0.949508	1.23913	0.840185	0.887501	0.861451	1.046	1.61511		1.03609	1.11404	1.08481	1.04536	1.19533	1.05808
Q92947	HUMAN	GCDH	GCDH	Glutaryl-CoA dehydrogenase, mitochondrial OS=Homo sapiens OX=9606 GN=GCDH PE=1 SV=1	#N/A	15	13	3	2750.4	2773.2	3368.12	2113.13	4367.86	4593.73	4779.64	3658.75	3694.95	9564.11	1541.42	1676.76	1597.52	1892.39	1618.42	1889.31	1440.5	1645.32	1831.61	1401.35	1293.8	1187.72	1628.45	1598.99	1416.61	497.175	479.378	435.768	439.396	411.717	439.359	379.984	407.521	393.782	326.76	393.978	446.539	410.612		1.09427	0.90525	0.918816	1.08317	1.05171	1.04548	1.02516	0.930547	0.995737	1.22246	0.837652	1.11854	1.02525	1.22047	0.919274	1.21954	1.16006	1.03197	1.01678	0.960663	0.950874	0.835775	0.765127	0.845941	0.88662	1.06285	2.18965	1.18319	0.767251	0.762432		0.97278	1.02721	1.0068	1.04848	1.0251	1.05788
Q8NBT0	HUMAN	POC1A	POC1A	POC1 centriolar protein homolog A OS=Homo sapiens OX=9606 GN=POC1A PE=1 SV=2	#N/A	1	0	0	42.1901	111.324	63.6181	48.6904	63.1465	79.9079	94.1257	78.0966	75.2732	85.0547	0	0	0	0	0	0	0	0	0	0	0	0	0	0	0	0	0	0	0	0	0	0	0	0	0	0	0	0		1.49059				1.26544						1.23675					0.828823							0.634344	1.19204			1.34694					1.49059	1.26544	1.37801	1.23675	0.828823	1.05778
Q86Y79	HUMAN	PTRH1	PTRH1	Probable peptidyl-tRNA hydrolase OS=Homo sapiens OX=9606 GN=PTRH1 PE=1 SV=1	#N/A	0	0	1	0	0	0	0	0	0	0	0	0	0	0	0	0	0	0	0	0	0	0	0	0	0	0	0	0	141.122	138.974	126.464	158.133	150.532	167.977	165.723	192.009	174.507	139.061	144.306	128.552	159.586				1.21128				1.16595					0.964633	1.09762		1.00165		0.979546		0.8778	1.04486	1.33276				1.15031					0.965238		1.21128	1.16595	1.18861	1.0213	1.05874	1.05777
O94822	HUMAN	LTN1	LTN1	E3 ubiquitin-protein ligase listerin OS=Homo sapiens OX=9606 GN=LTN1 PE=1 SV=6	#N/A	15	9	1	2179.53	2201.06	2298.02	2223.62	3200.95	3547.89	3285.88	3345.7	3600.56	3372.93	992.621	862.441	1511.52	1187.94	1306.21	1201.79	1331.14	1192.69	1053.62	1198.07	1100.14	1589.68	1147.38	1342.8	1358.81	40.8637	39.5408	32.6038	32.1738	40.5402	35.5429	44.7455	33.6319	35.5667	35.8158	37.21	33.9025	36.8987		1.02653	0.93381	1.00469	0.672208	1.10839	1.01809	1.00402	1.03752	0.773674	0.92591	1.04522	1.11695	0.908848	0.936707	1.05111	1.04918	1.15432	1.17812	0.920996	1.14518	0.950039	0.857473	1.01521	1.12484	1.26398	0.929614	1.05373	0.821217	1.23904	1.01173		0.988344	0.968045	0.975657	0.965489	1.03647	1.05742
Q9Y4C4	HUMAN	MFHAS1	MFHAS1	Malignant fibrous histiocytoma-amplified sequence 1 OS=Homo sapiens OX=9606 GN=MFHAS1 PE=1 SV=2	#N/A	0	1	0	0	0	0	0	0	0	0	0	0	0	43.6019	37.4441	66.2594	55.5654	43.7197	50.4305	42.5642	50.4229	59.8938	49.3905	36.5506	48.2776	54.4856	45.9764	49.5266	0	0	0	0	0	0	0	0	0	0	0	0	0			0.987885		0.748938		0.874461		0.851349	0.872104	1.11139				1.00869				1.32529				0.731067				1.00854		1.19797	0.965626			0.987885	0.824916	0.865658	0.997394	1.02818	1.05738
Q9BZH6	HUMAN	WDR11	WDR11	WD repeat-containing protein 11 OS=Homo sapiens OX=9606 GN=WDR11 PE=1 SV=1	#N/A	14	16	5	2242.24	2683.39	2385.52	2699.49	2915	3256.48	3092.02	3390.16	3841.2	3473.09	1799.6	1758.64	1888.82	1771.99	1633.2	1591.06	1655	1660.81	1511.7	1645.87	2021.39	1859.65	1701.74	1801.43	1832.2	314.698	303.308	248.267	314.681	350.517	361.425	349.516	348.259	325.136	281.93	335.853	289.546	334.578		1.06073	0.925447	1.0419	0.988858	1.11715	0.918323	1.15818	0.930584	1.01189	0.996366	1.16301	0.971947	1.00839	0.89463	1.07624	0.968613	1.00845	1.06206	0.795569	1.12323	1.11599	1.1366	1.0961	1.31774	1.12002	0.933848	1.19145	0.850007	1.04565	0.903444		1.00936	1.02262	1.01765	1.0175	1.03007	1.05728
Q8N6R0	HUMAN	EEF1AKNMT	EEF1AKNMT	eEF1A lysine and N-terminal methyltransferase OS=Homo sapiens OX=9606 GN=EEF1AKNMT PE=1 SV=1	#N/A	5	3	2	833.874	765.773	877.615	595.186	1089.86	1197.96	1129.94	1236.28	1058.88	1175.11	314.694	301.677	396.172	495.704	521.973	459.393	430.016	305.943	355.697	380.02	296.055	376.237	378.858	424.491	422.539	90.8089	102.983	41.3053	73.3868	118.451	83.7562	92.5034	90.0026	75.5272	147.816	76.6746	84.6789	69.1581		1.03678	0.929987	0.981912	0.738266	1.09919	1.27738	1.08889	1.05234	0.770121	1.21309	1.13435	1.33886	0.954085	1.12423	0.996829	1.09726	1.18059	0.969515	0.537001	1.53996	1.1701	0.724508	0.744146	0.97157	1.20262	0.748706	1.07822	0.870463	0.920728	1.92172		0.982892	1.05121	1.02559	1.07594	1.03128	1.05727
Q96ND0	HUMAN	FAM210A	FAM210A	Protein FAM210A OS=Homo sapiens OX=9606 GN=FAM210A PE=1 SV=2	#N/A	0	5	2	0	0	0	0	0	0	0	0	0	0	1263.58	1483.17	848.672	811.548	870.179	918.013	769.424	702.475	751.393	761.018	759.2	806.825	778.16	678.506	663.743	289.409	275.171	332.941	291.346	279.738	306.56	323.227	402.715	312.463	343.648	271.718	343.166	295.737			1.07671	0.978125	2.09842		1.23115	0.959645	1.0886	1.78774	1.1482		0.861388	0.912021	1.29882	0.850579		0.905957	1.20072	1.04223	0.875683	1.26065	1.07413			1.01182	0.993876		1.06309	1.14151	1.07575		1.02741	1.34445	1.23877	1.14312	1.05989	1.05721
Q15293	HUMAN	RCN1	RCN1	Reticulocalbin-1 OS=Homo sapiens OX=9606 GN=RCN1 PE=1 SV=1	#N/A	7	5	1	2249.26	1820.57	3665.97	1981.35	3289.49	3642.01	3018.07	3134.47	3209.28	3803.6	980.258	927.499	1084.14	828.082	692.406	902.125	888.694	936.036	930.969	1298.12	1064.68	1077.51	1129.36	821.725	1012.77	185.115	172.877	245.819	194.655	232.238	189.696	183.456	204.505	179.511	229.337	183.844	164.531	184.079		0.917487	1.31395	1.02987	0.938809	1.10717	0.700849	1.0883	0.899531	0.992211	0.838179	0.952875	0.99181	1.11675	0.913125	1.05473	1.80153	1.06202	1.09736	1.41028	1.33237	1.17326	1.07766	0.973675	0.975616	1.0525	0.94745	1.15629	0.942321	1.09065	1.31573		1.0871	0.946931	0.999495	0.979954	1.27921	1.05678
Q9H8M1	HUMAN	COQ10B	COQ10B	Coenzyme Q-binding protein COQ10 homolog B, mitochondrial OS=Homo sapiens OX=9606 GN=COQ10B PE=2 SV=1	#N/A	3	2	0	897.869	1068.21	1048.74	714.979	1459.53	1959.84	1918.54	1511.15	2023.16	1593.24	228.966	220.529	314.264	238.776	250.475	283.11	312.062	356.341	307.701	340.864	333.468	329.435	338.781	282.592	329.407	0	0	0	0	0	0	0	0	0	0	0	0	0		1.31449	1.07553		0.695837	1.34279	0.790323		0.98465	0.722457	0.75341	1.03537			0.893297		1.06683		0.9916				1.05219	0.727314	1.38617		1.12436	1.09161	0.97089	1.03947			1.19501	0.9534	1.03394	0.851133	1.03687	1.05664
Q6ZNE5	HUMAN	ATG14	ATG14	Beclin 1-associated autophagy-related key regulator OS=Homo sapiens OX=9606 GN=ATG14 PE=1 SV=1	#N/A	2	1	0	119.09	139.617	139.933	167.642	155.204	152.015	160.274	138.704	171.44	175.822	198.671	145.949	111.285	261.475	246.876	202.226	241.299	194.045	272.323	235.505	265.636	237.574	229.901	273.401	249.218	0	0	0	0	0	0	0	0	0	0	0	0	0		1.03267	0.938865		0.581843	0.979452	0.984199		0.961965	0.792023	1.0424	0.893688			0.806198		1.08179		0.44365				1.05899	1.296	1.10461		0.773582	1.13285	1.08564	0.947116			0.985767	0.876865	0.913165	0.883576	0.861475	1.05663
P14854	HUMAN	COX6B1	COX6B1	Cytochrome c oxidase subunit 6B1 OS=Homo sapiens OX=9606 GN=COX6B1 PE=1 SV=2	#N/A	12	13	9	1884.63	1812.94	2123.17	1641.69	3125.86	3230.6	3373.58	3026.71	3148.62	2814.01	1872.09	2021.97	1142.41	1414.65	1218.23	1387.76	1214.34	1386.05	1332.97	1296.69	1313.77	1282.55	1345.97	1164.44	1119.97	689.112	657.546	677.922	752.856	742.527	745.981	861.014	893.985	725.703	779.174	661.658	657.185	740.318		1.07925	1.07153	1.03857	1.67087	1.03351	1.00669	1.06759	1.00348	1.54702	1.16901	0.968282	0.94103	1.07743	1.14679	0.946914	1.14842	0.986205	0.944043	0.97019	1.06265	1.2794	1.08564	0.887983	1.00728	1.23222	1.14537	0.900234	1.10151	1.05985	1.11509		1.06312	1.15643	1.12144	1.11378	1.06808	1.05619
Q86UK7	HUMAN	ZNF598	ZNF598	E3 ubiquitin-protein ligase ZNF598 OS=Homo sapiens OX=9606 GN=ZNF598 PE=1 SV=1	#N/A	3	3	0	591.74	513.677	672.368	559.572	730.444	754.501	658.173	685.885	851.518	806.453	222.6	194.112	193.471	186.179	219.822	246.434	221.16	204.906	185.231	189.242	196.13	238.504	197.984	206.449	212.91	0	0	0	0	0	0	0	0	0	0	0	0	0		0.901059	0.919627		0.943295	1.03294	1.06823		1.07473	1.08173	0.904742	0.938998			1.19756		1.2165		0.94018				0.953101	1.01242	1.16575		0.995749	1.10406	0.900137	1.15902			0.910343	1.0298	0.989981	1.03076	1.03659	1.05619
A0A087X256	HUMAN	WASHC4	WASHC4	WASH complex subunit 4 OS=Homo sapiens OX=9606 GN=WASHC4 PE=1 SV=1	#N/A	17	16	7	3739.99	3830.63	4206.98	3580.33	6019.99	6276.57	6303.91	7658.69	5665.14	6987.12	1404.08	1214.74	2251.22	1389.26	1552.85	1319.15	1425.27	1636.77	1404.84	1343.86	1111.75	1635.33	1454.37	1419.31	1475.3	950.089	849.291	638.013	741.363	763.483	844.774	803.519	825.661	909.672	885.424	781.333	741.389	812.66		1.04716	0.927021	1.17071	0.837948	1.04262	1.07118	1.08719	0.983176	0.968558	0.958334	1.27221	1.093	0.954105	0.909974	1.00554	1.1114	1.22273	1.55293	0.821098	0.982572	1.06259	0.766906	0.945847	0.941055	1.0341	1.12907	1.16065	0.96908	1.12808	1.13951		1.0483	1.00442	1.02088	1.0231	1.07432	1.05592
Q01432	HUMAN	AMPD3	AMPD3	AMP deaminase 3 OS=Homo sapiens OX=9606 GN=AMPD3 PE=1 SV=1	#N/A	10	18	8	2291.12	2202.12	1690.13	1669.73	3237.08	2784.56	3276.18	3962.26	2062.77	3240.1	1407.77	1650.12	6680.64	3477.4	1619.16	2265.95	1973.56	4069.17	2763.82	2027.22	1279.56	3717.21	1572.66	2749.28	2584.28	562.021	744.314	333.343	650.525	525.136	730.867	546.254	602.795	704.787	507.773	794.87	710.564	711.577		1.01208	0.880605	0.991164	0.716796	0.860207	0.703348	1.02784	0.857297	0.611522	1.51055	1.22402	1.04675	0.914853	0.984307	1.11785	0.7523	0.790387	2.90201	0.46879	0.738514	0.847729	0.55583	0.743218	0.637231	0.768214	1.76761	1.00093	1.20058	1.61472	0.714096		0.961283	0.833097	0.881167	1.05855	1.00794	1.05583
Q8N9B5	HUMAN	JMY	JMY	Junction-mediating and -regulatory protein OS=Homo sapiens OX=9606 GN=JMY PE=1 SV=2	#N/A	1	2	0	44.5825	58.0984	35.8174	47.7961	68.9676	62.7716	68.3688	67.9785	59.9296	64.1283	54.6088	74.0057	45.5158	46.3928	46.6995	63.0928	53.6206	62.3166	58.8792	55.6053	60.1745	42.941	46.7885	39.5641	50.2334	0	0	0	0	0	0	0	0	0	0	0	0	0		0.991318	1.22132		1.62547	0.91016	1.02571		1.17773	1.19944	1.01898	0.985658			1.38578		0.697645		0.999718				1.32168	0.930964	0.868953		1.36873	0.929832	1.29323	0.943163			1.10632	1.18477	1.15862	1.14746	1.00635	1.05581
Q9BV38	HUMAN	WDR18	WDR18	WD repeat-containing protein 18 OS=Homo sapiens OX=9606 GN=WDR18 PE=1 SV=2	#N/A	8	8	2	1967.27	1640.88	2549.53	1702.43	2961.2	3247.27	3144.71	2937.83	2819.83	3235.54	1102.72	1188.88	1426.02	1219.83	1146.78	1219.18	1097.77	1306.45	1249.64	1329.07	1105.95	1541.76	1280.08	1227.24	1202.88	412.362	450.996	358.288	309.73	367.124	361.897	378.176	523.156	317.033	329.008	342.276	350.75	308.976		1.06197	1.07467	0.961104	0.961307	1.09661	0.927264	1.09711	0.88764	0.89164	0.98633	0.992108	1.36722	0.938967	0.985804	1.03763	1.41321	1.2501	1.15305	1.08617	1.11296	1.58598	0.89425	0.943658	0.952258	1.14646	1.05637	1.09265	1.01044	1.24664	0.997407		1.03258	0.993986	1.00846	1.02853	1.21367	1.05574
Q96MG8	HUMAN	PCMTD1	PCMTD1	Protein-L-isoaspartate O-methyltransferase domain-containing protein 1 OS=Homo sapiens OX=9606 GN=PCMTD1 PE=1 SV=2	#N/A	4	2	0	480.914	373.562	521.163	435.429	660.034	710.3	601.73	984.767	581.582	627.182	282.718	431.66	774.208	516.132	477.715	389.399	448.05	604.082	397.546	411.414	264.18	496.062	410.851	430.684	448.538	0	0	0	0	0	0	0	0	0	0	0	0	0		0.911666	0.956722		1.0038	1.07616	1.1109		1.04192	0.657447	1.20024	1.49199			0.905527		1.21984		1.80038				0.614338	1.01917	0.881139		1.40476	0.950227	0.924474	1.15357			0.934194	1.0582	1.01686	1.0638	1.21152	1.05556
Q99572	HUMAN	P2RX7	P2RX7	P2X purinoceptor 7 OS=Homo sapiens OX=9606 GN=P2RX7 PE=1 SV=4	#N/A	3	1	1	252.485	243.611	420.329	391.84	366.886	174.453	328.763	654.73	441.969	426.848	57.1017	48.6068	42.4914	89.0444	58.8392	44.4862	40.1623	46.07	62.0715	82.9809	41.8464	70.3655	98.7703	78.6963	48.9801	66.1787	56.8585	43.2009	62.7501	47.8053	62.705	55.1429	55.3522	65.2354	62.9147	58.7412	55.0126	55.8144		0.89609	1.09934	1.17725	0.64395	0.475497	0.77951	1.13158	0.532076	0.756492	1.17967	1.78456	1.02608	1.1324	0.589359	1.06005	1.69455	1.19427	0.562932	0.77961	0.862702	0.998894	0.554387	1.57969	1.20465	0.995117	0.610342	1.16343	0.822332	0.932213	1.13537		1.05756	0.712523	0.841912	1.07552	0.94962	1.05539
Q6ZMW3	HUMAN	EML6	EML6	Echinoderm microtubule-associated protein-like 6 OS=Homo sapiens OX=9606 GN=EML6 PE=2 SV=2	#N/A	0	2	1	0	0	0	0	0	0	0	0	0	0	607.188	703.927	308.144	363.455	333.234	379.921	328.155	344.415	335.925	300.371	482.547	320.784	351.129	332.952	327.356	242.137	320.767	243.989	235.621	271.589	311.274	284.39	300.903	235.638	237.263	229.11	218.883	233.273			0.890925	1.04229	2.0879		0.9884	1.37684	0.973333	1.80097	1.07804		1.41883	1.04221	1.12688	1.01341		1.07103	0.91398	1.07922	1.20131	1.33097	1.43127			1.25793	1.02156		0.99638	0.95147	1.04947		0.966607	1.35662	1.22662	1.24672	1.1713	1.05536
U3KQK0	HUMAN	H2BC15	H2BC15	Histone H2B OS=Homo sapiens OX=9606 GN=H2BC15 PE=1 SV=1	#N/A	373	421	270	64147.2	64642.5	83460.9	54836.5	116788	115465	118820	112487	102536	126499	53092.7	57119.3	70027.9	50432.8	51598	54886.7	46891.5	64303	54225.4	52461.1	44932.5	48810	60705.3	39926.5	41386.6	43647.9	50446.6	49390.3	46104.8	39427.7	47905.1	39856	43250.2	43727	42757.2	35979.7	37889.8	40982.2		1.0174	1.10819	1.10881	1.20659	0.988675	1.08996	1.21476	0.990537	1.12153	1.06534	0.963171	1.2792	1.16911	1.15943	0.912357	1.29608	1.1068	1.47927	1.25242	0.999789	1.09672	0.949156	0.851567	0.877969	1.01065	1.35834	1.08315	1.14546	1.03106	1.08422		1.07813	1.0981	1.09061	1.09573	1.16861	1.0553
F5H2X7	HUMAN	CIZ1	CIZ1	Cip1-interacting zinc finger protein OS=Homo sapiens OX=9606 GN=CIZ1 PE=1 SV=2	#N/A	9	9	1	1158.73	1359.09	1323.25	2152.78	1698.2	1606.12	1986.06	2031.54	1970.12	2103.38	1266.39	1121.55	1214.18	1288.99	1124.04	1164.67	1050.43	916.047	768.279	1043.41	880.608	1107.24	1089.4	977.727	1000.89	33.7056	36.2062	41.9845	27.038	29.063	35.9674	34.4598	48.293	37.448	27.6164	27.8357	40.4442	37.004		1.16951	1.02028	0.967046	1.09668	0.945776	1.09912	0.928812	1.02714	1.23832	1.26042	1.19629	0.934979	0.698222	1.13885	0.718821	1.05111	0.870403	1.18727	1.08419	0.750515	1.2471	0.861087	1.71004	1.16013	0.88988	0.895739	1.23859	0.751247	1.0827	0.713157		1.05228	1.01951	1.0318	1.02656	1.00738	1.05519
Q99961	HUMAN	SH3GL1	SH3GL1	Endophilin-A2 OS=Homo sapiens OX=9606 GN=SH3GL1 PE=1 SV=1	#N/A	21	16	9	4602.61	5786.44	3795.04	6349.17	5404.09	5326.5	5185.17	5944.06	6183.95	6318.58	2622.94	1803.54	2204.87	2019.91	2094.81	2182.55	2406.07	1850.43	2477.43	2179.47	4049.14	2417.61	2391.24	2478.26	2445.38	645.934	595.608	799.245	608.519	577.073	549.339	620.896	621.951	544.024	672.797	637.028	618.268	592.193		0.959489	0.89385	0.898871	0.739671	0.985642	0.859129	0.907652	0.986785	1.07573	0.828409	1.09992	0.9841	1.00543	0.895112	1.05254	0.730585	1.06725	0.904268	1.32056	0.953476	1.02763	1.66064	1.22228	1.14431	1.02588	0.758905	1.16922	1.01605	0.991516	1.11164		0.917403	0.895776	0.903886	0.991605	1.09492	1.05498
Q9UBV8	HUMAN	PEF1	PEF1	Peflin OS=Homo sapiens OX=9606 GN=PEF1 PE=1 SV=1	#N/A	4	8	1	707.848	521.192	706.67	567.75	1013.31	946.339	927.483	721.696	832.001	853.277	356.906	449.058	571.616	527.547	446.486	410.534	431.949	503.945	518.658	410.734	386.539	452.971	427.798	416.984	354.573	57.0992	64.6291	54.7893	59.991	55.2835	63.212	68.3176	62.5361	55.993	53.832	51.9738	59.0115	54.005		0.9153	1.02739	0.990881	1.12325	0.933908	1.11682	1.11863	1.08045	0.892745	1.31958	0.712216	1.14371	1.06163	1.02689	0.919755	1.14995	1.01046	1.42981	0.96958	0.978326	1.10667	0.966868	0.923892	0.821073	1.20898	1.26054	0.842069	1.29734	1.13304	0.95264		0.977856	1.07461	1.03833	1.01093	1.08738	1.05495
Q0VDG4	HUMAN	SCRN3	SCRN3	Secernin-3 OS=Homo sapiens OX=9606 GN=SCRN3 PE=1 SV=1	#N/A	4	2	0	1033.65	516.382	639.293	1012.56	1215.11	393.936	991.653	1206.27	1086.91	1419.55	77.847	69.1394	69.6277	85.2021	86.828	87.8218	92.855	98.132	72.2878	74.7879	81.3313	88.2995	84.5652	89.5879	88.0257	0	0	0	0	0	0	0	0	0	0	0	0	0		0.816101	0.855767		0.791133	0.324198	0.993536		1.0625	0.89077	0.974931	0.992728			1.00491		0.824877		0.79672				0.93064	1.3065	0.894496		1.12288	1.16825	0.827159	1.01037			0.835934	0.792842	0.807206	0.965834	0.850746	1.05494
Q8IWI9	HUMAN	MGA	MGA	MAX gene-associated protein OS=Homo sapiens OX=9606 GN=MGA PE=1 SV=4	#N/A	9	9	2	1432.8	1488.5	1695.47	1730.19	1889.46	1929.59	2267.64	1988.12	1989.18	2256.15	834.277	771.375	1035	801.032	806.653	858.531	789	804.202	655.201	765.08	749.969	923.264	813.216	756.41	775.471	67.2256	65.5147	57.5664	67.637	58.793	60.5616	76.2328	71.7925	50.9708	44.6286	51.9188	57.5137	65.851		1.20015	0.978739	0.826343	0.986793	1.02124	1.03192	0.981831	1.00934	1.06726	1.02473	1.05222	1.06213	1.09654	1.09829	0.841712	1.16076	1.08987	1.32404	0.933271	0.953158	1.16391	0.959409	1.18453	1.05277	1.23589	1.02879	1.19407	0.838175	1.1811	0.723523		1.00174	1.00622	1.00454	1.0347	1.08349	1.05486
O43752	HUMAN	STX6	STX6	Syntaxin-6 OS=Homo sapiens OX=9606 GN=STX6 PE=1 SV=1	#N/A	5	5	1	1253.9	1303.11	1385.49	1543.05	1536.61	1480.03	1604.18	1648.57	1584.05	1967.48	535.033	397.242	507.773	565.757	524.215	514.258	493.555	473.388	645.434	491.912	500.441	526.472	509.611	515.839	533.347	111.024	111.895	90.8141	131.186	89.0276	102.059	99.467	110.324	118.835	92.985	92.3888	94.0686	125.359		1.04397	0.946714	1.08314	0.764517	0.963182	1.00888	0.930231	0.949877	1.0297	1.08883	1.07286	1.01988	1.19571	0.98972	0.84209	1.08368	1.01194	0.97724	0.827737	0.811454	1.00556	0.963129	1.20691	1.03087	0.906605	0.911064	1.2804	1.24218	1.01323	0.847524		1.02461	0.923338	0.961315	1.03411	0.954392	1.05485
Q13724	HUMAN	MOGS	MOGS	Mannosyl-oligosaccharide glucosidase OS=Homo sapiens OX=9606 GN=MOGS PE=1 SV=5	#N/A	18	15	4	4253.86	3195.67	5547.33	3889.53	5979.41	5955.57	6142.38	5332.54	5209.03	5845.32	1919.31	1754.81	2844.22	2095.01	1954.47	1913.76	1837.84	2216.79	2069.53	1869.12	1433.63	1955.98	1911.86	1697.19	1553.38	612.107	597.51	620.638	514.926	352.646	553.274	401.956	507.804	551.25	637.038	499.627	484.504	599.306		1.02726	1.08618	1.01724	1.01976	0.996013	1.13578	1.02098	1.06801	1.11535	1.21746	0.891818	1.10261	0.950214	1.11213	0.921982	1.48931	1.12955	1.65284	1.14529	0.650752	0.937072	0.833112	1.04424	0.871161	0.741747	1.28822	0.977575	1.20265	1.13666	1.17555		1.04356	1.04811	1.0464	1.04451	1.1197	1.05473
A6NDU8	HUMAN	C5orf51	C5orf51	UPF0600 protein C5orf51 OS=Homo sapiens OX=9606 GN=C5orf51 PE=1 SV=1	#N/A	7	2	1	1369.6	1613.4	1149.23	1467.27	1684	1730.67	1687.16	1873.21	1980.16	2052.57	141.393	107.075	147.15	162.829	145.856	136.284	159.909	108.785	152.024	185.406	200.951	145.504	152.874	154.972	156.196	170.693	123.518	213.805	169.53	143.13	127.076	142.596	207.139	168.235	249.093	188.235	155.267	166.878		1.00187	1.19863	1.04447	0.69223	1.02771	0.942949	0.788935	1.0338	0.914095	1.05268	1.11236	0.766846	1.0525	0.881063	1.16863	0.770523	1.05973	0.951316	1.32738	0.888609	1.286	1.29913	0.983756	1.17587	0.885291	0.70329	1.21887	0.982824	0.940671	1.54647		1.08166	0.897126	0.966326	0.992597	1.08324	1.05463
A0A0U1RRH7	HUMAN	A0A0U1RRH7	A0A0U1RRH7	Histone H2A OS=Homo sapiens OX=9606 PE=3 SV=1	#N/A	197	162	76	31292.7	29998.5	35123.7	25029.2	54283.9	59897.1	60503.1	67815.9	52775	57918.8	15894.7	18492.9	25427	18804.7	17074.4	16345.9	13334.8	24150.6	20162.6	19835.8	13681.8	17831.3	18785.2	16838.6	16812.1	6237.28	7878.73	7772.5	7365.23	6713.23	6945.97	6615.65	6712.83	7042.79	7378.31	6463.27	6875.95	6947.44		1.11457	1.13486	1.01897	1.05803	1.1034	0.976876	1.00496	0.762923	0.90938	1.07587	1.24928	1.13991	1.06562	0.935195	0.935121	1.14613	0.902424	1.45475	1.12454	0.971286	0.971228	0.782774	0.816732	0.972203	0.957168	1.38172	1.06696	1.15356	1.02018	1.06751		1.08947	0.981239	1.02182	1.04434	1.05045	1.0545
Q9NRV9	HUMAN	HEBP1	HEBP1	Heme-binding protein 1 OS=Homo sapiens OX=9606 GN=HEBP1 PE=1 SV=1	#N/A	13	5	4	2281.6	1907.94	1718.5	1329.96	2367.48	2094.45	2314.66	2441.34	2188.65	4213.29	422.25	482.835	267.712	633.914	565.074	477.279	479.19	687.276	1299.62	294.648	400.702	281.115	661.052	678.966	601.786	324.696	282.417	241.843	212.979	323.488	339.109	297.472	272.397	272.78	310.887	384.654	376.635	387.19		0.977689	0.455218	0.714247	0.745958	0.884676	0.873014	0.887922	0.740326	0.652357	0.979368	1.0312	0.73948	0.557663	0.737374	1.00718	0.820375	0.850184	0.413602	0.633241	0.84702	0.713244	0.619067	0.634895	0.924463	0.778902	1.06181	1.77965	2.00786	0.434309	0.814025		0.715718	0.826379	0.784881	0.814945	0.699533	1.05449
Q9BZ95	HUMAN	NSD3	NSD3	Histone-lysine N-methyltransferase NSD3 OS=Homo sapiens OX=9606 GN=NSD3 PE=1 SV=1	#N/A	12	4	0	2225.25	2590.12	2384.82	3021.24	3109.44	3217.33	3549.14	3536.17	4250.73	3890.58	304.964	380.778	300.692	310.818	307.791	421.058	317.956	238.955	177.593	297.107	206.901	281.365	279.635	290.899	283.056	0	0	0	0	0	0	0	0	0	0	0	0	0		1.14141	1.0442		1.33827	1.0347	1.08175		1.11748	1.07182	1.09239	1.13724			1.47984		0.990501		1.0568				0.727168	1.25483	1.36704		0.839823	1.25122	0.624164	0.988876			1.09281	1.14305	1.1263	1.19532	0.924824	1.05432
P68400	HUMAN	CSNK2A1	CSNK2A1	Casein kinase II subunit alpha OS=Homo sapiens OX=9606 GN=CSNK2A1 PE=1 SV=1	#N/A	14	9	5	3161.51	3180.4	2852.87	2632.29	4573.52	5005.92	4808.67	4141.64	4169.82	4280	944.781	1006.05	1629.52	1141.57	1150.7	1044.09	1103.44	1432.88	1133.31	1068.35	940.414	1295.67	1007.98	1083.09	1007.24	739.747	749.792	555.108	636.054	639.359	740.735	640.598	657.846	591.42	616.385	654.388	643.775	602.47		1.05141	1.03445	0.949124	0.97413	1.09454	1.11419	1.18875	1.06842	0.914802	1.10535	0.905569	1.20328	1.02075	1.01096	1.05018	0.899687	1.18716	1.57781	0.89085	1.02606	1.05573	0.910574	0.830126	0.911732	1.02805	1.38742	0.935821	1.09734	1.25455	0.989188		1.01166	1.08801	1.05938	1.03013	1.07827	1.05428
Q7L513	HUMAN	FCRLA	FCRLA	Fc receptor-like A OS=Homo sapiens OX=9606 GN=FCRLA PE=1 SV=2	#N/A	0	3	0	0	0	0	0	0	0	0	0	0	0	275.782	197.376	124.794	345.962	366.254	194.11	260.189	137.552	213.935	75.6404	167.549	138.317	168.533	119.015	177.052	0	0	0	0	0	0	0	0	0	0	0	0	0			0.488423		1.27449		2.36496		1.68008	1.78077	2.23394				1.2534				0.805817				1.08189				0.888199		1.38142	0.893136			0.488423	1.77318	1.45199	1.75604	0.943854	1.05425
Q6GQQ9	HUMAN	OTUD7B	OTUD7B	OTU domain-containing protein 7B OS=Homo sapiens OX=9606 GN=OTUD7B PE=1 SV=1	#N/A	2	1	1	271.246	301.392	249.305	313.289	401.393	441.394	383.105	403.554	375.139	368.57	206.423	183.89	301.417	207.633	193.304	202.986	239.254	152.954	233.193	194.694	242.859	187.02	189.291	182.526	206.394	68.6893	66.24	80.1583	64.8167	74.9143	62.2777	79.8013	70.9222	67.1833	76.755	69.9505	67.5941	57.0568		0.954438	1.01015	1.07794	0.954097	1.09966	1.00294	0.999234	1.24135	1.07101	1.07729	1.00538	1.06281	1.03997	1.05318	1.12234	0.870724	1.10211	1.56388	1.28612	1.20199	1.13793	1.26006	1.0942	0.934592	1.2804	0.793589	0.918228	1.2099	0.970337	1.23152		1.01418	1.05946	1.04248	1.06171	1.20326	1.0541
Q9NX01	HUMAN	TXNL4B	TXNL4B	Thioredoxin-like protein 4B OS=Homo sapiens OX=9606 GN=TXNL4B PE=1 SV=1	#N/A	2	2	0	504.032	602.572	490.564	678.82	633.298	643.484	566.142	641.965	729.374	749.6	136.086	122.047	144.427	142.289	137.794	150.278	176.547	120.264	143.822	162.853	189.637	143.305	137.786	156.201	148.906	0	0	0	0	0	0	0	0	0	0	0	0	0		0.893959	1.10311		0.826706	1.01608	0.933367		1.19587	0.921799	0.963814	1.01369			1.01793		0.886611		0.978299				1.28454	1.22685	1.15171		0.814627	1.18365	0.974198	0.970701			0.998533	0.993006	0.994848	0.979307	1.04982	1.05362
Q86X83	HUMAN	COMMD2	COMMD2	COMM domain-containing protein 2 OS=Homo sapiens OX=9606 GN=COMMD2 PE=1 SV=2	#N/A	3	4	0	538.786	560.321	526.022	470.987	796.208	941.775	1085.45	1209.46	1381.05	1333.72	169.008	138.583	275.192	241.15	242.423	213.083	246.475	222.855	238.454	334.736	247.894	332.419	359.109	386.277	413.429	0	0	0	0	0	0	0	0	0	0	0	0	0		1.36328	0.86658		0.35877	1.18283	0.627598		0.638087	0.437536	0.624301	1.51903			0.551639		0.957181		0.71243				0.641761	0.857036	1.73454		0.576938	1.67509	0.617321	0.860582			1.11493	0.70182	0.839523	0.783126	0.770457	1.05358
Q9H0F6	HUMAN	SHARPIN	SHARPIN	Sharpin OS=Homo sapiens OX=9606 GN=SHARPIN PE=1 SV=1	#N/A	8	1	0	999.569	924.73	955.23	848.987	1249.8	1379.28	1307.01	1117.88	1219.18	1394.5	36.9268	68.0864	45.222	65.242	61.7531	65.5901	76.411	77.1055	61.9588	85.9091	58.0722	86.0333	70.6882	59.1363	71.8979	0	0	0	0	0	0	0	0	0	0	0	0	0		1.04577	1.27763		1.01258	1.1036	0.918387		1.13638	0.549172	0.970274	0.894447			0.97545		0.992809		0.672538				0.863646	0.882386	0.975497		1.14671	1.11578	0.921446	1.27948			1.1617	1.04273	1.08239	0.847336	0.842998	1.05355
Q12981	HUMAN	BNIP1	BNIP1	Vesicle transport protein SEC20 OS=Homo sapiens OX=9606 GN=BNIP1 PE=1 SV=3	#N/A	3	2	1	404.08	408.178	533.163	500.473	641.725	618.69	670.216	617.251	699.653	705.62	518.563	476.221	265.694	469.949	468.197	440.751	404.188	434.968	434.444	366.403	374.264	368.015	418.076	392.782	371.714	36.4243	32.8005	37.8075	32.2668	22.8871	33.1247	27.5154	33.7347	28.9633	31.3634	28.9439	29.2881	33.8151		1.0444	0.929507	0.917967	1.2081	0.964104	1.18774	1.04986	1.02536	1.31551	1.19219	0.961863	1.03958	1.02267	1.11812	0.917352	1.31279	1.15444	0.674024	1.19827	0.725387	1.06919	0.949449	1.2323	1.09027	0.872076	1.10345	1.09957	1.10212	0.933596	0.994035		0.963957	1.08703	1.04088	1.08104	1.01194	1.05343
Q9H246	HUMAN	C1orf21	C1orf21	Uncharacterized protein C1orf21 OS=Homo sapiens OX=9606 GN=C1orf21 PE=1 SV=1	#N/A	1	1	0	201.18	125.055	156.939	235.149	336.359	423.207	214.007	268.152	451.319	186.397	75.4603	98.3432	64.0115	70.8582	63.5325	79.6078	76.6304	69.9157	59.7959	73.6667	69.4262	67.7954	75.9525	60.2062	62.4751	0	0	0	0	0	0	0	0	0	0	0	0	0		0.636247	1.1126		1.48529	1.2582	0.959542		1.15736	1.13969	1.07018	0.797219			1.20233		0.962124		0.966776				1.04856	1.44159	1.34178		1.05595	0.554162	0.903107	1.02393			0.874423	1.2151	1.10154	1.05236	0.992485	1.05342
C9JIF9	HUMAN	APEH	APEH	Acyl-peptide hydrolase OS=Homo sapiens OX=9606 GN=APEH PE=1 SV=1	#N/A	36	32	14	8547.45	7785.68	6815.57	6597.9	9175.44	9403.5	7762.31	9083.44	8625.42	9701.78	4745.25	3249.1	3136.37	3383.44	3921.79	3649.75	3951.11	3735.05	5129.4	3681.45	3307.97	3670.45	3418	3643.53	3624.87	968.926	983.101	723.061	885.09	884.021	939.803	832.761	756.167	886.604	909.541	966.548	812.02	845.145		0.845988	1.0335	1.07002	0.912121	1.02486	1.10097	1.13423	1.1092	1.33214	0.949835	0.989973	1.18649	1.0682	1.0246	1.16651	0.83457	1.16938	0.880474	0.872648	1.06691	0.912604	0.928649	0.807916	0.940055	1.00504	1.04854	1.05736	1.43998	1.03041	1.09771		0.983169	1.05627	1.02886	1.10253	0.952176	1.05338
P17252	HUMAN	PRKCA	PRKCA	Protein kinase C alpha type OS=Homo sapiens OX=9606 GN=PRKCA PE=1 SV=4	#N/A	39	29	19	10038.7	11482.6	9930.57	13598.9	12966.5	12835	14903.5	10602.9	15068.3	12384.7	3594.22	4150.88	2267.33	3899.17	4184.93	4164.71	2896	3812.91	3446.51	3722.77	4434.88	3719.15	3383.91	3747.71	3348.59	2022.38	2156.08	2246.8	2173.59	2087.75	2331.16	1943.81	2053.02	2043.6	2247.07	2290.4	2255.81	2148.48		1.14939	1.06566	0.928003	1.1882	0.98986	1.19795	1.05859	0.82899	1.02886	1.11615	0.817717	0.97908	0.987035	1.19217	1.04007	0.922858	0.918368	0.649031	1.02028	0.948053	0.932283	1.2695	1.26376	1.16209	0.882688	1.09146	0.955129	0.986576	1.06462	1.0204		1.04768	1.05272	1.05083	1.02301	0.951482	1.05334
Q9BRT3	HUMAN	MIEN1	MIEN1	Migration and invasion enhancer 1 OS=Homo sapiens OX=9606 GN=MIEN1 PE=1 SV=1	#N/A	3	4	3	739.253	746.552	431.926	516.343	652.139	662.361	588.466	805.78	805.432	1268.6	188.791	266.141	245.28	346.694	319.078	269.353	387.521	237.552	319.963	399.516	341.592	366.682	335.334	332.445	345.747	207.282	230.107	223.676	257.678	163.595	235.208	162.185	138.763	237.964	269.606	238.868	270.849	205.151		0.902363	1.18255	0.99985	0.787769	1.01567	0.944459	0.98827	1.14705	0.558815	1.0262	1.2356	0.966837	1.08268	0.797276	1.00365	0.581403	0.870933	0.726019	0.939813	0.687374	0.583036	1.0111	0.695034	1.23506	0.681452	0.703145	1.9453	0.947079	1.08536	1.1328		1.02826	0.976644	0.995998	0.953008	0.771383	1.05315
Q9H8Y5	HUMAN	ANKZF1	ANKZF1	Ankyrin repeat and zinc finger domain-containing protein 1 OS=Homo sapiens OX=9606 GN=ANKZF1 PE=1 SV=1	#N/A	1	2	1	23.3982	36.9157	38.2767	28.5554	32.382	48.6552	44.3597	45.0025	37.7027	47.9259	129.311	156.815	145.916	199.409	211.742	212.112	189.648	161.672	178.215	193.567	110.608	174.025	177.593	134.922	174.476	37.9552	49.0738	27.1977	38.9079	41.9852	39.1476	41.2271	41.3937	35.2678	25.185	33.0077	38.3464	41.3288		1.36989	1.19243	0.885288	0.966022	1.50254	1.30439	0.982679	1.16828	0.796592	1.22841	1.38974	1.23185	0.976664	1.30667	0.828556	1.26925	0.952748	0.898882	0.682713	1.05391	1.03906	0.681375	0.946892	1.16431	1.03488	0.995946	1.48002	1.09785	1.07204	0.632191		1.1492	1.18478	1.17144	1.10835	0.939706	1.05302
P60842	HUMAN	EIF4A1	EIF4A1	Eukaryotic initiation factor 4A-I OS=Homo sapiens OX=9606 GN=EIF4A1 PE=1 SV=1	#N/A	22	24	5	7187.38	5839.73	6906.59	5706.07	8600.02	9107.16	7595.79	8100.16	8668.74	8713.17	2030.76	1618.96	2223.05	1927.18	2069.85	2589.85	2244.22	2142.21	2595.51	2548.33	2340.25	2409.29	2495.91	2340	2535.75	477.94	386.055	385.304	506.207	993.364	401.24	897.968	700.104	483.447	441.38	478.351	452.88	570.419		0.88323	1.03708	0.94488	0.658859	1.05897	0.842352	0.78421	0.913315	0.826446	0.784293	0.941877	0.754531	0.989363	1.05397	0.934921	1.06034	0.934117	0.9047	0.753063	1.94149	1.36833	0.952399	0.876029	1.00799	1.75505	0.871801	1.01316	1.05628	0.980495	0.862661		0.955063	0.851541	0.890362	0.897915	1.13063	1.05293
Q9UIF9	HUMAN	BAZ2A	BAZ2A	Bromodomain adjacent to zinc finger domain protein 2A OS=Homo sapiens OX=9606 GN=BAZ2A PE=1 SV=4	#N/A	7	4	0	1016.71	931.933	1551.17	1045.7	1357.73	1460.93	1402.19	1461.83	1482.11	1423.96	557.343	580.939	652.915	531.71	511.858	560.719	505.415	522.168	436.299	529.3	392.972	494.429	467.626	456.292	480.583	0	0	0	0	0	0	0	0	0	0	0	0	0		1.03275	1.13058		1.24088	1.07601	1.09332		1.07956	1.19048	1.13573	1.07668			1.19769		1.59205		1.39462				0.839384	1.07326	1.09161		1.11535	1.04878	0.931931	1.0561			1.08166	1.12244	1.10885	1.15014	1.27535	1.05284
P13073	HUMAN	COX4I1	COX4I1	Cytochrome c oxidase subunit 4 isoform 1, mitochondrial OS=Homo sapiens OX=9606 GN=COX4I1 PE=1 SV=1	#N/A	33	36	26	9463.37	8477.44	11277.8	8033.95	14855.2	15636.9	16035.7	14026.6	14841.8	13659.7	6179.09	6504.14	4971.05	4506.93	4857.56	4895.03	4382.58	5673.71	5053.05	4508.73	3849.79	4990.07	5015.08	3936.84	4394.04	3103.06	3254.57	3165.85	3672.32	3321.65	3426.73	3518.68	3987.22	3451.15	3096.14	3021.8	2963.3	3413.07		1.07947	1.0135	1.08248	1.46205	1.05262	1.09192	1.07482	0.985148	1.38898	1.0131	0.944219	1.02082	1.15185	1.10034	0.94781	1.25722	0.973299	1.11743	0.992994	1.04186	1.25062	0.865383	0.895606	0.999101	1.10366	1.27538	0.919524	1.13586	1.1217	0.971127		1.05848	1.13331	1.10525	1.08102	1.07126	1.05275
Q9H1E5	HUMAN	TMX4	TMX4	Thioredoxin-related transmembrane protein 4 OS=Homo sapiens OX=9606 GN=TMX4 PE=1 SV=1	#N/A	3	2	2	747.876	647.911	887.451	647.136	1236.65	1258.52	1287.48	1209.88	1265.14	1122.12	495.047	434.249	222.232	387.144	205.858	293.303	265.719	240.399	265.839	353.416	212.731	210.031	294.841	186.6	238.756	78.7535	71.8651	105.996	117.609	94.4336	96.9462	117.747	103.561	107.524	122.218	85.4806	96.5891	89.4716		1.0411	1.47216	1.1558	1.80888	1.01769	0.857509	1.04209	1.10686	2.06213	1.61266	0.97835	0.772492	1.2642	1.22176	0.918847	1.27161	0.846536	0.925715	1.13937	1.01508	1.1132	0.886139	0.927271	1.02304	1.26568	1.00139	0.907384	1.10736	0.874891	1.31374		1.22302	1.16661	1.18776	1.26149	1.02824	1.0526
P43119	HUMAN	PTGIR	PTGIR	Prostacyclin receptor OS=Homo sapiens OX=9606 GN=PTGIR PE=1 SV=1	#N/A	0	1	0	0	0	0	0	0	0	0	0	0	0	225.659	337.951	125.033	138.801	60.4423	136.808	124.395	124.373	161.529	152.305	382.584	136.916	166.225	114.099	121.399	0	0	0	0	0	0	0	0	0	0	0	0	0			1.13738		2.52376		0.451373		0.928961	1.68518	1.03655				1.02166				0.933723				2.85707				0.928795		1.20627	1.02247			1.13738	1.30136	1.26037	1.2478	1.8954	1.05251
P49815	HUMAN	TSC2	TSC2	Tuberin OS=Homo sapiens OX=9606 GN=TSC2 PE=1 SV=2	#N/A	6	2	1	1267.4	1300.27	1336	1184.25	1657.38	1685.34	1689.28	1802.46	1714.12	1778.77	135.685	152.552	164.057	134.398	121.607	125.235	135.807	141.449	129.436	131.764	122.96	148.966	130.758	122.287	137.868	27.4111	34.7232	23.1352	30.4752	33.3558	32.8363	36.6184	31.9973	33.8628	26.642	26.5426	27.7682	30.6211		1.01925	1.0112	1.1599	1.17074	1.01687	0.933249	1.12474	1.04223	1.04129	1.03141	1.08753	1.18937	1.04386	0.961097	0.90916	1.04063	0.938909	1.25903	0.792448	1.14253	1.096	0.943635	0.922433	1.03424	1.25428	1.08553	1.07324	0.993338	1.14321	0.912565		1.06345	1.05756	1.05977	1.03768	1.03045	1.05235
C9JXA7	HUMAN	LAMTOR4	LAMTOR4	Late endosomal/lysosomal adaptor and MAPK and MTOR activator 4 OS=Homo sapiens OX=9606 GN=LAMTOR4 PE=1 SV=1	#N/A	3	0	0	1094.85	1104.22	1360.52	1099.6	1429.16	1306.12	1434.59	1462.6	1458.28	1624.16	0	0	0	0	0	0	0	0	0	0	0	0	0	0	0	0	0	0	0	0	0	0	0	0	0	0	0	0		1.0038				0.913905						1.0234					1.23736							1.00006	1.02038			1.13645					1.0038	0.913905	0.95885	1.0234	1.23736	1.05229
A0A0B4J1R6	HUMAN	TKT	TKT_Isoform_1	Transketolase OS=Homo sapiens OX=9606 GN=TKT PE=1 SV=1	#N/A	0	1	0	0	0	0	0	0	0	0	0	0	0	48.1196	53.9431	69.5623	61.8557	63.4078	52.2518	54.2294	64.8045	55.8371	52.5729	50.4239	82.6308	65.9064	64.1724	63.1287	0	0	0	0	0	0	0	0	0	0	0	0	0			0.816318		0.837593		0.984555		0.842038	0.74717	0.960455				0.811331				1.08012				0.782949				1.00624		0.867002	1.28304			0.816318	0.888062	0.870126	0.839652	0.931533	1.05209
Q6ZS11	HUMAN	RINL	RINL	Ras and Rab interactor-like protein OS=Homo sapiens OX=9606 GN=RINL PE=2 SV=2	#N/A	4	2	1	582.998	745.617	577.023	757.454	861.624	968.748	962.355	974.78	1233.56	1090.99	227.144	201.427	290.942	231.808	226.81	230.217	275.571	205.035	193.268	232.022	284.528	272.682	230.184	239.019	263.887	15.0791	22.0336	14.3587	21.4846	22.7152	21.1329	17.2226	13.7148	15.7103	15.7121	21.0545	16.9101	19.0397		1.11691	0.949498	0.874009	0.824294	1.12433	0.928167	1.17569	1.12771	0.929535	0.948622	1.13133	1.22579	1.19525	0.942108	1.17133	0.868609	0.838896	1.19061	0.798815	1.26372	0.762995	1.16437	1.14022	1.43167	0.958148	0.83906	1.2662	0.790907	1.11589	0.874113		0.980139	1.03604	1.01508	1.07771	0.984002	1.05203
P25054	HUMAN	APC	APC	Adenomatous polyposis coli protein OS=Homo sapiens OX=9606 GN=APC PE=1 SV=2	#N/A	1	0	0	47.1069	65.581	124.37	87.8136	105.05	90.1516	91.9305	73.4272	71.3226	96.4934	0	0	0	0	0	0	0	0	0	0	0	0	0	0	0	0	0	0	0	0	0	0	0	0	0	0	0	0		0.875112				0.858178						0.698974					2.20734							1.55853	0.678939			0.918548					0.875112	0.858178	0.866645	0.698974	2.20734	1.052
Q12849	HUMAN	GRSF1	GRSF1	G-rich sequence factor 1 OS=Homo sapiens OX=9606 GN=GRSF1 PE=1 SV=3	#N/A	5	7	2	810.155	711.573	1364.77	744.702	1293.93	1383.74	1358.16	1179.1	1475.74	1343.54	1011.39	902.272	987.442	934.218	848.262	984.167	868.839	852.329	859.29	826.96	783.286	762.682	839.975	801.276	755.055	159.48	132.782	147.206	132.9	140.184	136.804	141.713	125.256	131.315	114.399	112.792	117.707	119.456		1.04964	1.03529	1.10738	1.12958	1.06941	1.06196	1.15367	1.08772	1.26619	1.16957	0.911255	1.11975	1.12075	1.2321	0.951173	1.79372	1.3449	1.2362	1.24139	1.18217	1.05628	0.980617	0.978758	1.14051	1.19506	1.06705	1.03834	1.07577	0.954822	0.964728		1.0641	1.10047	1.08683	1.11011	1.26218	1.05188
O75694	HUMAN	NUP155	NUP155	Nuclear pore complex protein Nup155 OS=Homo sapiens OX=9606 GN=NUP155 PE=1 SV=1	#N/A	30	23	7	5760.91	5133.61	8582.99	4619.85	9848.25	10487.2	10483.1	9539.01	10170.1	9965.21	1848.33	1487.6	2290.49	1923.83	1755.98	1900.19	1753.49	1895.56	1830.76	1938.78	1346.28	1890.57	1859.38	1657.35	1495.86	631.384	625.126	748.185	634.23	579.477	620.81	594.053	714.365	619.133	726.615	555.402	568.202	654.254		1.06446	1.16035	1.01293	0.890316	1.06488	1.05094	1.01568	1.04945	1.10621	1.1514	0.968599	1.02274	1.03763	1.13725	0.908666	1.57565	1.03298	1.37084	1.22407	0.948054	1.16874	0.805741	0.848106	1.03268	0.971901	1.13448	1.01188	1.0957	1.13149	1.18878		1.07925	1.01425	1.03863	1.0475	1.16087	1.05188
P08574	HUMAN	CYC1	CYC1	Cytochrome c1, heme protein, mitochondrial OS=Homo sapiens OX=9606 GN=CYC1 PE=1 SV=3	#N/A	11	12	6	1339.72	1264.82	1172.51	1128.3	2258.69	2073.08	2198.99	2118.12	2228.68	1783.42	833.284	848.073	830.478	922.13	728.695	436.432	485.88	711.746	950.487	639.731	551.089	814.467	772.907	692.99	613.855	248.211	243.236	237.52	218.957	203.499	252.373	229.866	218.842	219.37	237.932	224.375	228.035	197.326		0.973567	0.922799	1.03145	1.22333	0.917823	1.05113	1.18663	0.700872	1.202	1.33015	0.937766	1.14367	1.02951	0.629544	1.05499	0.90036	1.16706	1.19795	1.11679	0.956828	1.02897	0.794935	0.866411	0.986714	1.0808	1.02668	0.789584	1.37106	1.17485	1.11873		0.97594	1.01596	1.00095	1.0468	1.02327	1.05185
K7ES00	HUMAN	H3-3B	H3-3B	Histone H3.3 (Fragment) OS=Homo sapiens OX=9606 GN=H3-3B PE=1 SV=1	#N/A	66	141	60	17000.8	15550.1	22729	13810.2	26154.4	26894.4	28324.3	28698.4	24425.2	27049.5	17930.4	20821.6	21810.5	17977.9	16365.5	18239.6	15175.4	21969.8	16943	17999.8	12988.6	16885.8	19346.9	15319	13592.2	8564.69	9895.91	9548.08	8584.81	8243.42	8868.39	8496.12	8599.57	8356.81	7999.93	7243.63	7577.04	7917.94		1.08297	1.11897	1.07865	1.29439	1.0283	1.01737	1.14468	0.943389	1.11465	1.11761	1.09727	1.27731	1.10808	1.13387	0.934965	1.39652	1.10548	1.35586	1.23241	1.06401	1.10998	0.807445	0.84853	0.933885	1.09663	1.36576	1.03422	1.05327	1.04972	1.03258		1.09353	1.08562	1.08859	1.11196	1.1531	1.05183
Q9H223	HUMAN	EHD4	EHD4	EH domain-containing protein 4 OS=Homo sapiens OX=9606 GN=EHD4 PE=1 SV=1	#N/A	18	22	14	4483.3	5494.91	4106.44	6844.34	4516.89	3983.29	4410.99	5291.22	5982.53	7138.63	1866.19	1517.17	1844.59	1562.33	1667.66	1770.22	1914.11	1512.67	1399.53	2410.61	1954.65	1840.48	2237.55	2177.02	2404.93	1746.78	1371.47	1927.29	1704.67	1526.32	1430.31	1638.41	1506.97	1684.04	1835.07	1593.83	1571.51	1823.9		0.976554	1.06047	0.991951	0.667425	0.881866	0.733629	0.842494	0.842045	0.820965	0.687292	1.17143	0.807836	1.0041	0.778745	0.938815	0.823082	1.02891	0.811464	1.13523	0.899047	0.887648	0.85988	1.37186	1.32448	0.965073	0.665448	1.58043	0.615676	0.809654	1.08091		1.00966	0.793492	0.874554	0.887026	0.920752	1.05169
O76080	HUMAN	ZFAND5	ZFAND5	AN1-type zinc finger protein 5 OS=Homo sapiens OX=9606 GN=ZFAND5 PE=1 SV=1	#N/A	0	0	1	0	0	0	0	0	0	0	0	0	0	0	0	0	0	0	0	0	0	0	0	0	0	0	0	0	60.9605	38.8949	30.9903	43.3978	47.0094	44.0746	45.8726	38.902	32.1003	35.4287	29.102	33.6263	43.6843				0.830425				1.1402					1.0062	1.12269		0.75286		1.57703		0.801709	1.21612	1.00638				1.18671					0.916528		0.830425	1.1402	0.98531	0.960581	1.15031	1.05162
P13994	HUMAN	CCDC130	CCDC130	Coiled-coil domain-containing protein 130 OS=Homo sapiens OX=9606 GN=CCDC130 PE=1 SV=2	#N/A	1	0	0	142.033	138.126	184.72	153.273	266.093	319.853	317.173	325.981	289.067	259.248	0	0	0	0	0	0	0	0	0	0	0	0	0	0	0	0	0	0	0	0	0	0	0	0	0	0	0	0		1.19196				1.20204						1.22506					1.31868							1.09419	1.08634			0.974274					1.19196	1.20204	1.197	1.22506	1.31868	1.0516
G3V136	HUMAN	LYRM2	LYRM2	LYR motif-containing protein 2 OS=Homo sapiens OX=9606 GN=LYRM2 PE=1 SV=1	#N/A	0	1	2	0	0	0	0	0	0	0	0	0	0	69.7523	92.4421	99.0393	88.9144	89.6913	93.3709	99.0229	143.761	99.2444	82.7947	76.7165	78.9103	82.2154	103.743	75.0583	261.679	293.73	191.87	304.493	316.781	341.424	296.959	299.837	354.177	214.864	339.665	361.766	295.613			0.951602	1.07754	1.06248		1.03087	1.03874	1.13812	0.801699	1.02194		0.893638	0.926384	1.07316	1.03339		0.796128	1.13831	0.583744	0.96377	0.912221	0.881741			0.903464	1.65231		1.14067	0.906956	0.6537		1.01457	1.06755	1.04989	0.958369	0.879319	1.05142
O75865	HUMAN	TRAPPC6A	TRAPPC6A	Trafficking protein particle complex subunit 6A OS=Homo sapiens OX=9606 GN=TRAPPC6A PE=1 SV=2	#N/A	0	2	0	0	0	0	0	0	0	0	0	0	0	66.0824	97.1677	75.7719	63.4174	54.9684	84.1577	65.797	77.0733	73.8836	67.1975	70.4493	69.1448	78.1208	61.8821	69.3432	0	0	0	0	0	0	0	0	0	0	0	0	0			0.962963		1.39245		0.787716		0.942894	0.946983	0.908793				1.20601				1.08584				1.00956				1.10449		1.05878	0.990869			0.962963	1.04102	1.0215	1.02059	1.0477	1.05138
Q9UI12	HUMAN	ATP6V1H	ATP6V1H	V-type proton ATPase subunit H OS=Homo sapiens OX=9606 GN=ATP6V1H PE=1 SV=1	#N/A	16	11	4	4937.02	4154.98	4470.46	4287.11	5382.55	4898.49	5284.54	5884.29	4992.36	6033.86	1317.01	1123.32	1598.64	1416.2	1346.88	1235.1	1320.73	1685.16	1515.91	1373.78	1354.62	1463.14	1528.71	1467.62	1439.82	366.732	351.941	399.404	427.239	384.923	379.239	404.339	473.241	474.526	621.126	467.834	407.84	497.605		0.981791	0.929035	1.04816	0.759661	0.910068	0.910845	0.837684	0.893159	0.890644	0.957723	1.09322	0.777388	0.943711	0.83525	1.03338	0.983384	0.810059	1.0811	0.882226	0.850239	1.04532	0.916078	0.94305	0.927508	0.893128	1.13961	1.121	1.02515	0.989464	1.37198		0.986329	0.862283	0.9088	0.933044	0.938344	1.05136
P62913	HUMAN	RPL11	RPL11	60S ribosomal protein L11 OS=Homo sapiens OX=9606 GN=RPL11 PE=1 SV=2	#N/A	18	20	5	5609.82	5707.13	6461	3751.23	9830.72	9818.9	9392.4	8580.53	7317.99	6720.09	2341.63	2752.43	2543.03	3199.31	3320.49	3318.34	2934.54	4479.37	6738.44	2935.91	1854.18	3012.75	2863.04	3183.33	3087.04	1217.53	1190	552.318	1059.79	1135.25	1128.5	994.609	933.174	983.6	706.06	1021.79	1063.17	1004.08		0.955413	0.964343	0.951604	0.904076	0.998797	1.09066	1.09179	0.963891	0.769142	1.05086	0.872828	1.15129	1.02531	1.08996	0.988557	1.14183	1.17792	0.835294	0.534352	1.09832	0.902819	0.60903	0.662939	0.7444	0.962255	1.47131	0.683581	2.21334	0.98958	0.683093		0.95712	1.00984	0.990072	0.992564	0.899938	1.05131
O95373	HUMAN	IPO7	IPO7	Importin-7 OS=Homo sapiens OX=9606 GN=IPO7 PE=1 SV=1	#N/A	15	6	1	2337.93	2386.66	2710.7	3193.33	3552.09	3578.71	3313.33	3125.39	3940.68	4122.35	585.76	364.272	592.957	538.422	605.906	640.086	750.785	411.192	626.796	547.818	838.716	572.431	584.365	620.736	654.658	130.097	104.492	107.83	95.8903	79.8564	109.355	74.9308	91.7017	93.2312	130.146	88.8243	89.1553	98.2357		0.932784	0.883691	0.995044	0.587612	1.00749	0.977394	1.16713	1.2111	0.944897	0.868535	0.879873	1.11523	1.02343	1.03253	0.948011	1.14748	1.38851	0.956506	1.15085	0.852297	0.97872	1.35294	1.35179	1.1094	0.799727	0.663298	1.16054	1.01109	0.923396	1.38903		0.937173	0.990147	0.970282	0.973215	1.11819	1.05103
Q9UKM7	HUMAN	MAN1B1	MAN1B1	Endoplasmic reticulum mannosyl-oligosaccharide 1,2-alpha-mannosidase OS=Homo sapiens OX=9606 GN=MAN1B1 PE=1 SV=2	#N/A	1	2	0	76.6139	58.4565	103.4	66.4929	111.993	104.717	114.974	89.8477	122.657	137.821	96.2405	74.6445	95.8926	79.0988	73.0313	74.5516	82.3277	75.7925	70.2212	88.2901	80.8475	89.1545	85.2757	66.6857	83.5451	0	0	0	0	0	0	0	0	0	0	0	0	0		1.02662	1.12468		0.950859	0.935033	0.93031		1.04873	1.22596	1.0076	0.802262			0.949676		1.53106		1.22153				1.02988	0.984566	1.09522		0.965483	1.23062	0.894513	1.13569			1.07565	0.966233	1.00271	0.996375	1.26082	1.05102
M0R2K9	HUMAN	FKBP8	FKBP8_Isoform_1	Peptidylprolyl isomerase (Fragment) OS=Homo sapiens OX=9606 GN=FKBP8 PE=1 SV=2	#N/A	1	0	1	107.686	87.0109	161.906	116.824	144.661	166.343	156.663	133.059	155.382	166.605	0	0	0	0	0	0	0	0	0	0	0	0	0	0	0	45.575	51.1882	47.1707	51.5025	46.183	49.6978	42.7471	51.1914	52.2277	35.4997	38.1897	42.0174	43.5425		1.08296		1.22084		1.14988		1.16171				0.919799	1.19655	1.20389		0.892701	1.66316	1.06534		1.10264	1.07955	1.19662		1.20006	1.07411	0.999231		1.15169			0.829821		1.1519	1.1558	1.15385	1.05323	1.22146	1.05098
Q9H7Z7	HUMAN	PTGES2	PTGES2	Prostaglandin E synthase 2 OS=Homo sapiens OX=9606 GN=PTGES2 PE=1 SV=1	#N/A	11	10	5	2204.94	2155.81	2272.45	2091.24	3424.33	3207.42	3663.53	3508.09	3374.41	3361.65	1068.94	1182.63	1008.67	1004.07	928.692	1033.54	817.064	963.622	920.876	933.434	846.952	976.042	941.307	846.563	814.589	323.643	318.918	361.089	316.824	316.916	342.184	404.688	390.518	345.54	315.064	318.498	318.202	340.896		1.06985	1.07602	1.04853	1.36328	0.936656	1.07056	1.03834	0.941875	1.23223	1.15744	1.02446	0.967741	0.961386	1.19142	0.966468	1.04223	0.982079	1.16276	1.09571	0.961667	1.18501	0.976329	0.959118	0.985421	1.22801	1.11082	0.981696	1.06155	1.12514	0.956046		1.0648	1.07014	1.06814	1.07159	1.05797	1.05097
A0A3B3IRL2	HUMAN	CREG1	CREG1	Cellular repressor of E1A-stimulated genes 1, isoform CRA_a OS=Homo sapiens OX=9606 GN=CREG1 PE=1 SV=1	#N/A	0	2	0	0	0	0	0	0	0	0	0	0	0	174.064	162.098	327.442	207.385	135.243	157.897	163.253	220.905	188.985	180.043	161.472	176.203	170.623	150.862	236.264	0	0	0	0	0	0	0	0	0	0	0	0	0			0.968412		0.87189		0.727439		0.878103	0.93625	1.11547				0.849292				1.76123				0.868522				1.1882		1.01651	0.947755			0.968412	0.825811	0.861461	0.967005	1.31488	1.05082
F8W0P7	HUMAN	ATP5F1B	ATP5F1B_Isoform_1	ATP synthase subunit beta, mitochondrial (Fragment) OS=Homo sapiens OX=9606 GN=ATP5F1B PE=1 SV=2	#N/A	1	0	0	27.711	26.0309	135.134	24.122	45.9421	66.09	38.1787	94.6521	45.3987	58.1883	0	0	0	0	0	0	0	0	0	0	0	0	0	0	0	0	0	0	0	0	0	0	0	0	0	0	0	0		0.831017				1.43855						2.06025					5.02899							0.897697	0.988173			1.26656					0.831017	1.43855	1.13478	2.06025	5.02899	1.05081
Q9BYK8	HUMAN	HELZ2	HELZ2	Helicase with zinc finger domain 2 OS=Homo sapiens OX=9606 GN=HELZ2 PE=1 SV=6	#N/A	5	4	0	508.494	523.69	452.843	557.458	675.47	1077.39	743.152	792.228	748.68	728.626	284.418	681.417	384.455	251.87	241.975	316.42	309.455	343.262	269.619	1510.45	316.805	342.713	319.621	291.478	332.977	0	0	0	0	0	0	0	0	0	0	0	0	0		1.1002	4.79978		2.16535	1.59503	0.768926		0.983357	0.903798	0.800369	1.17285			1.00549		0.877446		1.22169				1.00671	1.08015	1.10838		1.09079	1.07869	0.856772	1.08904			2.94999	1.37816	1.90211	0.970628	1.03528	1.05064
P31930	HUMAN	UQCRC1	UQCRC1	Cytochrome b-c1 complex subunit 1, mitochondrial OS=Homo sapiens OX=9606 GN=UQCRC1 PE=1 SV=3	#N/A	36	29	9	7261.88	6499.88	8364.24	6884.06	10137.9	9972.76	10915.3	9218.43	10236	9452.28	3424.94	3639.9	3135.86	3664.92	3365.21	3195.14	2883.71	3994.05	4185.36	3300.51	3248.08	3541.92	3630.19	3270.07	3224.12	748.105	783.704	806.107	880.112	742.595	914.307	761.242	997.393	870.063	996.64	787.743	842.937	925.118		1.07668	0.977988	0.984204	1.07855	0.983711	0.997161	1.03425	0.854486	1.01486	1.08597	0.909304	0.886516	0.995571	0.946765	0.891085	1.21558	0.846246	0.929199	0.911857	0.840014	1.12824	0.962453	1.00046	1.00968	0.861107	1.18349	0.932371	1.24018	1.04952	1.12739		1.01296	0.989633	0.998379	0.961438	0.976226	1.05053
Q9UGN5	HUMAN	PARP2	PARP2	Poly [ADP-ribose] polymerase 2 OS=Homo sapiens OX=9606 GN=PARP2 PE=1 SV=2	#N/A	3	2	1	177.591	196.84	281.004	195.431	323.78	366.63	371.952	325.986	363.236	335.903	123.674	125.471	123.034	164.048	139.01	156.351	128.308	76.0899	74.5902	137.197	91.0138	73.9287	129.755	126.369	146.662	56.065	56.2029	64.6639	55.568	69.3775	50.9669	71.8806	61.9376	47.0743	114.998	44.6349	49.6045	56.3444		1.14878	1.02186	0.888622	0.934522	1.13234	1.03536	0.962103	0.955658	0.921141	1.22185	1.00681	1.06094	1.04896	1.16452	0.842573	1.50097	1.05834	0.916371	1.22066	1.30964	1.1692	0.677883	1.04388	1.12186	1.35689	0.566728	1.03744	0.555558	0.550631	2.17082		1.01975	1.004	1.00991	1.03811	1.12187	1.05048
Q15116	HUMAN	PDCD1	PDCD1	Programmed cell death protein 1 OS=Homo sapiens OX=9606 GN=PDCD1 PE=1 SV=3	#N/A	1	2	0	26.0001	18.8972	34.4026	17.7283	31.6823	12.2598	18.7512	22.0855	31.3501	16.9321	83.018	78.7026	56.2333	60.3021	68.794	93.8337	86.3078	104.32	51.5838	63.8395	66.1098	82.6691	58.5716	65.4858	55.3623	0	0	0	0	0	0	0	0	0	0	0	0	0		0.59185	1.06743		1.31595	0.38696	1.15028		1.44312	1.38811	1.00829	0.697093			1.56895		1.5325		0.940254				1.10539	0.789724	0.989514		1.74429	0.534436	0.862511	1.38228			0.829642	1.07408	0.992598	1.16561	1.19272	1.05046
P04437	HUMAN	TRAV29DV5	TRAV29DV5	T cell receptor alpha variable 29/delta variable 5 OS=Homo sapiens OX=9606 GN=TRAV29DV5 PE=1 SV=2	#N/A	0	1	1	0	0	0	0	0	0	0	0	0	0	20.0689	35.1299	16.6713	26.9196	34.687	33.0415	22.916	21.252	16.0544	21.2638	32.4854	26.4013	16.846	24.7799	20.8179	55.6917	63.4849	104.309	58.5421	45.739	53.9742	87.3266	77.4724	66.1954	74.6699	77.7292	69.3969	78.4963			1.02158	0.895179	1.68775		1.66647	0.729907	1.10096	0.964174	1.2933		0.858523	0.79168	1.58742	1.05115		0.753134	0.800941	1.41061	0.618541	1.04768	1.5607			1.18094	1.02101		0.771304	1.2684	1.00978		0.95838	1.29627	1.18364	1.09104	1.03193	1.05029
A0A669KAX3	HUMAN	WFS1	WFS1	Wolframin OS=Homo sapiens OX=9606 GN=WFS1 PE=1 SV=1	#N/A	2	1	0	224.132	232.413	387.425	276.219	394.658	394.415	385.854	367.876	394.659	431.918	14.5205	16.5349	11.2333	20.7628	21.8635	27.8537	22.7223	12.0838	16.1256	22.5136	13.1625	18.7565	16.804	13.3103	16.8999	0	0	0	0	0	0	0	0	0	0	0	0	0		0.977692	1.4366		1.0551	0.999384	1.39512		1.44992	0.926561	1.32488	0.932138			1.77736		1.6972		0.716801				0.839906	1.21004	1		0.771075	1.09441	1.02899	1.19686			1.20715	1.22488	1.21897	1.24024	1.08464	1.05023
Q96EY7	HUMAN	PTCD3	PTCD3	Pentatricopeptide repeat domain-containing protein 3, mitochondrial OS=Homo sapiens OX=9606 GN=PTCD3 PE=1 SV=3	#N/A	9	11	2	1984.47	1865.19	2678.6	1737.62	3050.98	3159	3460.3	2916.41	3215.81	3132.34	1318.42	1004.51	1586.38	1326.03	1135.3	1234.29	1096.3	1386.92	1088.23	1157.43	1493.19	1360.95	1226.46	1091.78	1201.86	177.156	166.381	128.578	186.787	155.597	179.692	160.834	168.83	157.541	197.09	153.29	143.967	189.394		1.13416	0.986417	0.945165	0.856095	1.03541	0.967554	1.07806	0.934318	1.12362	1.1301	0.955893	0.998201	1.12063	1.05192	0.919661	1.3916	1.06285	1.35199	0.771402	0.933506	1.01289	1.27257	0.902736	1.05402	0.964923	1.182	1.02667	0.927443	1.15987	1.18244		1.02191	0.974287	0.992147	1.04286	1.11383	1.05001
Q9NZ09	HUMAN	UBAP1	UBAP1	Ubiquitin-associated protein 1 OS=Homo sapiens OX=9606 GN=UBAP1 PE=1 SV=1	#N/A	5	2	0	643.127	640.82	550.45	735.674	706.705	682.066	680.87	746.242	738.987	816.888	39.6313	42.9092	53.1494	52.4922	51.4977	50.4271	56.6888	44.9533	56.1219	57.6064	60.7556	54.725	54.194	54.8891	49.2432	0	0	0	0	0	0	0	0	0	0	0	0	0		0.963443	1.09154		0.813053	0.965136	0.975789		1.07415	0.750942	0.994634	1.05595			0.955503		0.857434		1.00709				1.15121	1.14596	1.04568		0.851785	1.15591	1.06341	1.03694			1.02749	0.957032	0.980518	0.939256	1.00524	1.04995
P12755	HUMAN	SKI	SKI	Ski oncogene OS=Homo sapiens OX=9606 GN=SKI PE=1 SV=1	#N/A	1	3	1	267.465	263.687	426.197	321.57	373.348	485.415	476.101	434.546	439.086	436.368	193.552	219.314	206.22	211.655	173.175	231.361	157.35	187.403	123.749	189.575	130.282	172.448	176.94	139.973	199.812	116.278	114.932	116.212	107.88	127.75	99.4011	121.778	101.824	104.82	68.8719	91.085	88.8244	98.675		1.27522	1.10063	1.11808	1.27329	1.30017	1.00542	1.06028	0.913539	1.12372	1.22882	1.16392	1.22595	1.15072	1.34323	0.971576	1.6048	1.2403	1.19727	1.2396	1.36267	1.08612	0.756392	1.21084	1.17608	1.29897	1.08802	1.1688	0.718458	1.0012	0.734635		1.16465	1.11054	1.13083	1.17256	1.21245	1.04962
F6TB26	HUMAN	TDRKH	TDRKH	Tudor and KH domain-containing protein OS=Homo sapiens OX=9606 GN=TDRKH PE=1 SV=1	#N/A	3	0	1	220.053	273.053	311.246	293.126	411.037	448.768	394.477	446.493	428.66	426.9	0	0	0	0	0	0	0	0	0	0	0	0	0	0	0	28.935	31.0013	32.6566	36.9582	36.214	30.6456	35.4601	39.0592	30.9767	30.1381	31.7502	35.7702	30.5909		0.959711		0.933581		1.09179		0.923603				1.08626	0.934323	1.11385		0.956893	1.26239	0.872047		0.98421	1.09142	1.17717		1.1889	1.04288	1.0687		1.03859			0.908307		0.946646	1.0077	0.977172	1.02283	1.07745	1.04948
P04066	HUMAN	FUCA1	FUCA1	Tissue alpha-L-fucosidase OS=Homo sapiens OX=9606 GN=FUCA1 PE=1 SV=4	#N/A	5	3	2	1150.82	1055.91	1259.92	908.023	1713.89	2505.7	1624.78	1477.26	1568.86	1248.94	544.554	484.061	524.653	466.817	534.019	457.544	517.018	709.907	333.287	500.237	283.401	651.763	538.005	411.813	465.673	140.158	128.802	163.755	140.063	147.542	132.375	144.63	143.286	139.996	169.357	114.556	127.873	140.916		0.948007	1.06021	1.04168	1.02592	1.462	1.1318	0.984972	1.09577	1.15413	0.989376	0.861932	0.958391	1.04218	0.969721	0.852385	1.14189	1.04289	1.11195	1.21847	1.09783	1.06616	0.600642	0.82296	0.915377	1.07617	1.50458	0.728715	0.70637	1.38135	1.26015		1.01663	1.14009	1.0938	0.975446	1.03998	1.04946
Q9UHD2	HUMAN	TBK1	TBK1	Serine/threonine-protein kinase TBK1 OS=Homo sapiens OX=9606 GN=TBK1 PE=1 SV=1	#N/A	19	12	3	3635.9	3649.68	4048.99	3845.34	5196.25	5510.21	5149.73	6084.89	6006.83	5920.12	1602.06	1428.71	2011.15	1417.48	1442.05	1440.36	1695.52	1694.91	1626.25	1610.15	1561.51	1687.68	1498.58	1495.68	1509.1	245.562	243.763	180.778	215.007	231.596	241.167	231.03	206.488	241.238	169.344	241.138	241.823	227		0.991047	1.07263	1.02912	0.951764	1.06042	0.960653	1.02882	1.1295	1.06724	0.944285	1.17102	1.03989	0.917221	0.959526	1.0287	1.11151	1.04757	1.33977	0.771201	0.987993	0.880878	1.04023	1.0556	1.15599	0.985576	1.1291	1.13931	1.08336	1.12428	0.722424		1.03093	1.02623	1.028	1.01827	1.02559	1.04945
Q9NXE8	HUMAN	CWC25	CWC25	Pre-mRNA-splicing factor CWC25 homolog OS=Homo sapiens OX=9606 GN=CWC25 PE=1 SV=1	#N/A	2	4	3	155.572	174.67	211.997	162.845	293.657	318.574	363.454	277.332	293.909	224.595	1485.44	1312.54	1701.17	896.554	808.845	1181.27	999.019	1286.31	1199.41	1018.89	1357.56	1142.17	1035.78	849.248	975.905	238.047	232.984	180.211	228.504	279.142	275.685	286.11	225.935	268.509	150.512	229.917	246.245	228.486		1.23768	1.06842	1.13121	1.37634	1.08485	0.848162	1.16144	1.04758	1.55765	0.940135	0.944409	0.981541	0.962668	1.23869	0.968618	1.28389	1.00287	1.78386	0.759215	1.176	0.951847	1.42355	0.986219	1.00086	1.20535	1.34884	0.764822	1.25771	1.19769	0.634093		1.14577	1.10367	1.11946	1.08481	1.19732	1.04945
A0A0A0MSI8	HUMAN	EXOC5	EXOC5	Exocyst complex component 5 OS=Homo sapiens OX=9606 GN=EXOC5 PE=1 SV=1	#N/A	17	10	2	4261.49	4973.73	3928.74	4888.88	5313.41	5859.05	6103.86	6581.28	5960.5	6342.12	1179.96	1041.48	1222.26	1139.08	1200.91	1188.87	1337.88	1191.3	1194.73	1218.63	1327.03	1185.55	1226.77	1237.16	1290.93	380.013	357.733	390.804	363.835	391.708	360.569	381.823	372.298	343.006	370.501	343.121	348.257	345.856		1.14877	0.973646	0.988329	0.832105	1.10269	0.959489	1.03894	1.06892	0.942747	0.910087	1.23862	1.03076	1.04835	0.949865	0.988662	0.850816	1.09496	0.976543	1.12605	1.12866	1.07273	1.06025	1.05875	1.12178	1.10017	0.951808	1.19361	0.95455	0.947213	1.06755		1.03691	1.00043	1.01411	1.01558	1.04429	1.04943
O60493	HUMAN	SNX3	SNX3	Sorting nexin-3 OS=Homo sapiens OX=9606 GN=SNX3 PE=1 SV=3	#N/A	11	8	2	3760.75	3790.61	3724.15	5044.25	4329.22	3808.05	4741.78	4184.39	4130.42	5152.69	954.378	663.737	811.177	817.518	752.741	752.193	858.07	774.624	1089.55	720.325	1338.26	829.965	820.112	795.002	872.558	345.62	355.749	274.551	327.48	315.658	337.551	290.896	262.715	324.751	255.03	333.882	332.718	322.708		1.0953	0.868673	0.990962	0.800432	0.879616	0.907765	1.03002	1.03479	1.15093	0.985883	0.966547	1.08555	0.999288	0.907104	1.01882	0.986351	1.05464	0.978236	0.83778	0.963216	0.801663	1.61387	1.33598	0.95408	0.887655	0.934155	1.19021	1.31394	1.00089	0.77821		0.984977	0.930524	0.950944	1.0163	1.03368	1.04939
P41743	HUMAN	PRKCI	PRKCI	Protein kinase C iota type OS=Homo sapiens OX=9606 GN=PRKCI PE=1 SV=2	#N/A	2	1	0	87.5692	76.1103	166.652	96.6772	234.903	250.093	155.797	151.734	212.986	189.488	56.3448	49.4691	60.1889	47.8045	63.8019	67.6225	56.5877	49.8887	49.1599	39.1807	37.117	54.835	48.6142	42.9072	44.2311	0	0	0	0	0	0	0	0	0	0	0	0	0		0.66324	0.865855		1.09322	1.06467	1.40996		1.25053	1.24517	1.05643	0.645944			1.49439		2.03632		1.33012				0.82025	1.1813	0.906698		1.10249	0.806666	1.08639	1.2118			0.764548	1.20459	1.05791	1.11048	1.39556	1.04922
J3KNZ9	HUMAN	FBRS	FBRS	Probable fibrosin-1 OS=Homo sapiens OX=9606 GN=FBRS PE=1 SV=1	#N/A	1	1	0	94.7483	96.6004	108.177	111.522	150.022	202.655	207.04	237.96	254.502	210.064	24.1484	25.9191	20.1144	27.9206	29.0596	28.783	29.5717	17.0597	9.93192	25.4205	14.2171	21.4006	19.6955	26.7474	24.9669	0	0	0	0	0	0	0	0	0	0	0	0	0		1.38007	1.06794		1.08889	1.35083	1.22082		1.24234	1.0145	1.17297	1.58617			1.2092		1.13068		0.845028				0.597274	1.16564	1.69643		0.716697	1.40022	0.41725	0.899062			1.224	1.22572	1.22515	1.24571	0.857662	1.04922
Q15813	HUMAN	TBCE	TBCE	Tubulin-specific chaperone E OS=Homo sapiens OX=9606 GN=TBCE PE=1 SV=1	#N/A	11	7	3	3166.31	3381.73	3503.97	4418.42	3820.05	3300.31	3413.38	3321.94	3923.49	4313.18	772.864	637.646	718.756	686.381	650.534	553.066	733.421	798.352	859.606	749.221	1031.79	844.929	827.247	867.616	771.634	262.586	239.975	250.646	274.048	219.803	225.209	229.563	349.739	295.465	294.348	252.485	290.562	278.109		0.893543	0.911277	1.03914	0.775569	0.863945	0.791245	0.792053	0.89206	0.940034	0.834846	0.869606	0.843985	0.963821	0.672694	0.887982	1.07024	0.923508	0.874223	0.881515	0.77304	1.23002	1.25497	1.34954	1.02708	0.807367	0.971035	1.12909	1.04554	1.02769	1.03521		0.947988	0.822974	0.869854	0.858995	1.00107	1.04907
Q6PCB7	HUMAN	SLC27A1	SLC27A1	Long-chain fatty acid transport protein 1 OS=Homo sapiens OX=9606 GN=SLC27A1 PE=1 SV=1	#N/A	5	5	1	987.87	777.796	1322.08	733.049	1564.5	1417.99	1422.37	1358.98	1153.43	1168.37	299.513	308.004	241.362	359.873	326.123	297.063	283.894	286.379	294.554	331.221	222.862	300.127	483.641	325.484	437.192	43.3619	32.3579	48.4517	48.9046	29.2415	40.5575	25.1366	64.1008	47.0092	132.844	29.0949	26.0524	53.8498		0.909155	0.797279	1.17667	0.741393	0.90635	0.785007	1.01518	0.683359	0.720955	0.866247	0.868638	0.809938	1.22411	0.715057	0.728263	1.49754	1.08538	0.58098	1.21278	0.731933	1.60448	0.536449	0.830337	0.737252	0.629184	0.689341	0.7468	0.709018	0.722434	3.32516		0.961034	0.826258	0.876799	0.847601	1.03565	1.04869
Q5T653	HUMAN	MRPL2	MRPL2	39S ribosomal protein L2, mitochondrial OS=Homo sapiens OX=9606 GN=MRPL2 PE=1 SV=2	#N/A	3	6	1	1267.55	1185.47	2039.8	1212.79	1986.36	2012.64	2075.93	1931.52	1954.48	2204.02	1183.05	1146.66	973.786	1078.64	1037.43	1185.43	1032.18	1104.61	1076.02	1098.77	1054.73	1033.32	1025.23	982.667	1019.64	165.369	188.247	167.229	182.091	215.973	171.588	211.569	190.916	164.649	166.253	148.182	152.108	203.926		1.04509	1.08878	0.924903	1.13623	1.01323	1.028	0.963886	1.02279	1.17229	1.06883	0.972393	1.05746	1.02288	1.17465	0.832403	1.6631	0.92895	0.96493	0.939398	1.21321	1.07246	1.04514	0.988817	0.983949	1.18848	1.09457	1.10958	1.06624	1.02392	0.933917		1.01959	1.03283	1.02786	1.04299	1.11817	1.04868
P52758	HUMAN	RIDA	RIDA	2-iminobutanoate/2-iminopropanoate deaminase OS=Homo sapiens OX=9606 GN=RIDA PE=1 SV=1	#N/A	0	2	1	0	0	0	0	0	0	0	0	0	0	270.557	297.587	352.692	286.951	272.322	320.16	272.239	203.286	312.926	256.606	332.649	207.473	242.606	235.337	230.863	304.071	300.311	265.89	250.948	207.629	315.957	245.652	372.639	261.925	352.35	271.936	275.534	273.067			1.08608	0.954884	1.25953		1.15259	1.15186	1.15224	1.14512	1.21451		1.09482	0.914865	1.35507	0.991378		1.10853	1.49276	0.969339	0.756939	1.35851	1.40793			0.895559	0.860403		1.32445	0.878124	1.28454		1.02048	1.17906	1.1262	1.11929	1.18233	1.04862
Q9P2R6	HUMAN	RERE	RERE	Arginine-glutamic acid dipeptide repeats protein OS=Homo sapiens OX=9606 GN=RERE PE=1 SV=2	#N/A	4	3	3	150.123	161.098	229.196	156.517	223.269	277.484	236.195	292.406	246.257	282.037	263.041	340.547	305.88	366.801	364.548	356.643	262.688	236.682	181.125	330.546	167.949	287.725	299.437	383.577	352.379	134.151	125.939	117.345	120.832	170.096	122.168	207.668	128.941	114.015	130.631	105.41	104.698	122.944		1.0579	0.95774	1.00171	0.986718	1.24283	1.05626	1.07333	0.761125	0.762148	1.06279	1.30966	1.10646	1.06159	1.03336	0.926103	1.47288	1.17861	0.886271	1.03096	1.49441	1.13284	0.486624	1.00582	1.10296	1.82451	0.685774	1.26322	0.524801	0.83367	1.14769		1.00578	1.02405	1.0172	1.03744	1.09752	1.04856
Q9NWQ9	HUMAN	C14orf119	C14orf119	Uncharacterized protein C14orf119 OS=Homo sapiens OX=9606 GN=C14orf119 PE=1 SV=1	#N/A	1	1	0	88.1575	88.5641	57.2857	116.614	92.9748	90.086	95.3028	86.7452	114.959	109.744	112.556	126.366	170.073	156.207	169.956	156.394	157.637	125.511	104.246	164.861	104.856	170.741	150.134	155.232	165.019	0	0	0	0	0	0	0	0	0	0	0	0	0		1.02504	1.05145		0.805934	0.968929	1.08394		1.00537	0.717856	0.996251	0.932997			0.997445		0.648316		1.08469				0.668744	1.31974	1.23645		0.800477	1.18036	0.664858	1.08894			1.03824	0.966044	0.99011	0.911137	0.800582	1.04847
P20645	HUMAN	M6PR	M6PR	Cation-dependent mannose-6-phosphate receptor OS=Homo sapiens OX=9606 GN=M6PR PE=1 SV=1	#N/A	5	8	3	1852.03	2014.63	2210.2	2576.91	2692.23	2784.03	3069.55	3151.75	2986.19	2780.39	1337.25	1551.41	827.022	1135.74	735.606	987.931	868.587	987.323	843.074	895.922	1294.44	1002.05	966.982	942.505	829.579	191.06	185.794	233.309	207.604	190.185	201.304	190.886	203.065	211.352	183.597	184.798	198.595	215.064		1.14015	0.981271	1.02186	1.6992	1.0341	0.805683	0.973285	0.951331	1.46464	1.24393	1.17068	0.898293	1.00374	1.08205	0.893478	1.14321	0.923755	0.905807	1.12803	0.919525	0.9818	1.41775	1.33289	1.10919	0.922915	1.08138	1.03275	0.923389	1.09751	0.887673		1.04776	1.09272	1.07586	1.10812	1.05998	1.04846
