## Supplemental Table 3 for "Proteomic analysis of circulating immune cells identifies novel cellular phenotypes associated with COVID-19 severity" (part 3 of 3)

### Sheet: B - WCL All data (continued)
Protein Id	Species	Gene Symbol	Gene Symbol + Isoform	Description	RBC?	WCL2 Fractions Peptides	WCL4 Fractions Peptides	WCL3 Fractions v1 Peptides	CV0902	CV0904	CV0025	CV0144	CV0902_2	CV0059	CV0068	CV0074	CV0176	CV0200	CV0050	CV0058	CV0062	CV0073	CV0155	CV0160	CV0171	CV0180	CV0201	CV0231	CV0257	CV0279	CV0915	CV0917	CV0939	CV0037	CV0100	CV0120	CV0128	CV0137	CV0164	CV0178	CV0234	CV0262	CV0284	CV0326	CV0911	CV0929		CV0068_Ratio	CV0231_Ratio	CV0262_Ratio	CV0058_Ratio	CV0059_Ratio	CV0155_Ratio	CV0164_Ratio	CV0171_Ratio	CV0050_Ratio	CV0073_Ratio	CV0074_Ratio	CV0100_Ratio	CV0128_Ratio	CV0160_Ratio	CV0326_Ratio	CV0025_Ratio	CV0037_Ratio	CV0062_Ratio	CV0120_Ratio	CV0137_Ratio	CV0234_Ratio	CV0257_Ratio	CV0144_Ratio	CV0176_Ratio	CV0178_Ratio	CV0180_Ratio	CV0200_Ratio	CV0201_Ratio	CV0279_Ratio	CV0284_Ratio		A vs Healthy Cont Ratio	B vs Healthy Cont Ratio	AB Average	C vs Healthy Cont Ratio	D vs Healthy Cont Ratio	E vs Healthy Cont Ratio
Q92896	HUMAN	GLG1	GLG1	Golgi apparatus protein 1 OS=Homo sapiens OX=9606 GN=GLG1 PE=1 SV=2	#N/A	47	47	16	11753.4	10425.7	15753.5	11031.9	17566.9	20998.9	19341.6	15769.2	18468.3	15542.1	8895.97	7573.44	6118.82	7443.33	7190.95	7698.92	6635.43	8473.46	7133.9	5910.38	6691.02	6947.3	6779.38	7018.84	7241.68	1898.42	1899.08	1947.56	1782.41	1827.56	2125.05	2073.95	2033.41	1921.31	1996.97	1589.67	1724.78	1909.48		1.10103	0.842739	1.05733	1.07987	1.19537	1.02533	1.16945	0.946121	1.26844	1.06132	0.897664	1.0451	0.980892	1.09776	0.874825	1.42057	1.04473	0.872459	1.07178	1.00574	1.11902	0.954047	0.994798	1.05131	1.14133	1.2082	0.884739	1.0172	0.990589	1.09897		1.00036	1.08323	1.05215	1.03229	1.06976	1.04839
A0A087WZ62	HUMAN	A0A087WZ62	A0A087WZ62	Mannosyltransferase OS=Homo sapiens OX=9606 PE=3 SV=1	#N/A	1	3	1	238.019	201.304	243.888	209.932	333.002	309.12	319.108	301.96	276.802	236.31	224.114	280.926	417.003	283.663	242.783	285.594	283.667	458.918	385.847	363.423	325.681	716.825	413.726	365.624	409.386	117.246	112.269	88.8207	102.594	107.818	100.398	114.826	117.1	102.033	76.6703	108.267	100.163	96.2875		0.958277	0.917167	1.03877	0.70897	0.928282	0.612708	1.02212	0.715888	0.565594	0.715876	0.906781	1.14298	1.04447	0.72075	1.10223	1.11029	1.19364	1.05239	0.904254	1.09766	1.19215	0.821917	0.955708	0.831231	1.16901	1.15817	0.709634	0.973758	1.80904	0.780554		0.971403	0.797593	0.862772	0.885526	1.05319	1.04839
K7EM38	HUMAN	ACTG1	ACTG1_Isoform_1	Actin, cytoplasmic 2 (Fragment) OS=Homo sapiens OX=9606 GN=ACTG1 PE=1 SV=1	#N/A	0	1	0	0	0	0	0	0	0	0	0	0	0	49.8442	95.1981	47.536	35.1671	37.827	49.1329	54.416	31.3118	27.0549	92.6513	38.9398	36.3731	29.1268	28.6688	32.5795	0	0	0	0	0	0	0	0	0	0	0	0	0			3.07556		3.1601		1.25567		1.80634	1.65458	1.16737				1.63097				1.57796				1.29261				1.0394		0.898088	1.20741			3.07556	2.07404	2.32442	1.48431	1.43528	1.0483
P50213	HUMAN	IDH3A	IDH3A	Isocitrate dehydrogenase [NAD] subunit alpha, mitochondrial OS=Homo sapiens OX=9606 GN=IDH3A PE=1 SV=1	#N/A	20	25	18	5489.32	6027.07	7223.39	6002.56	8383.62	8783.34	10237.1	9103.71	7994.98	8825.68	4331.44	4097.43	3638.3	4111.84	3872.36	3970.63	3237.88	3580.54	3662.1	3544.84	2815.67	3730.76	3659.5	3473.85	3085.29	2149.13	2126.05	2071.74	1928.29	2014.79	2099	2252.76	2094.56	1978.51	1877.52	1823.24	1887.38	2017.68		1.22109	1.0407	1.0133	1.20293	1.04768	1.13685	1.07501	0.950582	1.27163	1.20716	1.08589	1.08887	0.987584	1.1657	0.933781	1.25445	1.10069	1.06814	1.06105	1.03189	1.07274	0.826629	1.04244	0.953644	1.15376	1.05118	1.05273	1.07512	1.09528	0.961579		1.0917	1.08261	1.08602	1.1058	1.05937	1.04822
P50552	HUMAN	VASP	VASP	Vasodilator-stimulated phosphoprotein OS=Homo sapiens OX=9606 GN=VASP PE=1 SV=3	#N/A	69	45	31	15014.5	20187	10130.3	22324.2	14537.7	13286.8	15446.4	18232.2	20516.8	20164.3	6925.17	4669.39	5277.8	4908.5	4899.96	4858.07	5708.36	4145.89	4995.51	4912.7	9800.22	5224.32	5546.19	5738.29	6021.83	3205.55	2952.26	5181.98	3711.88	2960.22	2841.33	3200.58	2985.24	3273.49	3447.6	3685.42	3791.55	3480.01		1.06251	0.851602	0.900355	0.809426	0.913957	0.849393	0.781493	0.989528	1.20046	0.850874	1.25413	0.812003	1.02093	0.842132	1.01365	0.57556	0.881669	0.914891	1.42527	0.814191	0.821073	1.69884	1.26836	1.41128	0.880302	0.718677	1.38704	0.865956	0.90562	0.948244		0.938154	0.868759	0.894782	0.99917	1.01879	1.04819
Q96KP1	HUMAN	EXOC2	EXOC2	Exocyst complex component 2 OS=Homo sapiens OX=9606 GN=EXOC2 PE=1 SV=1	#N/A	11	17	6	2408.22	2843.56	2354.88	3021.8	3292.06	3511.68	3450.1	3719.99	3536.39	3856.29	2031.94	2011.6	2160.51	2038.82	1973.89	1991.73	2057.61	1936.91	1903.38	2110	2250.52	2139.19	2102.72	2075.78	2126.92	493.688	484.327	500.747	503.744	538.655	485.118	525.32	506.569	510.009	498.139	468.947	465.631	489.146		1.04801	1.0039	1.06833	0.957082	1.06671	0.939141	1.01619	0.978972	0.96676	0.970033	1.12999	1.01454	1.05521	0.94763	0.982318	0.896792	1.03414	1.02793	1.04893	1.12834	1.06113	1.07076	1.15077	1.07422	1.1004	0.921549	1.17139	0.905596	1.01779	1.04347		1.04008	0.99162	1.00979	1.0095	1.03829	1.04815
P51572	HUMAN	BCAP31	BCAP31	B-cell receptor-associated protein 31 OS=Homo sapiens OX=9606 GN=BCAP31 PE=1 SV=3	#N/A	47	37	38	15341.2	15078.4	19219.2	18418	24759.2	21887.3	24666	23591.3	24063.3	22666.3	9105.4	9721.33	6140.09	6426.71	6416.26	7092.25	6613.16	6700.26	6796.83	6570.39	7459.05	6261.69	6962.89	6244.85	6080.99	6161.19	5656.5	8518.92	6312.28	6339.46	6043.22	7120.39	7308.78	6378.34	7410.98	6317.02	6391.57	6746.18		0.996238	1.0219	0.970994	1.51197	0.884006	0.997929	0.919979	1.02855	1.41617	0.999553	0.952829	0.861106	0.960937	1.10307	0.961659	1.2636	0.937937	0.954976	1.29686	0.965075	1.11264	1.16012	1.21093	0.971894	1.08396	1.0421	0.915469	1.05712	0.973888	1.1282		0.996377	1.06849	1.04145	1.03647	1.09874	1.04794
Q04721	HUMAN	NOTCH2	NOTCH2	Neurogenic locus notch homolog protein 2 OS=Homo sapiens OX=9606 GN=NOTCH2 PE=1 SV=3	#N/A	1	4	0	96.2126	76.1338	125.192	86.7152	124.737	105.788	123.384	129.604	143.27	116.257	224.657	209.595	233.264	217.297	167.204	179.856	186.634	270.312	219.822	239.978	189.508	232.91	257.848	209.679	210.165	0	0	0	0	0	0	0	0	0	0	0	0	0		0.989154	1.06233		0.927836	0.84809	0.74018		0.826191	0.99451	0.96193	1.03902			0.796184		1.45279		1.03261				0.838912	1.00629	1.14858		1.19661	0.93202	0.973106	1.03104			1.02574	0.835574	0.898964	0.94791	1.10811	1.04794
Q7Z6P3	HUMAN	RAB44	RAB44	Ras-related protein Rab-44 OS=Homo sapiens OX=9606 GN=RAB44 PE=1 SV=4	#N/A	9	11	2	2565.85	1587.12	2422.4	1444.4	2414.75	1570.81	1942.89	2859.38	1669.56	2753.03	664.366	496.093	1563.72	739.667	717.482	568.717	531.372	1954.27	1017.77	868.448	392.933	1408	1124.43	1048.26	894.859	44.2876	25.03	32.3513	61.239	42.0698	29.3705	47.8077	40.2975	62.3642	41.4381	35.3423	45.0986	68.4479		0.804591	0.849324	1.09848	0.485169	0.650505	0.701683	0.51733	0.519671	0.649737	0.72338	1.18413	0.440876	1.07866	0.556194	0.622516	1.16659	0.780079	1.52929	0.569834	0.741014	0.709797	0.384281	0.6956	0.6914	0.842082	1.91124	1.14009	0.995363	1.37699	0.729888		0.917465	0.574872	0.703344	0.750785	0.840126	1.04783
B0QY95	HUMAN	MIEF1	MIEF1	Mitochondrial dynamics protein MID51 OS=Homo sapiens OX=9606 GN=MIEF1 PE=1 SV=1	#N/A	3	2	1	216.594	249.573	266.622	299.529	269.722	281.607	302.248	302.262	281.166	255.105	225.243	202.013	177.387	148.31	198.387	200.814	209.082	158.522	153.057	170.333	222.452	182.635	184.985	180.781	192.707	97.6664	83.7167	114.942	96.1593	84.9654	82.681	100.197	101.124	92.5739	137.19	87.0416	98.6769	94.7773		1.12059	0.914994	0.957063	1.08517	1.04406	1.0657	0.854786	1.12315	1.20996	0.796691	1.12064	0.865493	0.99413	1.07873	0.899868	1.14389	1.00971	0.952888	1.18831	0.878403	1.04546	1.19497	1.28507	1.04243	1.03587	0.851545	0.945807	0.822191	0.981075	1.41832		0.997549	1.03457	1.02069	0.995074	1.05909	1.04779
P68363	HUMAN	TUBA1B	TUBA1B	Tubulin alpha-1B chain OS=Homo sapiens OX=9606 GN=TUBA1B PE=1 SV=1	#N/A	33	81	19	3827.47	4557.78	3525.81	4103.39	4188.93	4325.14	4431.6	4573.38	4812.81	4630.85	3784.62	3070.27	3438.8	3751.12	3520.77	3450.22	4229.04	3450.82	4140.6	3740.48	4771.15	3627.29	3759.86	4078.18	3940.07	694.201	563.696	560.696	577.562	582.515	574.677	598.97	529.513	573.827	563.643	574.999	477.183	538.33		1.05793	0.952736	1.13012	0.782028	1.03252	0.896775	1.1318	1.07718	0.96398	0.955447	1.09178	1.11017	1.13748	0.878804	1.13243	0.840956	1.36719	0.875895	1.10426	1.14723	1.04285	1.21526	0.978716	1.14894	1.17964	0.878958	1.1055	1.05465	0.923905	1.11007		1.04693	0.984059	1.00764	1.03858	1.08481	1.04755
Q9BU23	HUMAN	LMF2	LMF2	Lipase maturation factor 2 OS=Homo sapiens OX=9606 GN=LMF2 PE=1 SV=2	#N/A	4	4	2	273.752	199.521	322.09	257.712	376.8	418.019	392.063	357.968	402.016	299.028	481.715	633.695	243.729	517.747	416.556	481.697	454.233	436.755	428.68	568.993	374.042	433.634	430.566	424.073	390.091	330.555	323.453	426.062	362.015	245.016	329.85	289.38	322.373	312.032	409.179	320.839	272.211	335.542		1.04051	1.37137	1.02684	1.52731	1.10939	1.00397	1.08547	1.09477	1.16101	1.24785	0.95002	1.06442	1.19132	1.16097	1.05582	1.36112	1.08779	0.587425	1.40209	0.806303	1.06087	0.901502	1.08906	1.06692	0.952296	1.05265	0.7936	1.03319	1.04513	1.34653		1.14624	1.16418	1.15745	1.11877	1.02959	1.04742
Q8N699	HUMAN	MYCT1	MYCT1	Myc target protein 1 OS=Homo sapiens OX=9606 GN=MYCT1 PE=1 SV=1	#N/A	2	2	0	250.756	300.35	202.978	429.43	314.684	281.543	318.227	401.869	437.398	386.82	219.866	436.345	305.088	182.26	86.0804	172.475	217.264	150.485	368.517	290.696	597.5	177.003	273.343	337.994	379.792	0	0	0	0	0	0	0	0	0	0	0	0	0		1.01126	0.879895		1.32075	0.894686	0.260553		0.657625	0.665502	0.551674	1.27705			0.522056		0.736622		0.923455				1.80854	1.55843	1.38996		0.455495	1.22923	1.11545	0.535762			0.945577	0.783403	0.837461	0.754071	1.15621	1.04739
Q9Y4K3	HUMAN	TRAF6	TRAF6	TNF receptor-associated factor 6 OS=Homo sapiens OX=9606 GN=TRAF6 PE=1 SV=1	#N/A	2	4	0	172.218	175.751	177.873	180.161	302.242	301.689	262.651	305.87	311.123	291.613	470.924	358.916	653.889	426.579	364.02	340.691	470.817	458.689	421.456	397.46	620.811	451.548	383.645	385.486	458.53	0	0	0	0	0	0	0	0	0	0	0	0	0		0.869009	0.971261		0.877071	0.998171	0.889543		1.15052	1.15078	1.04242	1.012			0.832535		1.02235		1.59789				1.51706	1.0355	1.02939		1.12088	0.964833	1.0299	1.10343			0.920135	0.978827	0.959263	1.00943	1.3791	1.04732
Q6ZU80	HUMAN	CEP128	CEP128	Centrosomal protein of 128 kDa OS=Homo sapiens OX=9606 GN=CEP128 PE=1 SV=2	#N/A	5	5	0	892.038	979.201	1121.71	846.995	1362.78	1458.78	1454.34	1796.75	1564.19	1540.3	433.685	460.94	369.909	489.38	360.206	433.773	432.299	616.093	429.852	402.601	359.307	426.192	424.179	532.458	467.845	0	0	0	0	0	0	0	0	0	0	0	0	0		1.06719	0.847889		0.970753	1.07044	0.758605		0.910434	0.913353	1.03065	1.31845			0.913538		1.1989		0.779038				0.756712	0.905277	1.14779		1.29751	1.13026	0.905281	0.897573			0.957537	0.927559	0.937552	1.044	0.911549	1.04728
Q00325	HUMAN	SLC25A3	SLC25A3	Phosphate carrier protein, mitochondrial OS=Homo sapiens OX=9606 GN=SLC25A3 PE=1 SV=2	#N/A	28	30	19	8558.33	7948.54	10653.2	8944.01	13551.3	14107.2	14402.8	13507	14595.9	14313.5	4534.6	4652.58	4696.88	3951.6	3556.63	3897.31	3612.26	4052.51	3780.88	3744.65	3742.08	4099.18	4422.56	3725.22	3624.27	2966.44	3029.99	3237.59	3310.52	2907.05	3277.82	3255.88	3563.14	3313.92	3509.2	2808.52	2996.9	3384.43		1.06284	0.954291	1.03863	1.18567	1.04102	0.906376	1.02731	0.920552	1.1556	1.00703	0.996731	0.949641	1.03757	0.993193	0.88023	1.29076	0.929725	1.19696	1.01471	0.91111	1.11674	0.953635	1.08367	1.07708	1.02044	1.03274	1.05624	0.963523	1.04464	1.09983		1.01859	1.01619	1.01709	1.00286	1.05909	1.04727
Q3T8J9	HUMAN	GON4L	GON4L	GON-4-like protein OS=Homo sapiens OX=9606 GN=GON4L PE=1 SV=1	#N/A	3	2	0	851.454	897.826	761.464	858.357	1228.38	1236.58	1187.15	1047.4	1009.44	1476.45	227.015	283.141	129.903	187.271	125.245	169.092	172.18	135.347	154.632	155.473	252.693	198.343	161.589	143.092	142.295	0	0	0	0	0	0	0	0	0	0	0	0	0		0.966439	1.0435		1.90038	1.00667	0.840615		1.15563	1.52367	1.25692	0.852665			1.13491		0.870602		0.871876				1.69602	0.981383	0.821763		0.908419	1.20195	1.03785	1.33123			1.00497	1.22582	1.15221	1.19204	1.14617	1.0471
P08048	HUMAN	ZFY	ZFY	Zinc finger Y-chromosomal protein OS=Homo sapiens OX=9606 GN=ZFY PE=1 SV=3	#N/A	0	2	0	0	0	0	0	0	0	0	0	0	0	95.2037	132.379	250.234	68.4822	243.006	96.3828	243.459	112.66	147.481	83.6107	198.744	206.052	110.497	64.2809	270.458	0	0	0	0	0	0	0	0	0	0	0	0	0			0.563369		0.891969		1.63737		1.64043	0.641482	0.461433				0.649427				1.68608				1.33913				0.759103		0.993725	1.38838			0.563369	1.38992	1.18328	0.584114	1.51261	1.04707
Q9P0J0	HUMAN	NDUFA13	NDUFA13	NADH dehydrogenase [ubiquinone] 1 alpha subcomplex subunit 13 OS=Homo sapiens OX=9606 GN=NDUFA13 PE=1 SV=3	#N/A	11	10	9	2529.84	2527.98	2901.48	2754.07	3860.69	4070.75	4025.11	3426.73	3890.51	3740.75	1372.56	1626.32	1203.8	1128.16	988.71	1174.6	1049.25	1136.06	1051.47	1050.27	1043.41	1072.04	1111.55	926.226	1063.01	855.893	831.608	829.108	837.284	897.11	837.1	942.756	1003.01	840.832	838.853	792.935	795.398	856.377		1.04259	1.01614	1.01809	1.57346	1.05441	0.956576	1.01358	1.01515	1.32795	1.09149	0.887594	1.00693	1.0138	1.13643	0.960101	1.14733	1.03633	1.16467	1.0039	1.08624	1.21446	1.00949	1.08903	1.00772	1.14151	1.09913	0.968934	1.0173	1.0372	1.0157		1.02561	1.12263	1.08625	1.06061	1.09463	1.04707
Q969M7	HUMAN	UBE2F	UBE2F	NEDD8-conjugating enzyme UBE2F OS=Homo sapiens OX=9606 GN=UBE2F PE=1 SV=1	#N/A	6	7	3	2187.17	2596.52	1587.05	2604.22	2197.58	2758.83	2306.92	2269.67	2884.68	2323.11	1035.58	695.656	908.249	1036.87	1048.33	1049.8	1208.94	699.97	1143.38	1104.43	1368.08	1054.99	989.49	1144.24	1041.74	123.201	111.603	134.095	100.867	126.519	120.762	140.786	108.19	98.0823	98.7714	99.2763	115.389	104.412		1.04976	1.0434	0.892463	0.657215	1.2554	0.990402	1.09883	1.14214	0.978356	0.979578	1.03281	1.01549	0.917801	0.991787	0.903327	0.663527	1.12102	0.858061	1.22015	1.15122	0.984436	1.29248	1.08879	1.31266	1.28103	0.661291	1.05712	1.0802	0.996697	0.898733		0.995206	1.0288	1.0162	0.974163	1.04156	1.04707
Q9BVI4	HUMAN	NOC4L	NOC4L	Nucleolar complex protein 4 homolog OS=Homo sapiens OX=9606 GN=NOC4L PE=1 SV=1	#N/A	1	1	0	78.3213	78.8644	89.7744	103.393	103.828	115.214	116.296	113.746	134.747	117.719	71.8121	62.1875	84.178	78.8329	78.0854	88.5338	66.7535	52.6025	44.7562	70.5372	51.1526	72.3606	68.835	64.7769	67.2299	0	0	0	0	0	0	0	0	0	0	0	0	0		1.12008	1.05362		0.928903	1.10966	1.16637		0.997106	1.07267	1.17754	1.09552			1.32244		1.14227		1.25738				0.764074	1.31555	1.29779		0.785731	1.13379	0.66853	1.08086			1.08685	1.05051	1.06263	1.16704	1.05457	1.04704
Q96AQ6	HUMAN	PBXIP1	PBXIP1	Pre-B-cell leukemia transcription factor-interacting protein 1 OS=Homo sapiens OX=9606 GN=PBXIP1 PE=1 SV=1	#N/A	9	12	2	810.526	828.293	1099.34	767.459	1199.59	1375.42	1600.44	1738.68	1423.9	1260.71	995.42	999.347	982.497	1283.74	1153.7	1286.53	888.512	1158.62	1387.02	1051.63	887.154	1041.97	985.14	1226.29	955.062	144.229	163.242	92.1988	123.331	202.926	149.593	145.888	139.616	121.18	82.4298	134.186	125.289	128.141		1.33416	0.996333	0.956321	0.946803	1.14658	1.09304	1.18055	0.841795	0.943082	1.21625	1.4494	1.28826	0.973296	1.21889	1.05896	1.34162	1.13822	0.930838	0.727608	1.60144	1.10181	0.840509	0.936601	1.18699	1.15131	1.0977	1.05095	1.3141	0.987188	0.650514		1.0956	1.04175	1.06195	1.16402	1.09744	1.04692
Q96SQ9	HUMAN	CYP2S1	CYP2S1	Cytochrome P450 2S1 OS=Homo sapiens OX=9606 GN=CYP2S1 PE=1 SV=2	#N/A	2	3	0	250.226	203.864	344.467	337.979	381.688	361.937	430.133	347.025	329.511	410	185.028	172.12	301.618	224.517	148.029	155.475	171.346	226.878	230.3	204.07	354.012	199.851	281.29	216.896	192.118	0	0	0	0	0	0	0	0	0	0	0	0	0		1.12692	0.886871		0.748017	0.948254	0.643322		0.744653	0.804116	0.975731	0.909184			0.675683		1.51718		1.31081				1.53851	1.4886	0.863299		0.985991	1.07418	1.00086	0.868534			1.0069	0.771062	0.849674	0.841179	1.4555	1.04691
Q6PL24	HUMAN	TMED8	TMED8	Protein TMED8 OS=Homo sapiens OX=9606 GN=TMED8 PE=1 SV=1	#N/A	7	6	1	2020.68	2713	2129.05	3193.95	2236.2	2039.52	2252.95	3282.8	2686	2782.28	399.234	233.724	450.135	336.312	341.731	421.33	535.941	372.59	515.169	468.635	1176.05	550.954	560.949	484.961	697.836	216.637	173.643	259.139	237.54	178.633	156.143	209.754	178.342	188.308	230.653	209.193	213.133	205.409		1.00749	0.806255	0.899827	0.402107	0.912047	0.587926	0.746128	0.922051	0.686856	0.578603	1.46802	0.829751	1.13508	0.724871	0.999629	0.899531	1.0352	0.774427	1.23829	0.853595	0.852204	2.02332	1.34946	1.20115	1.00231	0.641017	1.2442	0.886315	0.94788	1.10217		0.904525	0.714052	0.785479	0.917545	1.09665	1.04681
O75460	HUMAN	ERN1	ERN1	Serine/threonine-protein kinase/endoribonuclease IRE1 OS=Homo sapiens OX=9606 GN=ERN1 PE=1 SV=2	#N/A	2	1	0	134.77	150.569	172.806	195.12	186.732	211.806	254.754	259.514	251.464	271.13	82.5725	65.095	61.6502	104.724	87.6312	75.1097	82.573	50.1406	79.8205	105.921	86.2961	85.8624	110.152	119.307	76.7554	0	0	0	0	0	0	0	0	0	0	0	0	0		1.36428	1.03772		0.63774	1.13428	0.858528		0.808973	0.808968	1.02599	1.38977			0.735855		1.21124		0.603991				0.845448	1.36764	1.34666		0.49123	1.45197	0.782007	0.841199			1.201	0.85988	0.973586	0.990145	0.886892	1.04678
O60262	HUMAN	GNG7	GNG7	Guanine nucleotide-binding protein G(I)/G(S)/G(O) subunit gamma-7 OS=Homo sapiens OX=9606 GN=GNG7 PE=1 SV=1	#N/A	1	1	2	215.676	259.999	125.198	192.538	202.786	160.754	310.894	314.957	139.603	326.105	28.8032	29.9037	50.4947	63.304	44.2956	38.7643	45.2635	38.307	38.8812	37.9337	31.0888	39.6463	46.6012	25.0166	26.567	27.3362	79.2647	31.7597	53.6353	24.6754	38.5998	36.8533	38.455	48.504	55.1593	42.2983	51.6293	56.8181		1.53312	1.15905	0.894516	0.913696	0.792728	1.35344	0.711861	1.38301	0.880071	1.93423	1.55315	1.46181	0.989148	1.18443	0.78007	0.526404	0.504137	1.54285	0.585715	0.455066	0.709192	0.949906	0.809536	0.688427	0.679652	1.17045	1.60812	1.188	1.21138	1.01725		1.19556	1.03095	1.09268	1.2547	0.753324	1.0466
Q9BSR8	HUMAN	YIPF4	YIPF4	Protein YIPF4 OS=Homo sapiens OX=9606 GN=YIPF4 PE=1 SV=1	#N/A	2	2	1	936.421	875.172	1283.46	1082.93	1269.86	1294.87	1383.45	1425.63	1339.08	1188.09	178.25	167.233	166.596	150.141	128.802	160.135	126.255	156.8	142.384	164.3	182.585	138.285	139.68	130.855	148.251	60.8526	68.3814	65.0359	47.8749	60.7808	50.6519	72.0317	76.6169	61.142	49.3702	53.1221	48.6305	69.646		1.08945	1.17697	1.03388	1.19798	1.0197	0.92268	0.8565	0.904431	1.2769	1.07554	1.12267	1.1563	0.809541	1.14714	0.89827	1.41694	1.02899	1.19342	1.09973	1.02777	1.29556	1.30796	1.19556	1.05451	1.21802	1.12325	0.935609	1.01997	0.990608	0.834827		1.1001	0.980259	1.0252	1.06948	1.19577	1.04654
Q01581	HUMAN	HMGCS1	HMGCS1	Hydroxymethylglutaryl-CoA synthase, cytoplasmic OS=Homo sapiens OX=9606 GN=HMGCS1 PE=1 SV=2	#N/A	6	1	2	1485.29	1415.22	1821.51	1419.77	1992.76	2448.09	1592.72	2229.18	2155.56	1830.68	159.388	96.3812	76.099	145.194	179.37	181.04	208.278	125.474	107.088	144.712	173.749	149.991	95.1785	161.147	116.491	582.367	519.409	250.57	380.477	480.812	474.704	547.237	516.807	381.404	366.86	367.177	400.019	390.309		0.799254	1.16448	0.96518	0.775565	1.22849	1.44336	1.20129	1.67598	1.28257	1.16836	1.11864	1.31441	0.962833	1.4568	0.929178	1.25599	1.47374	0.612357	0.634091	1.21674	1.30783	1.39813	0.978981	1.08169	1.38484	1.00967	0.918663	0.861724	1.20696	0.928375		0.976303	1.26494	1.1567	1.17611	1.12841	1.04636
Q7Z4S6	HUMAN	KIF21A	KIF21A	Kinesin-like protein KIF21A OS=Homo sapiens OX=9606 GN=KIF21A PE=1 SV=2	#N/A	11	7	1	1270.1	1136.41	1625.41	1024.64	1608.47	2033.71	1668	2134.49	1809.58	1467.87	439.357	444.391	326.327	506.033	508.482	446.757	624.995	339.587	354.991	630.412	365.903	447.298	474.087	583.029	622.052	33.646	28.386	28.9518	27.0829	43.2299	33.8637	75.4743	46.0246	32.8049	34.7992	28.7898	30.2309	33.8551		1.03701	1.12629	1.02378	0.793949	1.26437	0.908453	1.05682	1.11662	0.784955	0.904077	1.32703	0.885872	0.845204	0.798175	0.898473	1.35084	1.05003	0.583016	0.90353	1.34912	1.43634	0.653722	0.851556	1.12503	2.35541	0.606705	0.912587	0.634226	0.799142	1.08602		1.06236	1.02804	1.04091	0.920542	1.04666	1.04633
Q6PIY7	HUMAN	TENT2	TENT2	Poly(A) RNA polymerase GLD2 OS=Homo sapiens OX=9606 GN=TENT2 PE=1 SV=1	#N/A	0	1	1	0	0	0	0	0	0	0	0	0	0	46.5212	44.5223	41.0832	64.1388	63.4801	48.2613	63.7733	39.0384	38.4896	47.8781	29.8624	51.0873	50.7899	54.7542	48.7737	61.3493	68.0945	60.4405	60.8454	71.5475	64.0914	90.619	54.6975	54.3403	69.1524	53.2718	51.59	65.4573			0.93077	0.928519	0.865533		1.23408	1.09514	1.23978	0.904391	1.24688		1.16354	1.03967	0.93822	0.910261		1.04828	0.798674	1.03275	1.22254	0.934622	0.580537			1.54842	0.758923		0.748255	0.993158	1.18161		0.929645	1.10863	1.04897	1.03383	0.936235	1.04607
Q04837	HUMAN	SSBP1	SSBP1	Single-stranded DNA-binding protein, mitochondrial OS=Homo sapiens OX=9606 GN=SSBP1 PE=1 SV=1	#N/A	23	9	19	3976.1	4238.71	5492.97	3742.22	6397.36	7256.5	7751.03	6556	5814.15	5778.72	2059.29	2544.05	1638.74	1649.68	1716.08	2008.13	1506.98	2092.92	1555.56	1584.29	1158.57	1619.52	1570.72	1507.88	1461.01	3025.63	3235.54	2883.31	2823.45	3383.29	3595.97	3583.09	3277.41	2842.13	2429.72	2636.25	2708.8	2854.84		1.2116	1.04697	1.02168	1.68123	1.1343	1.13407	1.29267	0.995884	1.36088	1.09019	1.0248	1.1631	1.01497	1.32707	0.947672	1.33733	1.08764	1.08296	1.03648	1.21622	1.17815	0.765642	0.91109	0.908835	1.28804	1.3831	0.903298	1.02799	1.07026	0.873429		1.09342	1.24763	1.1898	1.13267	1.10063	1.04576
E7EPT4	HUMAN	NDUFV2	NDUFV2	NADH dehydrogenase [ubiquinone] flavoprotein 2, mitochondrial OS=Homo sapiens OX=9606 GN=NDUFV2 PE=1 SV=1	#N/A	14	17	7	2636.75	2428.01	3454.62	2648.3	4131.44	4342.34	4265.51	3436.67	4398.36	4050.13	3026.05	3343.19	2944.38	2917.6	2630.44	2676.81	2448.61	2791.1	2536.07	2800.34	2325.63	2790.13	2877.13	2691.93	2682.42	497.85	505.342	531.298	515.991	522.603	529.439	592.788	638.446	540.1	580.976	501.87	489.743	520.567		1.03245	1.01812	1.06918	1.21549	1.05105	0.956351	1.04807	0.890246	1.10019	1.06076	0.831835	1.00037	1.02145	0.973213	0.993498	1.36418	0.985539	1.07049	1.05175	1.03454	1.26386	0.845533	1.04578	1.06461	1.17348	1.01477	0.980319	0.922043	1.01441	1.15009		1.03992	1.03224	1.03512	0.99733	1.08799	1.04569
P07203	HUMAN	GPX1	GPX1	Glutathione peroxidase 1 OS=Homo sapiens OX=9606 GN=GPX1 PE=1 SV=4	#N/A	21	25	14	6053.99	7085.61	4296.79	5489.9	5621.78	4170.13	5976.23	5278.24	6390.3	6484.05	3195.66	3300.85	2578.09	3468.63	2859.6	2404.99	3010.83	2713.92	2810.7	2945.95	3482.75	3550.37	3905.17	2905.31	3139.87	1255.7	1338.08	1791.18	1668.74	1394.01	1131.83	1604.02	1615.94	1413.4	2169.44	1472.79	1383.35	1632.47		1.06305	0.888195	0.937322	0.995196	0.741781	0.862161	0.750596	0.907756	0.963481	1.04578	0.938892	0.88737	1.10666	0.725098	0.976711	0.654021	0.832741	0.777285	1.18785	0.924462	1.07164	1.05004	0.835627	1.1367	1.06374	0.818239	1.15338	0.847418	1.07043	1.43871		0.962856	0.851498	0.893257	0.949142	0.928291	1.04553
O94966	HUMAN	USP19	USP19	Ubiquitin carboxyl-terminal hydrolase 19 OS=Homo sapiens OX=9606 GN=USP19 PE=1 SV=2	#N/A	7	5	0	1213.16	1060.79	1372.09	1040.1	1439.79	1514	1389.91	1308.95	1306.6	1425.58	277.986	568.911	275.689	275.307	267.273	457.394	384.489	351.773	326.36	377.187	363.514	347.752	352.158	226.164	311.591	0	0	0	0	0	0	0	0	0	0	0	0	0		0.965355	1.27154		1.91787	1.05154	0.90101		1.29616	0.937124	0.928092	0.909126			1.54193		1.20679		0.929381				1.22545	0.914794	0.907494		1.18587	0.990131	1.1002	1.17231			1.11845	1.29165	1.23391	1.07907	1.12054	1.04513
Q9H1B7	HUMAN	IRF2BPL	IRF2BPL	Probable E3 ubiquitin-protein ligase IRF2BPL OS=Homo sapiens OX=9606 GN=IRF2BPL PE=1 SV=1	#N/A	11	6	4	1558.52	1950.11	1761.4	1571.43	2018.24	2240.05	2066.47	1937	1980.08	1937.95	339.258	379.049	415.017	366.985	369.778	396.723	368.141	521.655	260.722	344.951	287.451	500.205	380.557	365.113	370.695	310.705	291.783	216.877	280.646	330.459	314.524	342.432	275.741	286.287	231.451	262.775	298.315	254.25		1.0239	0.926986	1.03621	1.01862	1.1099	0.993701	1.13842	0.989302	0.911686	0.986195	0.959748	1.0561	1.01579	1.06611	0.951112	1.00404	1.12459	1.11527	0.784984	1.19609	0.998041	0.772464	0.895749	0.98109	1.23943	1.40184	0.960218	0.700636	1.3442	0.837733		0.995699	1.04999	1.02963	0.992393	0.999355	1.04511
Q8WWV3	HUMAN	RTN4IP1	RTN4IP1	Reticulon-4-interacting protein 1, mitochondrial OS=Homo sapiens OX=9606 GN=RTN4IP1 PE=1 SV=2	#N/A	5	4	3	1337.03	1363.21	1527.23	1096.4	1661.49	1697.9	1979.29	1584.93	1640.88	1983.6	487.751	506.547	437.645	631.438	519.316	501.044	387.922	558.411	539.58	459.53	347.12	460.89	478.034	490.595	466.302	400.306	485.375	314.255	409.894	401.535	399.557	451.507	446.159	383.531	412.771	337.373	360.931	459.076		1.19128	0.960735	0.935432	1.05903	1.02191	1.08573	0.974521	0.811026	1.01974	1.32014	0.953921	1.18383	0.999733	1.04753	0.822854	1.13119	0.976347	0.914982	0.766469	0.979345	1.08818	0.725722	0.812077	0.987596	1.10123	1.16747	1.19387	1.1281	0.96358	1.00675		1.02915	0.990444	1.00496	1.04968	0.940319	1.04508
P49914	HUMAN	MTHFS	MTHFS	5-formyltetrahydrofolate cyclo-ligase OS=Homo sapiens OX=9606 GN=MTHFS PE=1 SV=2	#N/A	10	10	3	1643.11	2141.92	2344.49	1684.31	2179.1	2946.14	3185.44	2850.97	2541	2893.6	1089.7	1636.42	911.149	922.726	869.523	990.892	932.299	1255.71	968.656	711.843	1039.41	1257.6	1060.66	842.148	1258.49	212.29	178.668	176.178	51.2434	83.2126	150.318	167.448	147.004	140.023	140.206	174.365	180.244	187.737		1.46181	0.675522	0.761033	1.55292	1.352	0.825158	0.816988	0.884731	1.0341	0.875646	1.30832	0.97107	0.278511	0.940334	0.947686	1.23882	1.15381	0.86466	0.957538	0.452266	0.798975	0.986381	0.889986	1.16608	0.910092	1.19164	1.32789	0.919233	1.19343	0.762026		0.966123	1.08636	1.04127	0.907953	0.921779	1.04505
Q9Y305	HUMAN	ACOT9	ACOT9	Acyl-coenzyme A thioesterase 9, mitochondrial OS=Homo sapiens OX=9606 GN=ACOT9 PE=1 SV=2	#N/A	17	12	8	3146.97	3153.43	3829.79	2876.01	4473.41	4716.74	5409.04	5121.88	5038.38	4717.41	1608.34	1872.99	1389.27	1578.47	1336.69	1332.83	1254.26	1557.63	1492.58	1377.12	1219.14	1283.26	1530.78	1320.32	1242.75	401.86	378.81	410.656	449.232	381.86	437.341	432.101	526.345	529.524	515.44	403.608	417.042	489.337		1.20915	1.00916	1.16844	1.37254	1.05439	0.979538	0.96503	0.919131	1.1786	1.15671	1.14496	0.835875	0.991267	0.976707	0.890595	1.21573	0.886737	1.01807	0.906146	0.842605	1.16142	0.893391	0.912962	1.1263	0.953467	1.14144	1.05454	1.09377	0.940381	1.13736		1.12892	1.05813	1.08467	1.02496	0.989157	1.04503
S4R3M1	HUMAN	DUSP22	DUSP22_Isoform_1	Dual-specificity protein phosphatase 22 OS=Homo sapiens OX=9606 GN=DUSP22 PE=1 SV=1	#N/A	1	1	0	141.094	181.168	102.984	184.049	126.404	132.549	149.233	190.067	203.514	188.683	21.1691	31.8862	36.965	46.0532	38.7722	30.4684	53.6991	15.46	30.0049	44.0956	44.3497	37.9529	41.4215	38.9506	43.2019	0	0	0	0	0	0	0	0	0	0	0	0	0		1.1806	1.07051		0.7741	1.04861	0.94127		1.30365	0.513921	1.11803	1.50365			0.739679		0.639133		0.897398				1.07668	1.14223	1.61003		0.37532	1.4927	0.728428	0.92138			1.12555	1.01691	1.05312	0.96882	0.871069	1.04502
Q15154	HUMAN	PCM1	PCM1	Pericentriolar material 1 protein OS=Homo sapiens OX=9606 GN=PCM1 PE=1 SV=5	#N/A	17	12	2	2798.8	2526.39	3893.1	2722.89	3996.04	4265.44	4139.29	4087.6	4694.2	4350.19	1251.07	1248.05	1023.41	1246.28	1204.83	1314.51	1240.38	1117.46	1012.33	1229.31	937.412	1074.64	1119.31	1163.8	1176.96	111.078	96.3836	80.5755	90.7447	127.431	93.7305	112.163	111.495	90.9182	81.6833	82.319	76.5829	92.3876		1.03585	1.06585	1.07614	1.0821	1.06742	1.04463	1.10943	1.07545	1.08472	1.08057	1.02291	1.14083	1.07409	1.13973	0.974359	1.46214	1.31476	0.887333	0.953723	1.50832	1.31969	0.812769	1.02264	1.17471	1.32761	0.968876	1.08863	0.877725	0.931753	0.966834		1.05928	1.07581	1.06961	1.07389	1.17982	1.04485
Q96G25	HUMAN	MED8	MED8	Mediator of RNA polymerase II transcription subunit 8 OS=Homo sapiens OX=9606 GN=MED8 PE=1 SV=2	#N/A	2	4	2	453.738	373.695	474.186	364.258	406.75	439.392	422.246	442.678	456.115	548.204	489.783	440.96	579.6	463.613	461.435	490.904	441.42	459.322	352.166	438.259	313.595	438.331	469.742	421.019	381.167	105.762	105.645	92.5282	111.654	112.202	105.378	114.87	106.145	96.8692	89.4727	85.4386	92.7523	105.516		1.0381	1.03369	0.977151	1.04006	1.08025	1.08835	1.06298	1.04114	1.15521	1.09349	1.08833	1.06567	1.12629	1.15786	0.861847	1.14616	1.06686	1.36706	0.933362	1.13182	1.07072	0.739652	0.880453	1.12136	1.15873	1.08337	1.34777	0.830626	1.03386	0.90254		1.01631	1.06256	1.04522	1.07839	1.06509	1.04484
P00338	HUMAN	LDHA	LDHA	L-lactate dehydrogenase A chain OS=Homo sapiens OX=9606 GN=LDHA PE=1 SV=2	#N/A	77	64	43	19887.8	20109.6	17742.6	19609	24631.8	24057.8	22370	25675.2	27894.5	26805.3	7889.62	5685.7	8447.93	7700.79	9036.16	9141.79	9410.19	9438.4	7494.03	8674.34	9126.76	10600.5	7957.64	9445.75	8863.85	6122.51	5023.65	4773.44	5245.18	5349.85	5572.44	5181.41	5386.9	5213.63	5343.14	5691.98	5241.04	5217.54		0.908177	0.990702	0.997006	0.649367	0.976697	1.03203	1.06562	1.07474	0.901079	0.879512	1.04236	0.960675	1.00304	1.04409	1.08848	0.887186	1.17081	0.964844	0.912827	1.02305	1.03014	1.04237	0.980515	1.13246	0.990844	1.07797	1.08824	0.855899	1.21068	1.02177		0.965295	0.959691	0.961793	0.988462	1.00446	1.0448
O00443	HUMAN	PIK3C2A	PIK3C2A	Phosphatidylinositol 4-phosphate 3-kinase C2 domain-containing subunit alpha OS=Homo sapiens OX=9606 GN=PIK3C2A PE=1 SV=2	#N/A	3	3	1	551.191	505.042	716.98	613.948	850.293	957.609	1021.9	1055.6	1325.98	1246.29	282.169	298.237	339.835	285.97	303.546	333.548	327.647	370.466	369.053	447.495	278.384	507.599	431.646	447.949	488.163	42.6272	64.043	32.4408	57.9316	93.7717	102.887	98.18	90.111	99.5039	51.0892	92.2986	105.833	102.364		1.20183	0.981521	0.955863	0.654144	1.12621	0.665789	0.98836	0.71865	0.618901	0.627238	1.24146	0.615215	0.556508	0.731594	0.886647	1.35762	0.409489	0.745385	0.311635	0.900798	0.865632	0.610598	1.16252	1.55944	0.943145	0.812568	1.46572	0.80947	1.11335	0.490777		1.0464	0.830631	0.911546	0.753937	0.743022	1.04462
E5RFV3	HUMAN	SREK1	SREK1_Isoform_1	Splicing regulatory glutamine/lysine-rich protein 1 OS=Homo sapiens OX=9606 GN=SREK1 PE=1 SV=1	#N/A	1	1	0	208.443	168.54	191.751	228.911	238.882	202.97	234.065	261.344	226.087	233.782	93.8789	113.539	177.229	173.018	133.408	121.387	135.498	123.362	138.012	153.96	98.0452	139.713	139.559	129.446	115.925	0	0	0	0	0	0	0	0	0	0	0	0	0		0.979836	1.19991		0.884883	0.849668	1.03974		1.05603	0.731658	1.34844	1.09403			0.946047		1.01729		1.38126				0.764129	1.21443	0.94644		0.96144	0.978652	1.07561	1.08887			1.08987	0.957578	1.00168	1.03004	1.05422	1.04424
Q8TC44	HUMAN	POC1B	POC1B	POC1 centriolar protein homolog B OS=Homo sapiens OX=9606 GN=POC1B PE=1 SV=1	#N/A	3	3	1	150.24	178.451	147.04	142.206	258.562	236.546	286.349	237.36	205.412	269.905	226.984	270.019	399.682	241.744	262.691	273.123	311.498	241.296	274.326	271.283	216.671	268.508	235.792	236.783	245.146	52.8785	55.2798	50.7896	52.069	60.8558	53.0454	68.9651	52.8331	55.6061	48.0667	51.5404	51.3156	47.3704		1.10747	1.13393	1.12693	1.12865	0.914852	1.09802	1.07503	1.30203	0.94877	1.01047	0.918	1.12032	1.05525	1.14163	1.04453	0.894699	1.07165	1.67063	1.02932	1.23332	1.07073	0.905661	0.86529	0.794439	1.39767	1.00859	1.04387	1.14666	1.12233	0.974134		1.12278	1.10372	1.11086	1.03414	1.12514	1.04412
Q96QG7	HUMAN	MTMR9	MTMR9	Myotubularin-related protein 9 OS=Homo sapiens OX=9606 GN=MTMR9 PE=1 SV=1	#N/A	5	3	1	856.196	904.641	1070.16	1458.3	1480.4	1248.59	1284.51	2071.05	1460.46	2855.37	233.993	216.527	211.345	254.153	285.899	251.863	315.274	234.32	239.049	355.555	290.011	355.56	382.831	413.963	414.553	153.063	158.206	151.75	173.171	137.268	163.884	131.108	153.339	148.868	142.787	146.681	159.011	157.972		0.867679	0.880561	0.939282	0.536246	0.843416	0.708052	1.03402	0.780802	0.579503	0.629431	1.39898	0.998196	1.09262	0.62376	0.925484	1.21551	0.965748	0.523414	0.957466	0.866092	0.967489	0.718237	1.65637	0.98653	0.827221	0.580312	1.92879	0.592024	0.880575	0.900913		0.89584	0.780508	0.823758	0.892567	0.887708	1.04409
Q8TF46	HUMAN	DIS3L	DIS3L	DIS3-like exonuclease 1 OS=Homo sapiens OX=9606 GN=DIS3L PE=1 SV=2	#N/A	5	2	1	716.235	706.334	650.445	552.081	1071.17	1164.94	1047.4	983.584	857.982	844.46	65.2078	79.8258	103.084	75.1505	98.6233	83.4427	79.7316	95.3565	88.9786	84.2771	73.6069	97.2291	83.669	79.9572	92.2679	24.6958	39.3984	42.2953	39.1523	47.508	37.0964	50.0507	46.6274	35.5942	38.0367	31.8338	29.5971	35.9883		0.977808	0.988031	1.08543	0.935846	1.08754	1.15622	1.13124	0.934742	0.764471	0.881034	0.918233	1.20144	1.19393	0.978249	0.970758	0.914465	0.753089	1.20852	1.28978	1.44874	1.42189	0.862939	0.776175	0.800977	1.52628	1.11792	0.788353	1.04315	1.13988	1.15991		1.01709	1.04912	1.03711	0.986874	1.12849	1.04408
Q460N5	HUMAN	PARP14	PARP14	Protein mono-ADP-ribosyltransferase PARP14 OS=Homo sapiens OX=9606 GN=PARP14 PE=1 SV=3	#N/A	43	41	14	8653.77	7428.35	12528.3	7077.17	13156.1	26645.3	16624.3	13268.4	12663.2	12749.4	6115.42	8676.85	5081.61	5382.68	5145.29	6183.56	6943.45	3971.51	3731.09	11345.7	4262.34	5115.38	4666.2	4723.52	5346.21	1758.74	1505.01	1351.66	1218.29	1811.65	1818.99	2021.73	1477.41	1147.05	1375.62	1017.23	1061.54	1256.82		1.26362	2.3098	0.989532	1.76647	2.02532	1.0475	1.5692	1.41358	1.245	1.09583	1.00853	1.29834	1.05099	1.25887	0.877539	1.55804	1.51723	1.03453	1.16604	1.56288	1.27453	0.867743	0.880129	0.962535	1.7441	0.808537	0.969088	0.759591	1.04141	1.18672		1.52098	1.56441	1.54813	1.1193	1.283	1.04401
M0QXF9	HUMAN	BCAT2	BCAT2	Branched-chain-amino-acid aminotransferase (Fragment) OS=Homo sapiens OX=9606 GN=BCAT2 PE=1 SV=1	#N/A	15	17	7	3584.58	2942.59	4533.41	4501.16	6923.31	7174.42	6610.07	6767.26	5970.06	8046.79	2542.27	2574.89	2250.6	2683.4	2347.32	2110.24	1736.74	2495.69	1929.09	2127.43	1523.97	2305.76	2275.9	2069.99	1889.71	771.328	854.052	740.031	789.994	777.889	971.08	710.037	730.031	827.883	663.203	688.558	763.103	842.854		0.954756	1.02353	1.03101	1.2388	1.03627	1.12931	1.20935	0.835559	1.22311	1.29101	0.97746	1.0636	0.983829	1.01525	0.857505	1.38909	0.960584	1.08278	0.921608	0.968754	0.909154	0.733197	1.37921	0.862313	0.884254	1.2007	1.16228	0.928101	1.10932	0.825929		1.0031	1.08986	1.05732	1.05882	0.995024	1.04401
Q13190	HUMAN	STX5	STX5	Syntaxin-5 OS=Homo sapiens OX=9606 GN=STX5 PE=1 SV=2	#N/A	10	10	8	1863.54	1913.22	2285.02	2099.12	2901.71	3075.51	3024.72	3302.96	2881.57	2913.72	1254.03	1007.52	1031.25	1073.01	999.743	1063.39	1040.07	969.232	991.533	1085.04	1340.16	1030.55	983.099	958.784	1062.91	649.184	582.193	580.571	564.63	686.506	561.344	740.877	664.403	532.998	520.768	503.279	538.552	580.29		1.04239	1.08331	0.952768	1.00592	1.0599	0.998148	1.00344	1.03841	1.25203	1.0713	1.13828	1.04071	1.00931	1.06169	0.899643	1.21004	1.16046	1.02961	1.03781	1.22717	1.18766	1.33802	1.11159	0.993058	1.32436	0.967686	1.00414	0.989952	1.02891	0.930905		1.02616	1.02116	1.02304	1.06757	1.17011	1.04383
E7EW20	HUMAN	MYO6	MYO6	Unconventional myosin-6 OS=Homo sapiens OX=9606 GN=MYO6 PE=1 SV=2	#N/A	7	5	0	1696.88	1741.98	1674.71	2202.99	2861.03	2560.82	2437.54	2867.02	3145.32	2517.9	467.546	530.697	380.966	355.374	310.431	392.598	409.241	415.426	433.495	465.904	561.053	404.929	427.946	404.142	420.916	0	0	0	0	0	0	0	0	0	0	0	0	0		0.851979	1.11549		1.27062	0.895069	0.743248		0.979824	1.11942	0.850853	1.00209			0.939977		0.973994		0.912127				1.3433	1.28124	1.09937		0.994633	0.880067	1.03789	0.969499			0.983735	0.97219	0.976038	0.978086	1.07647	1.04378
Q96P11	HUMAN	NSUN5	NSUN5	28S rRNA (cytosine-C(5))-methyltransferase OS=Homo sapiens OX=9606 GN=NSUN5 PE=1 SV=2	#N/A	7	5	1	1554.15	1607.66	1739.53	1129.89	2649.67	3010.5	2994.91	2450.8	1936.7	2295	266.596	394.077	495.651	531.05	540.961	437.823	498.267	647.259	462.339	407.877	256.436	775.383	388.25	440.037	379.618	77.0803	118.013	46.9752	66.1868	59.5658	88.5438	66.692	39.411	55.9447	34.1927	73.8082	80.8955	67.8409		1.1303	1.01302	0.752266	0.978746	1.13618	1.34355	1.19061	1.23752	0.662128	1.31894	0.924945	1.58687	0.889989	1.0874	0.99247	1.10034	1.03647	1.23102	0.631658	0.800958	0.529945	0.636895	0.71471	0.73092	0.896782	1.60756	0.866147	1.14828	1.92577	0.459777		0.965195	1.17732	1.09777	1.06611	0.852469	1.04374
Q9Y697	HUMAN	NFS1	NFS1	Cysteine desulfurase, mitochondrial OS=Homo sapiens OX=9606 GN=NFS1 PE=1 SV=3	#N/A	7	13	2	1821.75	2209.34	3038.61	2039.37	2816.73	3201.24	3391.88	3224.06	3039.06	2982.23	1625.01	1659.28	1385.81	1626.89	1513.32	1559	1206.27	1440.19	1618.42	1544.37	1219.3	1195.45	1443.23	1342.39	1370.15	186.019	183.79	156.994	166.408	160.554	162.742	168.163	178.469	185.56	154.515	149.594	143.377	159.699		1.20419	1.11486	1.22451	1.19781	1.13651	1.09244	1.07393	0.870789	1.17307	1.17443	1.14461	1.21283	1.09813	1.12542	0.987172	1.50759	1.22754	1.0004	1.03601	1.05949	1.17772	0.880197	1.01182	1.07893	1.10971	1.03966	1.05875	1.16832	0.862977	1.01964		1.18119	1.0743	1.11438	1.13081	1.12699	1.04373
Q9HCK8	HUMAN	CHD8	CHD8	Chromodomain-helicase-DNA-binding protein 8 OS=Homo sapiens OX=9606 GN=CHD8 PE=1 SV=5	#N/A	7	9	2	531.931	589.989	767.871	577.7	916.171	863.546	925.82	1198.71	1027.61	993.1	902.585	1389.66	882.715	954.161	918.717	899.559	855.429	824.874	744.923	905.499	969.18	1088.58	882.564	891.409	854.54	159.098	149.328	112.761	138.4	167.33	146.53	165.95	146.268	128.942	97.6153	111.699	134.881	118.598		1.01053	1.03347	1.01738	1.58606	0.942559	1.04856	1.15615	0.976326	1.03015	1.08901	1.30839	1.17823	1.092	1.02669	0.881331	1.36885	1.25532	1.00747	0.889705	1.32027	1.15409	1.10615	1.02984	1.12163	1.30938	0.941453	1.08397	0.850202	1.24243	0.770205		1.02046	1.14193	1.09638	1.08654	1.15741	1.04364
Q13510	HUMAN	ASAH1	ASAH1	Acid ceramidase OS=Homo sapiens OX=9606 GN=ASAH1 PE=1 SV=5	#N/A	33	21	9	6888.26	5917.41	5505.2	5596.44	10327.6	11828.6	8999.71	13832	9779.79	8946.18	1762.31	1948.58	3730.04	2486.09	2425.58	2187.35	3066.92	3714.42	2728.85	2792.57	2568.62	2739.9	2166.15	2578.42	2327.01	1194.69	1264.86	1224.71	1453.54	1154.01	1494.33	1293.91	1362.82	1762.54	1947.06	1424.11	2055.07	1616.99		0.871424	1.1847	0.959976	0.826652	1.14533	1.02901	0.813895	1.30109	0.747631	1.05468	1.33933	0.688913	0.791675	0.927949	0.775648	0.859806	0.650693	1.58241	0.667044	0.628538	0.742263	1.0897	0.874057	0.946957	0.704732	1.57578	0.86624	1.15767	1.16236	1.06047		1.00537	1.0232	1.01651	0.903689	0.888635	1.04353
E7EQR8	HUMAN	YIPF3	YIPF3	Protein YIPF3 OS=Homo sapiens OX=9606 GN=YIPF3 PE=1 SV=1	#N/A	1	1	0	58.03	46.2656	76.2977	68.3968	52.4225	61.0382	71.4489	57.9108	73.0272	59.6907	18.2586	12.7057	12.5081	15.398	13.3493	17.445	12.42	11.1973	11.1033	13.5822	16.122	13.5969	15.0648	14.1211	15.3705	0	0	0	0	0	0	0	0	0	0	0	0	0		1.36294	0.914496		0.855481	1.16435	0.898815		0.836246	1.22936	1.03675	1.10469			1.17458		1.46311		0.842177				1.0855	1.3116	1.39305		0.753919	1.13865	0.747589	0.915485			1.13872	0.938723	1.00539	1.13635	1.13026	1.04338
Q15334	HUMAN	LLGL1	LLGL1	Lethal(2) giant larvae protein homolog 1 OS=Homo sapiens OX=9606 GN=LLGL1 PE=1 SV=3	#N/A	5	4	1	786.663	909.645	692.69	787.363	1237.08	1390.03	1281.23	1196.42	1113.93	1036.6	173.93	212.672	199.942	176.967	188.335	206.055	186.948	165.315	149.348	198.445	151.499	187.093	177.899	187.221	182.637	45.2676	47.3238	44.8952	41.7222	48.2425	41.6421	61.9506	48.455	42.0218	52.0454	50.3933	40.2397	37.5512		1.03569	1.08686	1.08038	1.16478	1.12364	1.03149	1.07061	1.02389	0.952596	0.969228	0.967134	1.21669	1.07267	1.12854	1.29561	0.816703	1.16383	1.09506	1.15425	1.24031	1.24577	0.829745	0.928325	0.900454	1.59275	0.905414	0.837943	0.817962	1.02469	1.33808		1.06764	1.08288	1.07717	1.08607	1.07795	1.0432
Q9H4I2	HUMAN	ZHX3	ZHX3	Zinc fingers and homeoboxes protein 3 OS=Homo sapiens OX=9606 GN=ZHX3 PE=1 SV=3	#N/A	1	1	0	25.6525	26.6677	49.6345	44.531	93.2328	93.8739	49.6953	35.4645	82.844	76.2808	39.1717	124.508	24.1143	36.942	27.755	44.7359	51.4318	29.5071	35.4758	45.6437	77.531	34.0792	47.2506	25.4045	31.6158	0	0	0	0	0	0	0	0	0	0	0	0	0		0.533024	1.31322		3.58225	1.00688	0.798546		1.47975	1.12702	1.06287	0.380387			1.28711		1.89734		0.693797				2.23066	1.70225	0.888571		0.848955	0.818176	1.02068	0.980498			0.923124	1.71686	1.45228	0.964344	1.60726	1.04319
O14561	HUMAN	NDUFAB1	NDUFAB1	Acyl carrier protein, mitochondrial OS=Homo sapiens OX=9606 GN=NDUFAB1 PE=1 SV=3	#N/A	7	0	0	933.778	797.839	1293.83	931.947	2101.03	2275.96	2029.54	2111.84	2165.9	2146.35	0	0	0	0	0	0	0	0	0	0	0	0	0	0	0	0	0	0	0	0	0	0	0	0	0	0	0	0		0.965972				1.08326						1.00514					1.49436							1.07639	1.03087			1.02157					0.965972	1.08326	1.02462	1.00514	1.49436	1.04294
Q96CW5	HUMAN	TUBGCP3	TUBGCP3	Gamma-tubulin complex component 3 OS=Homo sapiens OX=9606 GN=TUBGCP3 PE=1 SV=2	#N/A	8	10	1	1232.37	1393.88	1410.34	1535.55	1690.6	1888.23	1998.8	2100.77	2244.34	2064.36	553.819	528.544	582.855	683.492	681.762	649.95	652.338	588.502	713.601	594.171	608.138	668.795	589.565	674.021	653.229	24.4316	21.0638	22.4247	16.128	14.4569	20.012	16.7747	24.3834	21.9693	19.9148	20.669	22.4503	25.3212		1.1823	0.929935	0.919762	0.827222	1.1169	1.06702	0.837822	1.02097	0.86678	1.06973	1.24262	0.881853	0.675213	1.01723	0.865325	1.07403	1.02285	0.912225	0.938829	0.605252	1.02083	0.951794	1.16939	1.32754	0.702287	0.921062	1.22108	1.11685	1.04673	0.83375		1.01067	0.973987	0.987742	0.945536	0.932259	1.04234
Q96GW9	HUMAN	MARS2	MARS2	Methionine--tRNA ligase, mitochondrial OS=Homo sapiens OX=9606 GN=MARS2 PE=1 SV=2	#N/A	3	3	0	460.862	463.017	505.955	457.211	687.37	708.295	732.343	681.613	667.949	634.176	55.0244	49.3364	26.5542	43.2886	46.7352	50.2134	37.2424	44.7743	43.6075	36.2471	40.6712	40.6852	37.4875	38.0082	39.4083	0	0	0	0	0	0	0	0	0	0	0	0	0		1.06543	0.946368		1.28811	1.03044	1.2202		0.972352	1.43662	1.13021	0.991625			1.31101		1.09528		0.693298				1.06187	0.989764	0.971747		1.169	0.922613	1.13854	1.06224			1.0059	1.12778	1.08715	1.21737	0.950153	1.04232
A0A384DVK4	HUMAN	R3HCC1L	R3HCC1L	Coiled-coil domain-containing protein R3HCC1L OS=Homo sapiens OX=9606 GN=R3HCC1L PE=1 SV=1	#N/A	3	0	0	596.236	775.402	572.215	621.736	777.428	838.495	882.12	1035.17	836.213	889.446	0	0	0	0	0	0	0	0	0	0	0	0	0	0	0	0	0	0	0	0	0	0	0	0	0	0	0	0		1.13466				1.07855						1.33153					0.834353							0.906559	1.07561			1.14409					1.13466	1.07855	1.10661	1.33153	0.834353	1.04209
U3KQB3	HUMAN	CSNK1G1	CSNK1G1	Non-specific serine/threonine protein kinase OS=Homo sapiens OX=9606 GN=CSNK1G1 PE=1 SV=1	#N/A	4	0	1	500.303	540.825	567.197	567.53	773.979	803.358	802.043	820.35	879.663	771.712	0	0	0	0	0	0	0	0	0	0	0	0	0	0	0	184.753	184.327	200.993	182.863	175.44	177.53	211.544	200.491	179.442	186.928	169.697	197.985	203.234		1.03626		0.894483		1.03796		0.884954				1.05991	0.918836	0.911535		0.845906	1.08958	0.920959		1.00191	0.874534	0.999408		1.09022	1.13655	1.05451		0.997071			0.931803		0.965371	0.961456	0.963414	0.934047	0.977279	1.04203
Q5JPH6	HUMAN	EARS2	EARS2	Probable glutamate--tRNA ligase, mitochondrial OS=Homo sapiens OX=9606 GN=EARS2 PE=1 SV=2	#N/A	4	5	1	531.268	514.49	739.118	443.522	971.128	1051.46	1045.38	910.53	1040.91	764.77	326.472	309.048	255.492	298.851	268.035	304.642	288.523	292.521	219.361	186.244	196.506	292.796	267.233	237.619	236.967	75.1919	66.8888	107.938	88.0753	67.4497	74.3175	90.7215	107.561	88.9948	107.085	81.9737	81.7241	84.8962		1.07646	0.753193	1.06823	1.24983	1.08273	1.08396	0.892059	1.16682	1.32029	1.20858	0.9376	0.802888	1.0572	1.23201	0.983958	1.41355	0.902554	1.03324	1.29562	0.809622	1.29109	0.794691	0.84823	1.07186	1.08896	1.18299	0.787507	0.887121	1.1841	1.28537		0.965963	1.09508	1.04666	1.0775	1.07719	1.04202
C9J5N1	HUMAN	PTGES3L-AARSD1	PTGES3L-AARSD1	PTGES3L-AARSD1 readthrough OS=Homo sapiens OX=9606 GN=PTGES3L-AARSD1 PE=1 SV=1	#N/A	3	6	1	448.581	429.283	609.864	494.537	681.667	620.296	570.531	686.333	636.188	765.937	305.692	363.121	494.846	462.526	445.436	470.521	255.062	485.208	671.696	489.551	449.211	433.084	397.938	422.428	406.112	237.038	300.34	134.972	234.38	164.49	267.054	163.766	163.933	224.03	124.832	222.644	229.009	227.999		0.836965	1.19745	0.980418	0.888205	0.90997	1.08955	1.1687	0.623889	0.747731	1.13135	1.00685	1.31437	1.02571	1.15091	0.974353	1.38943	1.03735	1.21041	0.590677	0.719856	0.717416	1.09878	1.12668	0.933283	0.716688	1.18683	1.12362	1.64299	1.05934	0.546298		1.00495	0.936063	0.961894	1.05018	0.966273	1.04197
O43677	HUMAN	NDUFC1	NDUFC1	NADH dehydrogenase [ubiquinone] 1 subunit C1, mitochondrial OS=Homo sapiens OX=9606 GN=NDUFC1 PE=1 SV=1	#N/A	4	3	3	1014.09	970.277	1134.27	1036.32	2164.68	2354.35	2325.34	1927.63	2218.48	2080.12	642.809	579.396	1015.58	815.132	820.547	696.302	650.59	710.611	738.362	606.071	437.985	814.378	656.649	717.393	635.056	486.358	468.896	507.575	480.138	346.711	492.836	396.675	410.896	519.304	564.257	439.144	463.244	535.319		1.07422	0.90499	1.0401	0.865158	1.08762	1.22525	0.98709	0.971466	0.959847	1.21716	0.890493	0.939142	0.961658	1.03972	0.879551	1.14321	0.974116	1.51647	1.01661	0.69442	0.822975	0.654003	1.04449	1.02485	0.794491	1.06109	0.960935	1.10253	1.21603	1.13014		1.00644	1.02732	1.01949	0.983939	0.974544	1.04182
Q92828	HUMAN	CORO2A	CORO2A	Coronin-2A OS=Homo sapiens OX=9606 GN=CORO2A PE=1 SV=2	#N/A	0	2	0	0	0	0	0	0	0	0	0	0	0	49.2906	71.2275	50.8861	69.6847	80.0348	63.6894	64.8454	72.2022	55.1874	58.9584	45.0855	77.8989	65.5877	61.7321	69.7497	0	0	0	0	0	0	0	0	0	0	0	0	0			0.897527		1.0843		1.21837		0.987146	0.750353	1.06081				0.969547				0.774642				0.686339				1.09914		0.84012	1.18586			0.897527	1.09661	1.04684	0.926905	0.73049	1.04171
A0A0C4DFZ2	HUMAN	ARSA	ARSA	Arylsulfatase A OS=Homo sapiens OX=9606 GN=ARSA PE=1 SV=1	#N/A	7	3	1	608.37	787.19	667.492	743.697	763.913	910.685	788.964	607.322	839.381	786.586	286.821	299.799	286.579	259.665	199.479	201.053	179.992	254.918	261.875	310.038	278.29	319.599	258.955	227.72	222.323	46.9677	37.6934	47.5199	46.2401	38.4826	48.9523	39.4996	39.8048	39.5376	29.4606	45.7786	42.3339	43.8732		1.03279	1.31187	0.91727	1.26855	1.19213	0.844063	1.13569	0.761606	1.21363	1.09873	0.795015	0.874484	1.07277	0.850719	1.06206	0.956594	1.08965	1.21261	1.10246	0.892795	0.92347	1.17754	1.06581	1.09879	0.916388	1.07864	1.02968	1.10808	1.35233	0.683485		1.08731	1.04041	1.058	0.995344	1.05073	1.04165
H0Y322	HUMAN	LIN9	LIN9	Protein lin-9 homolog (Fragment) OS=Homo sapiens OX=9606 GN=LIN9 PE=1 SV=1	#N/A	2	1	1	515.807	485.527	674.226	458.531	806.882	887.92	856.119	854.141	782.858	820.1	78.2344	90.4869	128.716	87.7532	89.9431	93.2041	89.2939	92.7556	69.0608	74.4784	66.0555	102.027	86.2147	75.6515	84.0524	18.393	21.9845	20.5729	25.7792	24.287	18.9202	32.2007	23.8753	18.7928	18.9416	18.2732	19.3645	26.8909		1.06102	0.908574	0.812568	1.10386	1.10043	1.09723	0.818077	1.08931	0.954394	1.07052	1.05857	0.950569	1.11465	1.13701	0.7901	1.34666	0.79528	1.57023	0.889534	1.05013	1.03232	0.805822	0.915841	0.970226	1.3923	1.13154	1.01638	0.842484	1.24464	0.819002		0.927388	1.04178	0.998885	1.01083	1.07	1.04155
P08754	HUMAN	GNAI3	GNAI3	Guanine nucleotide-binding protein G(i) subunit alpha OS=Homo sapiens OX=9606 GN=GNAI3 PE=1 SV=3	#N/A	7	5	5	1573.11	1317.21	1371.84	1017.2	1958.1	1928.15	2016.36	1656.22	1670.67	1525.2	359.265	436.352	341.753	433.499	369.445	394.655	322.586	465.663	355.207	348.012	288.518	355.884	353.817	367.087	278.644	488.666	534.844	432.858	493.313	612.028	510.553	579.916	517.185	501.605	543.751	479.632	458.57	453.413		1.02975	1.04451	1.10003	1.30965	0.984707	1.10883	1.11965	0.968195	1.07828	1.30109	0.84583	1.17293	1.08185	1.1845	1.05184	0.949269	1.07166	1.02572	0.949267	1.34219	1.1342	0.865944	0.703871	0.853208	1.27177	1.39762	0.77892	1.0661	1.06813	1.19246		1.0581	1.09821	1.08317	1.10233	1.04832	1.04151
P26374	HUMAN	CHML	CHML	Rab proteins geranylgeranyltransferase component A 2 OS=Homo sapiens OX=9606 GN=CHML PE=1 SV=2	#N/A	2	0	0	291.768	276.766	310.582	305.422	322.368	278.8	346.271	347.456	315.202	345.454	0	0	0	0	0	0	0	0	0	0	0	0	0	0	0	0	0	0	0	0	0	0	0	0	0	0	0	0		1.07415				0.864851						1.07782					1.09257							1.07442	0.977771			1.07161					1.07415	0.864851	0.9695	1.07782	1.09257	1.04127
Q8N6T7	HUMAN	SIRT6	SIRT6	NAD-dependent protein deacetylase sirtuin-6 OS=Homo sapiens OX=9606 GN=SIRT6 PE=1 SV=2	#N/A	2	3	0	313.21	288.678	449.885	309.96	448.215	490.469	492.462	494.817	559.497	591.972	183.628	175.586	151.312	226.288	218.928	206.234	216.454	183.867	147.588	213.745	161.963	211.639	186.09	215.083	214.146	0	0	0	0	0	0	0	0	0	0	0	0	0		1.09872	1.04212		0.856072	1.09427	1.06739		1.05532	0.895281	1.10327	1.10397			1.00549		1.49491		0.737721				0.789655	1.02996	1.24828		0.896446	1.32073	0.719566	1.03185			1.07042	1.01826	1.03565	1.027	1.00743	1.04114
O94864	HUMAN	SUPT7L	SUPT7L	STAGA complex 65 subunit gamma OS=Homo sapiens OX=9606 GN=SUPT7L PE=1 SV=1	#N/A	2	3	1	223.246	221.976	284.577	159.372	415.387	495.089	462.269	436.832	382.069	402.841	384.156	405.079	417.75	421.823	351.088	355.376	303.745	279.391	238.132	323.702	280.347	294.526	329.798	382.31	370.365	96.3144	83.8766	67.214	66.3542	120.12	69.4093	149.799	72.7232	65.9824	49.4706	65.2749	52.8401	61.9286		1.11286	0.897119	1.14983	1.12265	1.19187	0.973019	1.20955	0.841811	1.06466	1.16906	1.05163	1.46166	1.15631	0.984901	1.1375	1.27836	1.67841	1.15777	1.1713	2.09326	1.2673	0.776963	0.715922	0.91979	2.61046	0.774314	0.969797	0.659966	0.81626	0.862092		1.05327	1.06778	1.06234	1.14653	1.34619	1.04107
Q96DX4	HUMAN	RSPRY1	RSPRY1	RING finger and SPRY domain-containing protein 1 OS=Homo sapiens OX=9606 GN=RSPRY1 PE=1 SV=1	#N/A	1	1	0	105.435	119.657	135.258	127.035	164.909	168.851	185.594	168.372	195.987	181.791	11.9819	10.1644	5.94919	8.89583	9.33835	7.68308	10.3142	8.91309	8.19255	9.88297	8.62497	10.3414	9.25268	10.9333	8.94733	0	0	0	0	0	0	0	0	0	0	0	0	0		1.12543	1.0177		1.04668	1.0239	0.961615		1.0621	1.23383	0.916046	1.021			0.791163		1.2018		0.612617				0.888155	1.12874	1.18845		0.917824	1.10237	0.843626	1.0649			1.07157	1.02357	1.03957	0.990511	0.900857	1.04099
Q15633	HUMAN	TARBP2	TARBP2	RISC-loading complex subunit TARBP2 OS=Homo sapiens OX=9606 GN=TARBP2 PE=1 SV=3	#N/A	1	4	0	157.442	163.741	217.48	192.948	235.702	217.537	219.045	243.261	262.627	239.714	366.128	358.134	340.703	406.975	339.055	396.235	407.775	374.366	371.71	392.879	407.35	409.626	395.92	400.835	393.888	0	0	0	0	0	0	0	0	0	0	0	0	0		0.929329	0.989918		0.902373	0.922934	0.854299		1.02745	0.922514	1.02543	1.03207			0.998373		1.35424		0.858451				1.02638	1.20148	1.11423		0.943272	1.01702	0.936579	1.03211			0.959624	0.926764	0.937717	0.994598	1.07969	1.04078
Q9UKI8	HUMAN	TLK1	TLK1	Serine/threonine-protein kinase tousled-like 1 OS=Homo sapiens OX=9606 GN=TLK1 PE=1 SV=2	#N/A	6	2	0	1055.24	1070.2	1564.58	1072.46	1636.87	1706.63	1756.87	1552.5	1674.94	1639.42	199.691	161.098	269.145	213.798	203.329	211.331	205.121	172.914	152.295	184.638	183.942	230.105	173.91	174.029	171.062	0	0	0	0	0	0	0	0	0	0	0	0	0		1.07331	1.06727		0.931199	1.04262	1.17531		1.18567	1.15428	1.23583	0.948454			1.22156		1.47223		1.55574				1.06324	1.00916	1.02326		0.999499	1.00156	0.880313	1.33008			1.07029	1.0837	1.07923	1.14003	1.36374	1.04064
Q9NY93	HUMAN	DDX56	DDX56	Probable ATP-dependent RNA helicase DDX56 OS=Homo sapiens OX=9606 GN=DDX56 PE=1 SV=1	#N/A	9	7	4	1602.11	1396.44	2104.15	1306.32	2405.86	2487.58	2633.92	2023.33	2145.09	2402.06	874.17	904.42	949.432	1065.15	1047.28	1137.32	990.487	835.008	856.969	832.164	652.121	977.41	818.585	828.339	819.744	235.681	210.107	225.198	177.419	197.027	196.638	259.07	230.935	195.986	177.307	185.713	180.58	196.199		1.09479	1.01209	1.04032	1.09997	1.03397	1.27372	1.04378	1.20465	1.06318	1.29545	0.841001	1.11528	0.941768	1.38323	0.985794	1.40345	1.25103	1.15471	1.19538	1.04585	1.22583	0.79312	0.871298	0.89161	1.37518	1.01555	0.998421	1.04226	1.18874	0.94117		1.04907	1.13122	1.10041	1.08939	1.15277	1.04053
E9PL71	HUMAN	EEF1D	EEF1D_Isoform_1	Elongation factor 1-delta (Fragment) OS=Homo sapiens OX=9606 GN=EEF1D PE=1 SV=1	#N/A	0	1	2	0	0	0	0	0	0	0	0	0	0	25.0237	19.5902	31.6342	36.2998	31.2098	33.8429	39.6158	28.765	35.5814	31.4484	29.652	34.6492	31.711	40.4134	36.1362	35.2977	33.9295	44.1497	32.7498	43.2046	37.726	50.0578	53.4902	34.933	37.7664	31.168	35.0551	36.3771			0.871465	0.978073	0.542861		0.864852	1.05627	1.09779	0.69343	1.0059		0.949977	0.916947	0.937817	0.872658		0.988285	0.876612	1.23613	1.20967	1.49765	0.821685			1.40155	0.797106		0.985992	0.960162	1.0574		0.924769	0.890444	0.901886	0.896122	1.105	1.04044
Q9Y6E2	HUMAN	BZW2	BZW2	Basic leucine zipper and W2 domain-containing protein 2 OS=Homo sapiens OX=9606 GN=BZW2 PE=1 SV=1	#N/A	9	10	2	3276.97	3293.85	3373.44	3044.25	3922.27	3861.61	3991.14	3842.83	4361.47	4109.83	1795.67	1320.65	1899.89	1922.56	1992.74	2033.5	2039.01	1575.58	1986.54	2024.81	1982.1	1861.99	1921.71	1937.32	2076.39	121.25	103.607	82.1611	106.668	151.948	99.9075	103.943	93.6142	108.533	132.585	128.223	88.0674	101.551		1.01756	1.02342	1.14475	0.667511	0.984534	1.00721	1.05377	1.0306	0.907605	0.971739	0.979746	1.09279	1.12508	1.02781	1.35243	1.02679	1.27888	0.960281	0.866592	1.60267	0.987394	1.00183	0.926595	1.11198	1.09633	0.796364	1.04782	1.00408	0.941126	1.39843		1.06191	0.948725	0.99117	1.06531	1.10349	1.04034
E9PFW3	HUMAN	AP2M1	AP2M1	AP-2 complex subunit mu OS=Homo sapiens OX=9606 GN=AP2M1 PE=1 SV=1	#N/A	21	18	8	5292.19	4866.51	4646.86	4667.71	7679.81	7834.94	7556.39	6997.31	6959.02	7923.34	1621.43	1646.78	1998.33	1862.74	1878.44	1741.21	1882.61	1973.12	2756.57	1793.8	1714.45	1817.14	1837.68	1977.92	1866.27	656.503	649.769	796.308	712.091	519.388	696.016	550.171	610.567	726.646	793.759	692.792	711.232	626.552		0.983929	0.947119	1.08634	0.869494	1.0202	0.991808	1.04055	0.994008	0.856107	0.983518	0.911131	0.971412	1.06458	0.919353	1.03573	0.914852	0.981478	1.05511	1.19049	0.776491	0.912803	0.905222	0.918958	0.906145	0.82251	1.0418	1.03171	1.45545	0.959439	1.18668		1.0058	0.983212	0.991681	0.963119	0.962349	1.04034
Q6IEG0	HUMAN	SNRNP48	SNRNP48	U11/U12 small nuclear ribonucleoprotein 48 kDa protein OS=Homo sapiens OX=9606 GN=SNRNP48 PE=1 SV=2	#N/A	3	1	0	210.675	178.777	301.794	218.742	293.712	293.486	306.361	287.003	284.182	282.289	9.98962	12.5826	6.0076	8.50892	8.83354	12.3705	6.80182	9.33035	5.64973	7.45943	5.46882	9.26588	8.53172	7.11499	7.15583	0	0	0	0	0	0	0	0	0	0	0	0	0		1.04307	0.981394		1.65542	0.999229	1.16218		0.894876	1.31428	1.11947	0.977158			1.62751		1.54984		0.790386				0.719502	1.12333	0.967553		1.22754	0.961106	0.743303	1.21906			1.01223	1.17793	1.12269	1.2596	1.01991	1.04032
P22033	HUMAN	MMUT	MMUT	Methylmalonyl-CoA mutase, mitochondrial OS=Homo sapiens OX=9606 GN=MMUT PE=1 SV=4	#N/A	13	15	7	3155.39	3208.16	4066.58	2806.01	5693.9	5945.53	6381.21	6009.58	5238.49	5306.1	4212.11	3479.73	3081.1	3867.42	3601.12	3430.63	3000.12	3613.89	3024.2	3204.39	2208.43	3091.47	2781.97	2989.56	2419.3	938.463	962.008	921.368	853.408	819.64	1125.49	888.061	850.467	924.912	749.195	814.209	790.506	826.579		1.12071	1.17365	1.14392	1.2745	1.04419	1.31896	1.39199	1.09883	1.54274	1.41649	1.05544	1.1898	1.05549	1.25652	1.00701	1.27809	1.16068	1.1285	1.13954	1.01372	1.05185	0.808868	0.8819	0.920017	1.09835	1.32364	0.931892	1.10765	1.13229	0.926599		1.14609	1.22569	1.19584	1.21764	1.08304	1.04029
Q14872	HUMAN	MTF1	MTF1	Metal regulatory transcription factor 1 OS=Homo sapiens OX=9606 GN=MTF1 PE=1 SV=2	#N/A	3	1	0	436.514	441.298	804.162	473.908	580.869	623.356	660.765	774.401	640.882	687.676	9.32555	9.46577	6.35819	17.1863	19.4599	14.9844	15.605	25.5841	15.7012	24.8383	6.51268	20.1953	17.6093	19.9973	26.571	0	0	0	0	0	0	0	0	0	0	0	0	0		1.13755	1.16107		0.44248	1.07314	0.909655		0.729459	0.435925	0.803378	1.33318			0.700449		1.8322		0.297215				0.304437	1.07975	1.10332		1.19593	1.18388	0.733955	0.944035			1.14931	0.788684	0.908892	0.818232	0.811283	1.04014
Q9NUP1	HUMAN	BLOC1S4	BLOC1S4	Biogenesis of lysosome-related organelles complex 1 subunit 4 OS=Homo sapiens OX=9606 GN=BLOC1S4 PE=1 SV=1	#N/A	3	0	1	363.869	358.786	316.62	368.331	366.15	335.651	389.63	369.168	363.754	370.549	0	0	0	0	0	0	0	0	0	0	0	0	0	0	0	46.1586	52.5871	43.4171	50.2955	56.9144	47.1186	64.2335	52.1631	48.4869	34.642	44.8517	46.5522	44.3351		1.06413		1.06697		0.916705		1.03686				1.00824	1.15719	1.10677		0.986974	0.876269	1.01573		0.955405	1.25242	1.14786		1.01938	0.993457	1.41348		1.01201			0.762307		1.06555	0.976782	1.02116	1.06479	1.04954	1.04013
Q8TEQ8	HUMAN	PIGO	PIGO	GPI ethanolamine phosphate transferase 3 OS=Homo sapiens OX=9606 GN=PIGO PE=1 SV=3	#N/A	3	0	0	679.91	533.63	726.342	553.767	931.54	956.705	890.623	879.143	863.488	1192.56	0	0	0	0	0	0	0	0	0	0	0	0	0	0	0	0	0	0	0	0	0	0	0	0	0	0	0	0		0.956075				1.02701						0.943752					1.19706							0.912648	0.926947			1.2802					0.956075	1.02701	0.991545	0.943752	1.19706	1.03993
Q92610	HUMAN	ZNF592	ZNF592	Zinc finger protein 592 OS=Homo sapiens OX=9606 GN=ZNF592 PE=1 SV=2	#N/A	8	7	0	1626.2	1547.01	2886.54	1946.42	2920.91	2912.14	3204.64	3191.88	2894.19	3271.23	673.61	698.241	854.055	811.212	775.719	764.523	695.421	698.889	674.56	685.093	446.076	802.682	771.408	739.796	738.407	0	0	0	0	0	0	0	0	0	0	0	0	0		1.09714	0.913614		0.931148	0.996997	1.03447		0.927388	0.898302	1.0818	1.09277			1.01954		1.81932		1.13894				0.59487	1.22678	0.990853		0.932013	1.11993	0.899569	1.07043			1.00538	0.972501	0.98346	1.0231	1.18437	1.03993
Q9NZ43	HUMAN	USE1	USE1	Vesicle transport protein USE1 OS=Homo sapiens OX=9606 GN=USE1 PE=1 SV=2	#N/A	14	6	3	2280.85	2422.05	2695.35	2405.23	3476.8	3187.48	3548.09	3173.49	3353.21	3597.3	689.942	682.337	551.253	800.248	651.353	704.074	666.986	843.172	936.413	731.006	626.797	615.786	754.112	797.687	690.961	113.464	103.459	121.135	110.106	108.1	101.983	129.977	124.996	108.195	132.491	105.324	112.442	138.449		1.0205	0.977822	0.862487	0.91272	0.916785	0.871274	0.812969	0.892186	0.922892	1.07044	0.91276	0.824737	0.877718	0.941795	0.839599	1.14625	0.90449	0.737377	0.965643	0.861733	0.996418	0.838428	1.02287	0.964452	1.03612	1.12786	1.03466	1.25258	0.823699	1.05617		0.953604	0.881187	0.908343	0.912849	0.921477	1.0398
P11836	HUMAN	MS4A1	MS4A1	B-lymphocyte antigen CD20 OS=Homo sapiens OX=9606 GN=MS4A1 PE=1 SV=1	#N/A	11	6	4	3037.02	3152.21	3211.29	1905.57	5228.58	3445.96	5315.27	7407.05	2345.85	7152.51	936.831	1254.84	561.581	1373.55	1451.09	1154.17	1250.95	521.228	791.84	670.553	514.622	900.129	671.855	561.65	487.926	509.113	1798.75	102.254	623.591	544.379	481.578	1175.95	605.309	639.844	224.1	695.91	653.705	726.442		1.01658	1.1686	0.927212	2.18686	0.659062	2.52887	0.697865	2.18008	1.63265	2.39374	1.41665	2.60661	0.903659	2.01142	1.00846	1.0377	0.737767	0.978688	0.148179	0.788872	0.877166	0.89685	0.61577	0.44866	1.70409	0.908363	1.36796	1.37997	1.56869	0.324748		1.03746	1.65055	1.42064	1.71045	0.780747	1.03978
Q9P243	HUMAN	ZFAT	ZFAT	Zinc finger protein ZFAT OS=Homo sapiens OX=9606 GN=ZFAT PE=1 SV=2	#N/A	0	0	3	0	0	0	0	0	0	0	0	0	0	0	0	0	0	0	0	0	0	0	0	0	0	0	0	0	151.067	141.766	126.504	136.46	173.353	139.794	185.151	153.497	142.449	95.2726	114.554	134.77	134.944				1.0563				1.03661					1.05124	1.01189		0.849447		1.1202		0.938059	1.28546	1.13822				1.37295					0.706473		1.0563	1.03661	1.04645	0.970856	1.12049	1.03971
Q8WV99	HUMAN	ZFAND2B	ZFAND2B	AN1-type zinc finger protein 2B OS=Homo sapiens OX=9606 GN=ZFAND2B PE=1 SV=1	#N/A	2	1	0	280.484	270.998	225.53	331.52	184.456	186.582	237.696	221.345	225.565	243.435	60.4348	77.4639	43.7543	67.8822	69.3518	72.7151	82.9388	48.5606	69.8943	80.617	85.217	65.3979	79.0219	68.755	73.4716	0	0	0	0	0	0	0	0	0	0	0	0	0		1.28863	1.09312		1.05036	1.01152	0.940369		1.1246	0.81946	0.920443	1.19999			0.985974		0.817904		0.593283				1.15549	1.20229	1.22286		0.658453	1.31975	0.947725	0.886758			1.19088	1.03171	1.08477	0.981466	0.85556	1.03964
P35998	HUMAN	PSMC2	PSMC2	26S proteasome regulatory subunit 7 OS=Homo sapiens OX=9606 GN=PSMC2 PE=1 SV=3	#N/A	33	32	16	5485.17	5229.76	4748.79	5013.83	6847.73	6825.3	6974.88	7340.75	6267.84	6354.63	2757.09	2589.82	3321.44	3317.27	3504.35	3336.11	3378.29	3186.11	3396.08	3202.85	2691.6	3346.31	3050.63	3451	3137.16	1105.3	1098.68	784.17	1005.24	1330.39	1114.13	1465.22	1049.95	1005.54	892.818	1012	935.686	991.221		1.01857	0.996863	1.04368	0.806061	0.996724	1.0907	1.15639	1.05147	0.858123	1.03247	1.072	1.14035	1.04338	1.03834	1.05039	0.886388	1.14723	1.03377	0.813916	1.38086	1.08978	0.837741	0.935859	0.915317	1.5208	0.991651	0.92799	1.057	1.04151	0.926685		1.0197	1.02027	1.02006	1.03358	1.0271	1.0396
Q8N5F7	HUMAN	NKAP	NKAP	NF-kappa-B-activating protein OS=Homo sapiens OX=9606 GN=NKAP PE=1 SV=1	#N/A	4	2	0	352.092	365.935	463.204	317.759	454.89	564.466	643.255	588.284	537.144	409.849	104.215	164.767	85.0222	121.176	110.576	142.896	116.611	106.571	110.639	109.195	132.028	112.576	103.465	105.162	93.8802	0	0	0	0	0	0	0	0	0	0	0	0	0		1.41409	1.0829		1.63401	1.24088	1.09659		1.15644	1.03351	1.20171	1.29324			1.41711		1.29021		0.843174				1.30933	0.885089	1.18082		1.05687	0.900985	1.09722	1.11642			1.2485	1.28198	1.27082	1.2364	1.14757	1.03957
P41212	HUMAN	ETV6	ETV6	Transcription factor ETV6 OS=Homo sapiens OX=9606 GN=ETV6 PE=1 SV=1	#N/A	0	2	0	0	0	0	0	0	0	0	0	0	0	221.502	191.079	193.176	169.357	131.941	168.114	140.89	223.77	163.413	217.767	131.092	152.64	212.444	161.267	145.653	0	0	0	0	0	0	0	0	0	0	0	0	0			1.25789		1.10373		0.762133		0.813819	1.27946	0.978254				0.971079				1.11584				0.757228				1.29256		0.943924	0.881696			1.25789	0.893226	0.984391	1.07626	0.936535	1.03939
P49840	HUMAN	GSK3A	GSK3A	Glycogen synthase kinase-3 alpha OS=Homo sapiens OX=9606 GN=GSK3A PE=1 SV=2	#N/A	11	6	5	2789.54	2744.28	2296.24	2804.1	3161.93	3353.6	3223.48	3099.96	3161.76	3417.01	500.976	437.477	543.274	547.647	549.634	515.97	556.016	533.809	543.171	525.852	534.985	579.958	480.848	520.199	519.025	498.053	461.183	539.056	463.221	367.123	446.059	392.682	460.684	519.338	556.854	481.897	505.094	468.319		1.01947	1.03782	1.06704	0.863401	1.06062	1.08475	0.916484	1.09735	0.988722	1.08083	0.9804	0.947559	0.951746	1.01831	0.990118	0.829892	1.02331	1.0722	1.10756	0.7543	0.946533	1.05584	1.01344	0.999947	0.806815	1.05352	1.08067	1.072	1.1446	1.14413		1.04144	1.00452	1.01837	0.993956	0.969949	1.03939
O95571	HUMAN	ETHE1	ETHE1	Persulfide dioxygenase ETHE1, mitochondrial OS=Homo sapiens OX=9606 GN=ETHE1 PE=1 SV=2	#N/A	18	18	8	5344.82	4743.53	6957.19	5022.25	8402.51	7504.91	8513.4	8114.56	7032.36	9445.73	2739.91	3290.85	3467.4	2948.22	2606.65	2628.21	2477.99	3629.41	3288.18	2756.08	2581.7	2773.39	2995.87	2903.58	2769.24	702.754	633.501	999.138	845.401	535.329	739.864	513.72	857.525	999.341	1162.83	785.657	757.176	915.982		1.0132	0.953806	1.19456	1.13887	0.893174	0.90209	0.884392	0.857565	0.948208	1.0203	0.96573	0.757251	1.01055	0.909552	0.93913	1.37925	0.840033	1.19997	1.19431	0.639903	1.02504	0.893457	0.995652	0.836935	0.614072	1.25604	1.12416	1.13795	0.959794	1.38998		1.05385	0.935219	0.979707	0.935817	1.02457	1.03932
A0A087X0Y7	HUMAN	CD72	CD72	B-cell differentiation antigen CD72 OS=Homo sapiens OX=9606 GN=CD72 PE=1 SV=1	#N/A	1	6	1	213.948	164.379	192.162	140.202	383.432	156.929	338.98	438.109	103.319	394.301	304.491	458.443	269.226	447.284	486.493	393.854	447.644	377.571	326.114	278.16	279.172	419.759	284.018	241.122	262.642	69.4154	80.7976	55.6982	65.119	65.2249	76.5898	63.5232	66.5131	75.7647	65.9242	66.5853	53.7492	76.0184		0.884068	1.05928	1.1677	1.74582	0.409275	1.85264	1.18041	1.7047	1.15955	1.70333	1.1426	1.24527	1.00362	1.49986	1.02622	1.01585	1.06984	1.02525	0.85843	1.00526	1.02511	1.06313	0.74117	0.269459	0.97903	1.43785	1.02835	1.24189	1.59851	1.01603		1.03701	1.37857	1.25049	1.25435	1.00898	1.03904
Q15008	HUMAN	PSMD6	PSMD6	26S proteasome non-ATPase regulatory subunit 6 OS=Homo sapiens OX=9606 GN=PSMD6 PE=1 SV=1	#N/A	17	12	4	4608.09	4610.53	4269.8	4415.02	5368.8	5633.5	5819.82	5971	6922.11	6469.32	1214.93	1067.44	1544.6	1535.85	1799.98	1517.83	1550.15	1496.28	1550.99	1632.06	1423.63	1774.45	1516.49	1819.9	1640.97	541.624	497.792	481.665	503.874	513.754	534.76	525.669	481.392	514.387	558.772	570.718	558.935	552.417		1.08401	0.98369	0.925697	0.643379	1.0493	1.0849	0.962361	0.934319	0.732275	0.925705	1.11217	0.895832	0.906777	0.914839	1.02707	0.926342	0.974712	0.930979	0.866809	0.924557	0.866318	0.858066	0.957848	1.28932	0.945999	0.90185	1.20498	0.934827	1.06951	1.00557		0.997798	0.934853	0.958457	0.930666	0.906826	1.03874
Q9Y2Z9	HUMAN	COQ6	COQ6	Ubiquinone biosynthesis monooxygenase COQ6, mitochondrial OS=Homo sapiens OX=9606 GN=COQ6 PE=1 SV=2	#N/A	6	5	1	2414.42	2210.82	2497.58	2282.01	3411.59	3941.58	3510.08	3251.12	2985.24	3913.37	1091.72	1061.31	1141.5	935.356	816.985	974.13	807.736	995.454	786.222	817.094	906.718	790.25	920.894	774.769	797.714	126.147	141.498	136.594	121.771	166.942	143.078	157.148	155.862	144.863	131.74	116.117	125.319	136.531		1.02887	0.983117	1.10646	1.27695	1.15535	0.982986	1.09283	0.971858	1.31354	1.12541	0.952962	1.08076	0.930083	1.17206	0.886896	1.07998	0.963507	1.37343	1.0433	1.2751	1.19047	1.09095	0.986763	0.875029	1.20029	1.19772	1.14708	0.945973	0.950819	1.00623		1.03948	1.09599	1.0748	1.06596	1.14525	1.03874
Q01813	HUMAN	PFKP	PFKP	ATP-dependent 6-phosphofructokinase, platelet type OS=Homo sapiens OX=9606 GN=PFKP PE=1 SV=2	#N/A	60	52	24	16113.9	17025.8	11441.4	20223.8	19489.2	16188.2	18746	17726.7	25471.9	19047.5	5124.84	4009.93	5906.95	4546.47	4772.73	6001.88	6474.97	3601.76	5087.16	5763.17	6066.85	5775.67	4491.56	4910.76	4792.47	2332.71	2216.5	4254.86	2173.16	1809.56	2208.31	1963.19	1992.39	1901.3	2108.52	2719.87	1996.99	2661.95		0.961868	1.21802	0.816195	0.84748	0.830625	1.00869	0.947991	1.36845	1.08311	0.960876	0.909564	0.951503	0.9329	1.26847	1.16759	0.690495	1.00139	1.24841	1.82654	0.776812	0.855298	1.2822	1.22051	1.30697	0.842761	0.761216	0.977336	1.07515	1.22066	0.905152		0.998694	1.00065	0.999915	1.03915	1.09731	1.03872
Q96G01	HUMAN	BICD1	BICD1	Protein bicaudal D homolog 1 OS=Homo sapiens OX=9606 GN=BICD1 PE=1 SV=3	#N/A	2	1	2	162.677	157.392	285.819	194.699	272.314	238.124	234.633	231.295	254.719	272.448	129.816	126.964	126.917	100.334	99.704	109.725	119.55	100.316	100.47	114.743	150.508	112.187	120.877	97.4053	124.358	135.029	105.718	135.07	127.557	126.861	114.082	143.323	162.264	132.363	163.105	125.327	118.076	135.516		0.861628	1.00464	1.04391	1.11164	0.874446	0.872963	0.899731	1.04672	1.13661	0.878477	0.84937	0.833764	1.006	0.960702	0.988412	1.78598	1.06493	1.11123	1.06525	1.00051	1.27973	1.31778	1.2166	0.935387	1.13035	0.878321	1.00049	0.879666	0.98226	1.28636		0.970059	0.9611	0.96446	0.950477	1.2322	1.03868
O60220	HUMAN	TIMM8A	TIMM8A	Mitochondrial import inner membrane translocase subunit Tim8 A OS=Homo sapiens OX=9606 GN=TIMM8A PE=1 SV=1	#N/A	2	6	1	628.688	593.367	830.386	509.998	973.918	879.725	939.088	768.876	628.429	717.8	792.202	1026.43	940.68	937.977	839.837	850.522	718.993	814.505	887.148	715.63	680.713	791.294	803.983	690.74	657.803	25.1393	29.3103	21.9499	28.5896	29.2584	28.6466	33.3592	37.1592	32.1084	19.1235	23.412	20.9504	19.1839		0.964237	0.997382	1.60004	1.43055	0.903284	1.17049	1.42753	1.00207	1.1041	1.30727	0.789467	1.46061	1.42469	1.18538	1.16668	1.359	1.25276	1.31104	1.09382	1.45802	1.85174	0.948717	0.834657	0.645258	1.66238	1.13519	0.737023	1.23643	1.10284	0.952972		1.18722	1.18679	1.18695	1.20546	1.32501	1.03834
P06241	HUMAN	FYN	FYN	Tyrosine-protein kinase Fyn OS=Homo sapiens OX=9606 GN=FYN PE=1 SV=3	#N/A	7	6	2	1103.77	1221.45	808.808	1426.75	1402.88	1260.25	1397.36	1230.94	1708.88	1245.21	511.794	552.398	307.619	544.178	529.332	485.798	566.49	330.178	417.63	454.5	670.51	518.95	513.665	547.632	528.579	84.5432	218.681	103.909	84.6987	106.133	87.0334	125.469	108.998	110.665	136.839	84.7628	94.7566	108.363		0.996062	0.857615	1.08965	1.04234	0.898327	0.998816	0.856968	1.06893	0.965724	1.02683	0.87744	2.15323	0.83398	0.916671	0.834611	0.695682	0.832449	0.580457	1.02313	1.04503	1.07324	1.26521	1.2272	1.21812	1.23542	0.623026	0.88761	0.788043	0.979226	1.34738		0.98111	0.973077	0.976089	1.08693	0.930743	1.03825
Q9Y3D8	HUMAN	AK6	AK6	Adenylate kinase isoenzyme 6 OS=Homo sapiens OX=9606 GN=AK6 PE=1 SV=1	#N/A	1	0	0	118.396	113.352	153.226	130.895	176.046	163.605	173.171	125.522	176.424	172.994	0	0	0	0	0	0	0	0	0	0	0	0	0	0	0	0	0	0	0	0	0	0	0	0	0	0	0	0		0.983669				0.929332						0.713008					1.32235							1.12963	1.00215			0.982661					0.983669	0.929332	0.9565	0.713008	1.32235	1.03815
Q5JS37	HUMAN	NHLRC3	NHLRC3	NHL repeat-containing protein 3 OS=Homo sapiens OX=9606 GN=NHLRC3 PE=2 SV=1	#N/A	2	2	0	597.907	540.788	692.577	589.395	792.815	993.141	847.385	896.434	859.889	879.201	148.769	129.076	153.875	114.523	104.928	107.63	151.229	234.732	151.076	233.37	174.885	280.645	233.059	192.343	241.111	0	0	0	0	0	0	0	0	0	0	0	0	0		1.06883	1.05041		0.580975	1.25268	0.472287		0.680688	0.669615	0.515471	1.1307			0.484448		1.21644		0.692596				0.787163	1.03521	1.0846		1.05654	1.10896	0.68	1.26319			1.05962	0.746657	0.850977	0.700058	0.898733	1.03808
Q8IX18	HUMAN	DHX40	DHX40	Probable ATP-dependent RNA helicase DHX40 OS=Homo sapiens OX=9606 GN=DHX40 PE=1 SV=2	#N/A	1	3	1	53.6583	61.0909	50.4963	50.5282	70.2765	79.5858	82.954	73.051	65.2924	87.7387	163.805	206.63	158.69	209.879	251.273	220.312	213.021	195.726	133.148	198.331	149.705	218.113	189.652	227.109	233.025	43.4594	33.0915	70.6824	35.4761	39.7442	31.38	47.557	46.0351	28.1175	52.4841	32.4278	34.0262	39.512		1.1804	0.915676	0.764704	0.95399	1.13247	1.1601	0.853436	0.983496	0.756272	0.968989	1.03948	0.899982	0.964836	1.01716	0.881932	0.880117	1.18195	0.732656	1.92233	1.08091	1.25201	0.691174	0.880672	0.929079	1.29339	0.903648	1.24848	0.614733	1.007	1.4274		0.953592	1.0167	0.993033	0.932665	1.10588	1.03805
O15381	HUMAN	NVL	NVL	Nuclear valosin-containing protein-like OS=Homo sapiens OX=9606 GN=NVL PE=1 SV=1	#N/A	9	4	0	1108.12	1007.39	1704.22	1050.94	1855.56	1935.58	2048.01	1773.75	1929.49	1947.61	676.621	699.532	759.548	685.951	674.544	858.402	699.848	556.424	675.124	671.996	511.924	671.386	647.798	557.801	609.925	0	0	0	0	0	0	0	0	0	0	0	0	0		1.10372	1.11042		1.15592	1.04312	1.11463		1.15644	1.11806	1.13348	0.955909			1.41844		1.61117		1.25509				0.84591	0.993552	1.03984		0.919444	1.04961	1.11558	1.10941			1.10707	1.11753	1.11404	1.15647	1.23739	1.03791
Q99666	HUMAN	RGPD5	RGPD5	RANBP2-like and GRIP domain-containing protein 5/6 OS=Homo sapiens OX=9606 GN=RGPD5 PE=1 SV=3	#N/A	0	1	0	0	0	0	0	0	0	0	0	0	0	275.794	267.805	273.992	200.999	200.165	151.181	184.296	186.216	165.87	203.665	132.549	172.625	185.59	183.255	136.714	0	0	0	0	0	0	0	0	0	0	0	0	0			1.20855		1.58916		1.18778		1.09362	1.63657	1.19274				0.89711				1.62588				0.786547				1.10501		0.984278	1.02436			1.20855	1.29019	1.26978	1.24214	1.20621	1.03788
Q5T1V6	HUMAN	DDX59	DDX59	Probable ATP-dependent RNA helicase DDX59 OS=Homo sapiens OX=9606 GN=DDX59 PE=1 SV=1	#N/A	2	2	0	714.335	979.12	898.414	887.936	984.364	1240.12	1217.85	1130.71	1396.96	1228.45	234.286	182.224	302.788	263.124	257.427	277.674	302.951	204.614	132.519	205.724	167.223	231.527	216.248	216.964	246.387	0	0	0	0	0	0	0	0	0	0	0	0	0		1.2372	0.908142		0.804406	1.25982	1.13638		1.33734	1.03422	1.16153	1.14867			1.22575		1.06104		1.33662				0.738185	1.04867	1.41915		0.903242	1.24797	0.584986	1.02205			1.07267	1.13448	1.11388	1.14254	1.04528	1.03768
Q9BYV8	HUMAN	CEP41	CEP41	Centrosomal protein of 41 kDa OS=Homo sapiens OX=9606 GN=CEP41 PE=1 SV=1	#N/A	6	4	1	982.987	1096.43	945.484	1220.42	1474.36	1476.78	1419.98	1506.87	1571.46	1555.44	491.789	483.47	449.191	446.411	445.336	466.021	503.496	434.698	449.416	413.121	625.113	438.851	454.052	400.405	491.099	23.2333	22.529	23.92	23.1954	31.2454	19.9956	21.1686	21.7641	23.2845	15.9616	21.8395	17.1861	18.9144		0.963116	0.921079	1.28998	1.07793	1.00164	0.992903	1.10778	1.12258	1.09647	0.9953	1.02205	1.24813	1.28505	1.03902	1.20993	0.909376	1.28715	1.0015	1.32519	1.73102	1.20575	1.39373	1.17381	1.06586	1.17276	0.969187	1.05499	1.002	0.978444	0.884289		1.05806	1.06057	1.05963	1.12799	1.26482	1.03767
Q9NQS1	HUMAN	AVEN	AVEN	Cell death regulator Aven OS=Homo sapiens OX=9606 GN=AVEN PE=1 SV=1	#N/A	2	2	1	375.144	476.878	441.736	593.408	510.37	463.455	504.122	511.607	590.106	562.45	125.338	111.227	94.1247	119.298	128.09	130.958	130.748	104.88	132.417	117.563	140.344	132.542	130.694	119.445	123.654	156.58	154.68	105.939	143.379	171.269	141.722	133.04	117.229	144.177	90.5706	170.089	137.749	128.164		0.987759	0.943545	1.08439	0.892691	0.908076	1.02803	1.06593	1.04936	1.00594	0.957465	1.00242	1.16339	1.07839	1.05105	1.27928	1.03691	1.17768	0.75543	0.796793	1.28816	0.881714	1.12638	1.39294	1.15623	1.00063	0.841754	1.10204	1.06276	1.06376	0.681205		1.00523	0.988818	0.994973	1.07685	1.00901	1.03767
Q5BKZ1	HUMAN	ZNF326	ZNF326	DBIRD complex subunit ZNF326 OS=Homo sapiens OX=9606 GN=ZNF326 PE=1 SV=2	#N/A	5	8	3	545.2	425.492	912.311	591.689	628.89	698.718	707.019	735.015	713.33	779.568	606.173	598.562	761.248	639.756	691.172	709.773	692.995	469.924	415.593	578.672	400.402	596.01	540.412	545.202	561.966	162.109	146.87	65.5952	103.875	124.242	144.297	164.563	133.218	121.22	70.8771	90.2044	117.947	116.35		1.12423	1.05368	1.03475	1.08989	1.11103	1.25852	1.23174	1.26184	1.10375	1.1649	1.16875	1.2537	0.886694	1.29239	0.769999	1.87971	1.38379	1.38612	0.559931	1.06055	1.13717	0.729074	1.21911	1.13427	1.40474	0.855662	1.23959	0.756734	1.08525	0.605018		1.07089	1.19061	1.14571	1.09146	1.16233	1.03755
Q16854	HUMAN	DGUOK	DGUOK	Deoxyguanosine kinase, mitochondrial OS=Homo sapiens OX=9606 GN=DGUOK PE=1 SV=2	#N/A	1	3	0	225.234	210.781	223.13	177.81	428.899	439.948	482.185	294.361	347.393	607.362	886.938	788.079	605.108	789.855	820.312	592.392	633.183	653.955	686.317	618.765	401.153	638.657	595.475	707.974	561.714	0	0	0	0	0	0	0	0	0	0	0	0	0		1.12424	0.995245		1.26758	1.02576	1.31942		1.01844	1.42659	1.27043	0.686317			0.952826		1.0235		0.973279				0.64523	0.815614	0.809965		1.05185	1.4161	1.1039	1.02724			1.05974	1.1578	1.12511	1.08404	0.880669	1.03744
Q9H910	HUMAN	JPT2	JPT2	Jupiter microtubule associated homolog 2 OS=Homo sapiens OX=9606 GN=JPT2 PE=1 SV=1	#N/A	9	10	7	2129.26	2207.73	2045.5	2103.34	2543.92	2826.78	2372.59	2622.52	2964.6	2876.27	1171.15	1039.91	1128.01	1305.79	1267.6	1372.24	1241.79	1172.95	1614.59	1271.62	1170.34	1150.49	1171.95	1295.82	1230.67	486.034	459.312	341.313	399.056	452.044	430.393	414.405	345.358	378.298	266.983	438.855	382.421	358.872		0.93265	1.03148	1.02064	0.84353	1.11119	1.02822	1.1612	1.00728	0.949983	1.0592	1.0309	1.23922	1.07665	1.11309	1.18402	0.943281	1.31131	0.914993	0.920859	1.21961	0.931771	0.949323	0.969954	1.16537	1.11806	0.951446	1.13064	1.30968	0.933227	0.720318		0.994925	1.03028	1.01702	1.09329	1.02731	1.03734
Q9HBU6	HUMAN	ETNK1	ETNK1	Ethanolamine kinase 1 OS=Homo sapiens OX=9606 GN=ETNK1 PE=1 SV=1	#N/A	1	1	0	20.4381	23.1562	32.5499	24.3171	30.3786	41.0491	34.6628	40.6809	31.6441	40.4263	19.0629	37.6533	20.5924	18.217	23.889	19.2167	17.4748	13.5561	15.4604	18.4135	20.3352	15.6099	19.4793	12.1884	17.2714	0	0	0	0	0	0	0	0	0	0	0	0	0		1.14103	1.12876		2.30817	1.35125	1.46441		1.07122	1.16857	1.11672	1.33913			1.178		1.49331		1.26233				1.24656	1.11561	1.04166		0.830999	1.33075	0.947736	0.956896			1.13489	1.54876	1.41081	1.2006	1.33407	1.03727
Q96CN7	HUMAN	ISOC1	ISOC1	Isochorismatase domain-containing protein 1 OS=Homo sapiens OX=9606 GN=ISOC1 PE=1 SV=3	#N/A	9	7	2	2537.45	2887.12	1770.39	2942.62	3346.72	3312.61	3197.96	2940.28	3561.38	3853.63	984.367	969.351	1181.83	1219.43	1109.86	1144.31	1253.49	861.317	1335.72	1284.42	1989.78	1100.57	1198.07	1192.43	1201.19	118.46	147.724	74.9608	112.151	112.647	128.302	119.139	116.656	104.001	118.059	113.15	103.421	108.056		0.95555	1.07282	0.983573	0.80966	0.989808	0.927021	1.21339	1.04699	0.822203	1.01854	0.878556	1.39707	1.06065	0.955799	1.0701	0.65273	1.12031	0.987134	0.708927	1.06534	1.10325	1.66198	1.08492	1.06414	1.12673	0.719423	1.15147	1.11567	0.919266	1.11652		1.00398	0.997373	0.999851	1.02899	1.04281	1.03727
Q5H9U9	HUMAN	DDX60L	DDX60L	Probable ATP-dependent RNA helicase DDX60-like OS=Homo sapiens OX=9606 GN=DDX60L PE=2 SV=2	#N/A	4	1	1	454.873	349.996	770.012	309.374	720.352	1218.91	1109.83	686.451	608.888	602.031	43.8256	53.1052	64.8619	53.9223	38.3493	54.3538	64.6582	50.4745	47.34	100.572	52.7643	60.9112	58.2594	45.6759	60.5657	129.233	100.941	151.867	155.069	152.801	64.695	121.496	531.662	163.48	70.6396	93.8915	61.1134	69.0412		1.54068	1.83413	2.51209	0.968478	1.6921	0.699375	0.994126	1.17917	0.799246	0.983379	0.952938	1.5511	2.38285	0.991248	1.44277	1.91339	1.98584	1.18288	2.33365	2.34799	8.16969	0.962261	0.768756	0.845265	1.86694	0.920503	0.835746	0.863338	1.11083	1.08547		1.9623	1.10665	1.42752	1.3005	2.69938	1.03711
O94826	HUMAN	TOMM70	TOMM70	Mitochondrial import receptor subunit TOM70 OS=Homo sapiens OX=9606 GN=TOMM70 PE=1 SV=1	#N/A	35	28	24	8551.21	8408.48	11878.7	10332.4	14003.3	13483.4	13942.3	12217.5	13086.9	12635.3	5679.82	5325.9	5969.38	4937.48	4352.61	4945.06	4389.74	3649.38	4387.73	4329.9	4576.54	3670.32	4327.76	3967.3	3856.58	3686.06	3171.66	4293.19	3212.48	3248.05	3537.97	3627.53	3990.83	3119.92	3781.37	2902.58	3189.28	3120.04		0.99564	1.06897	0.988988	1.31486	0.96287	1.07458	1.12151	1.08374	1.40224	1.21897	0.872471	1.00539	1.01833	1.22084	0.920092	1.40082	1.16845	1.47372	1.36091	1.0296	1.26506	1.12986	1.21846	0.934561	1.1499	0.900961	0.90231	1.08324	0.906129	1.19866		1.01787	1.11151	1.07639	1.09405	1.2612	1.03678
Q9P0M9	HUMAN	MRPL27	MRPL27	39S ribosomal protein L27, mitochondrial OS=Homo sapiens OX=9606 GN=MRPL27 PE=1 SV=1	#N/A	3	4	0	787.862	785.157	1097.47	788.151	1296.92	1435.95	1384.75	1444.89	1373.56	1380.81	406.617	443.537	455.178	400.297	394.078	452.465	382.888	451.304	416.781	406.718	416.92	452.08	454.487	394.376	431.454	0	0	0	0	0	0	0	0	0	0	0	0	0		1.06772	0.95301		1.03928	1.1072	0.923391		0.897172	0.952773	0.937964	1.11409			1.0602		1.39536		1.06656				0.976915	1.00209	1.05909		1.05748	1.06469	0.976589	1.0593			1.01036	0.991762	0.997963	1.01626	1.14628	1.03654
Q6ZU35	HUMAN	CRACD	CRACD	Capping protein inhibiting regulator of actin dynamics OS=Homo sapiens OX=9606 GN=CRACD PE=1 SV=3	#N/A	4	4	0	258.351	391.245	271.337	391.919	529.697	575.578	577.696	579.625	543.47	421.831	449.292	213.549	270.525	159.269	104.863	238.203	264.401	197.679	348.465	252.664	812.641	272.352	266.531	186.899	316.417	0	0	0	0	0	0	0	0	0	0	0	0	0		1.09062	0.984603		0.832175	1.08662	0.40864		1.03034	1.75084	0.620652	1.09426			0.928247		0.835402		1.0542				3.16676	1.20666	1.026		0.770332	0.796363	1.35793	1.06132			1.03761	0.839443	0.905498	1.0985	1.68546	1.03643
Q4KMP7	HUMAN	TBC1D10B	TBC1D10B	TBC1 domain family member 10B OS=Homo sapiens OX=9606 GN=TBC1D10B PE=1 SV=3	#N/A	9	6	1	1669.54	1587.08	1500.81	1834.02	2098.38	1955.61	1967.59	1966.36	2109.79	2146	834.61	557.496	876.441	625.183	688.13	673.008	774.072	593.528	652.179	641.18	830.158	765.862	731.201	673.082	740.559	70.7148	69.7096	84.8912	91.9867	65.8685	75.761	76.2706	91.805	71.8887	92.8698	73.7227	78.2257	67.4732		0.937669	0.896821	0.986812	0.779773	0.931962	0.962491	1.03997	1.0827	1.16737	0.874446	0.937085	0.9569	1.2627	0.941339	1.01199	0.921698	0.970698	1.22588	1.1653	0.904173	1.2602	1.16115	1.12633	1.00544	1.04696	0.83017	1.0227	0.912205	1.07121	1.27482		0.940434	0.959378	0.952274	1.02169	1.08701	1.03623
Q9NRL3	HUMAN	STRN4	STRN4	Striatin-4 OS=Homo sapiens OX=9606 GN=STRN4 PE=1 SV=2	#N/A	5	5	1	1535.13	1753.63	1128.05	2033.33	1701.02	1431.82	1642.82	1557.23	1914.3	1964.46	648.674	600.693	504.352	577.744	489.06	481.29	543.364	455.063	456.257	541.514	678.542	504.143	567.089	501.01	545.818	47.9227	44.0045	64.7847	52.4947	34.8359	49.412	46.1392	45.4003	46.1412	66.4476	53.3331	46.7737	58.3973		0.965785	1.00658	0.877451	1.11659	0.84174	0.90908	0.93965	1.01002	1.20578	1.07393	0.915468	0.836817	0.998273	0.894637	1.01422	0.686002	0.911329	0.937506	1.23199	0.662461	0.86336	1.2613	1.23653	1.12538	0.877413	0.845885	1.15487	0.848105	0.937116	1.26361		0.94994	0.963416	0.958362	0.991302	0.936277	1.03611
Q96EU6	HUMAN	RRP36	RRP36	Ribosomal RNA processing protein 36 homolog OS=Homo sapiens OX=9606 GN=RRP36 PE=1 SV=1	#N/A	0	4	1	0	0	0	0	0	0	0	0	0	0	407.132	521.755	366.214	493.829	564.835	587.221	486.825	340.476	271.285	397.83	270.594	446.74	361.497	419.01	409.084	27.4101	29.1916	20.9072	26.8195	35.6126	25.2335	29.068	31.5742	22.8942	24.9252	19.786	22.0639	20.9407			1.00328	1.06473	1.3158		1.42444	1.17353	1.22771	1.02674	1.24537		1.3576	1.24729	1.4809	0.920182		1.27475	0.923547	0.972324	1.65622	1.46841	0.682404			1.35186	0.858639		0.684146	1.12662	1.15919		1.03401	1.28537	1.20158	1.21301	1.16294	1.03609
Q9NXL6	HUMAN	SIDT1	SIDT1	SID1 transmembrane family member 1 OS=Homo sapiens OX=9606 GN=SIDT1 PE=2 SV=2	#N/A	0	0	1	0	0	0	0	0	0	0	0	0	0	0	0	0	0	0	0	0	0	0	0	0	0	0	0	0	286.057	236.421	705.717	380.228	285.816	253.501	350.842	377.515	312.186	336.72	336.989	330.821	332.796				0.940864				0.763998					0.712524	1.14593		1.01561		0.862116		2.12688	0.861391	1.13775				1.05736					1.0148		0.940864	0.763998	0.852431	0.958021	1.24704	1.03608
Q9Y4P3	HUMAN	TBL2	TBL2	Transducin beta-like protein 2 OS=Homo sapiens OX=9606 GN=TBL2 PE=1 SV=1	#N/A	5	8	3	1350.78	1189.28	1967.59	1540.95	2036.85	1840.01	2048.8	1361.39	2118.02	1900.47	684.031	705.497	678.449	636.539	610.629	735.717	699.886	608.6	629.734	785	789.532	768.074	857.132	682.036	797.685	237.894	215.766	266.092	242.652	271.964	194.716	280.95	270.403	237.298	263.778	195.189	199.229	231.987		1.00587	1.00777	1.1006	0.905702	0.903359	0.783912	0.903102	0.898498	0.878144	0.817175	0.668379	1.00073	1.12543	0.944497	0.905293	1.54925	1.10336	0.870978	1.23414	1.26138	1.25414	1.01358	1.21332	1.03985	1.30306	0.781308	0.933043	0.808438	0.986036	1.22341		1.03808	0.878915	0.938601	0.905664	1.18383	1.03606
P07711	HUMAN	CTSL	CTSL	Procathepsin L OS=Homo sapiens OX=9606 GN=CTSL PE=1 SV=2	#N/A	1	2	0	206.084	147.481	335.79	167.189	291.936	461.096	343.519	323.772	236.971	297.038	227.049	292.273	326.242	233.358	219.031	264.735	295.327	335.538	279.913	303.531	219.424	258.374	215.917	218.741	327.113	0	0	0	0	0	0	0	0	0	0	0	0	0		1.17669	1.19536		1.15103	1.57944	0.862586		1.16306	0.894164	0.919008	1.10905			1.04258		1.89945		1.2848				0.864135	0.945736	0.811723		1.32141	1.01748	1.10235	1.01753			1.18603	1.18903	1.18803	0.9912	1.34946	1.03604
P15170	HUMAN	GSPT1	GSPT1	Eukaryotic peptide chain release factor GTP-binding subunit ERF3A OS=Homo sapiens OX=9606 GN=GSPT1 PE=1 SV=1	#N/A	23	11	7	4356.24	4911.72	3874.84	5273.17	5766.43	5358.18	5648.74	6059.49	5703.72	6180.97	1721.28	1124.08	1266.63	1780.68	1967.54	1733.55	1732.75	1353	2100.67	1489.58	1879.75	1661.85	1551.93	1895.56	1673.26	752.393	676.977	712.827	640.699	559.964	673.565	645.547	609.025	627.332	713.468	681.432	652.25	646.824		0.979591	0.872671	0.965815	0.658541	0.929203	1.15268	1.03699	1.01513	1.00841	1.04321	1.05082	1.04225	0.986394	1.0156	1.04911	0.83618	1.15835	0.742057	1.09744	0.862097	0.937629	1.10126	1.13794	0.989125	0.993858	0.792658	1.07189	1.23068	0.973598	1.09843		0.939359	0.958511	0.951329	1.02797	0.962145	1.03602
Q9BVA1	HUMAN	TUBB2B	TUBB2B	Tubulin beta-2B chain OS=Homo sapiens OX=9606 GN=TUBB2B PE=1 SV=1	#N/A	8	17	6	1293.25	1428.48	2400.65	1719.51	1572.2	1567.71	2033.5	1970.36	1455.54	1968.96	1241.33	986.577	1227.79	815.443	815.444	1060.65	1024.01	858.703	1066.2	891.963	996.454	865.192	925.19	841.513	910.809	351.446	328.297	304.778	345.535	255.203	336.101	263.697	271.947	305.517	238.906	327.031	278.121	306.19		1.29341	0.999393	1.04573	1.1054	0.997142	0.913658	1.15042	1.14735	1.39084	0.913658	1.25325	1.12371	1.18271	1.1884	1.11937	1.76407	1.20294	1.37567	1.04321	0.873517	0.93083	1.11647	1.26354	0.925796	0.902592	0.962128	1.25236	1.19461	0.969398	0.817735		1.11285	1.06279	1.08156	1.16742	1.18667	1.03602
P62258	HUMAN	YWHAE	YWHAE	14-3-3 protein epsilon OS=Homo sapiens OX=9606 GN=YWHAE PE=1 SV=1	#N/A	88	68	48	32069.8	31320	24410.6	33899.4	27344.7	25141.5	28802.8	29316.3	32672.3	33740.4	13347.3	11272.5	11275.6	12689.7	12119	13059.4	13776	10029.2	13939.3	13328.2	17016.9	12109.8	13823.6	13352.5	12468	10110.5	9060.48	12305	11381.8	10093.1	8877.23	9720.84	10085.2	10376.8	11516	10664.6	10033	10591.7		1.05332	1.00859	1.00625	0.853032	0.919428	0.917087	0.860834	1.04248	1.01004	0.960272	1.0721	0.878603	1.1037	0.988248	1.03416	0.770175	0.980425	0.85326	1.19323	0.978734	0.977972	1.28773	1.06956	1.19483	0.94264	0.758947	1.23389	1.05483	0.916391	1.11672		1.02272	0.918572	0.957627	1.00673	1.00593	1.03598
K7EPJ5	HUMAN	MGRN1	MGRN1	E3 ubiquitin-protein ligase MGRN1 (Fragment) OS=Homo sapiens OX=9606 GN=MGRN1 PE=1 SV=1	#N/A	0	1	0	0	0	0	0	0	0	0	0	0	0	45.8699	42.2983	73.3797	63.7481	39.6177	47.2832	44.8628	58.4343	66.2861	50.6188	56.381	66.1221	65.7968	59.8477	58.5759	0	0	0	0	0	0	0	0	0	0	0	0	0			0.824319		0.688821		0.645168		0.730583	0.746984	1.03813				0.77				1.19498				0.918156				0.951594		1.07946	1.07679			0.824319	0.688191	0.722223	0.851704	1.05657	1.03595
Q9NRR4	HUMAN	DROSHA	DROSHA	Ribonuclease 3 OS=Homo sapiens OX=9606 GN=DROSHA PE=1 SV=2	#N/A	3	1	0	391.653	398.779	672.137	576.37	703.98	805.908	882.597	802.788	959.646	827.062	34.6255	45.5288	28.8535	69.4998	85.8084	50.4049	65.9288	47.5923	18.9386	47.7773	22.4818	38.8576	42.6952	50.7205	49.0847	0	0	0	0	0	0	0	0	0	0	0	0	0		1.25372	1.00583		0.9585	1.14479	1.80649		1.38797	0.728956	1.46315	1.14036			1.06115		1.70068		0.60744				0.473299	1.45837	1.36317		1.00194	1.17484	0.398706	0.818053			1.12978	1.32444	1.25955	1.0984	0.927141	1.03585
A0A590UJD9	HUMAN	DLG1	DLG1	Disks large homolog 1 OS=Homo sapiens OX=9606 GN=DLG1 PE=1 SV=1	#N/A	7	7	2	1959.24	1967.02	1608.95	2186.4	2429.72	2018.71	2148.56	2099.16	2502.63	2406.7	1007.63	852.344	831.4	995.975	1058.11	1002.94	990.891	742.547	900.068	875.927	1165.64	950.388	914.909	1005.84	880.586	283.142	266.705	290.291	290.942	295.486	271.313	296.607	271.069	238.485	280.495	267.062	239.407	246.761		0.884281	0.938047	0.981081	0.912792	0.830842	1.13315	1.11613	1.06116	1.07909	1.06661	0.863953	1.09717	1.19688	1.07406	1.09864	0.819582	1.16479	0.890363	1.1942	1.21557	1.11512	1.24831	1.11373	1.03001	1.22018	0.795208	0.990525	0.963901	1.01779	1.1539		0.93447	1.01082	0.982186	1.06806	1.09256	1.03565
P08559	HUMAN	PDHA1	PDHA1	Pyruvate dehydrogenase E1 component subunit alpha, somatic form, mitochondrial OS=Homo sapiens OX=9606 GN=PDHA1 PE=1 SV=3	#N/A	28	29	13	7533.13	7586.1	9274.5	6539.34	11247.9	12052.4	13331.3	10079.8	10380.6	11062	4136.48	5196.04	2885.89	3907.69	3108.06	3525.98	2854.88	4188.6	3665.55	3196.11	2800.14	3130.24	3321.26	3025.2	2713.86	958.976	1068.98	902.973	1056.06	1056.47	1075.96	1046.48	1037.08	1003.95	828.972	949.094	940.497	1058.29		1.18522	1.05828	1.00456	1.72048	1.07152	1.02912	1.07661	0.945291	1.36965	1.29389	0.896152	1.06962	1.0567	1.1675	0.94967	1.22685	0.959558	0.955558	0.903521	1.05711	1.03771	0.927166	0.865035	0.922889	1.04711	1.3869	0.983471	1.21372	1.03647	0.829475		1.08269	1.16861	1.13639	1.11474	1.00964	1.03563
O14929	HUMAN	HAT1	HAT1	Histone acetyltransferase type B catalytic subunit OS=Homo sapiens OX=9606 GN=HAT1 PE=1 SV=1	#N/A	9	7	6	1687.17	1384.51	2286.08	1351.44	2078.31	2490.31	2243.73	3055.42	3324.76	2914.64	507.704	348.417	718.622	593.109	657.915	691.916	682.791	677.404	631.439	631.582	539.523	872.731	707.26	836.444	854.816	580.858	451.771	268.815	483.688	346.285	492.455	375.299	324.065	471.717	394.95	452.647	442.609	478.081		1.07959	0.789965	1.0247	0.43579	1.19824	0.822902	1.06975	0.854015	0.635022	0.741844	1.47015	0.981374	1.05071	0.865428	0.983277	1.48849	1.26179	0.898832	0.583941	0.75223	0.703962	0.674821	0.879932	1.59974	0.815256	0.847278	1.40241	0.789787	1.09159	0.857943		0.964753	0.87614	0.90937	0.961114	0.909152	1.03549
P40926	HUMAN	MDH2	MDH2	Malate dehydrogenase, mitochondrial OS=Homo sapiens OX=9606 GN=MDH2 PE=1 SV=3	#N/A	57	92	64	14376.8	13603	18702.5	15344.1	23561.1	22942.6	23533.2	23727.4	20038	21475.6	11190.7	12848.4	9410.46	11184.2	10167	10407.1	9349.3	11698.3	10104.7	9847.45	8168.29	10470.5	10347.1	9459.55	9316.66	5602.64	5890.43	5950.19	5688.41	5623.5	6141.05	6106.54	6726.12	5920.35	6053.57	5251.47	5638.6	5944.5		0.998816	1.01439	1.02224	1.32351	0.973747	1.04731	1.06035	0.963073	1.15276	1.15209	1.00706	1.01707	0.982192	1.07204	0.906748	1.33686	0.967382	0.969374	1.02739	0.970983	1.16137	0.841418	1.0968	0.85047	1.05439	1.20505	0.911484	1.04088	1.07856	1.04524		1.01181	1.0736	1.05043	1.04142	1.03925	1.03536
P20073	HUMAN	ANXA7	ANXA7	Annexin A7 OS=Homo sapiens OX=9606 GN=ANXA7 PE=1 SV=3	#N/A	59	58	31	13630.7	12335.3	11263.8	11947	17432.9	14867.7	17059.5	15175.1	13890	14554.3	4960.61	5858.6	5977.16	6141.72	5616.39	5471.3	5563.55	7295.31	6816.05	5688.43	5448.29	5553.78	5769.76	5772.69	5132.11	3796.61	3836.83	3686.21	3769.74	3477.27	3690.58	3513.86	3613.2	3527.69	3997.77	3621.74	3107.54	3745.08		0.97858	1.02343	1.02959	1.05405	0.852852	1.01047	1.07713	1.00097	0.892487	1.10499	0.870489	1.11981	1.10023	0.984367	1.05704	0.867578	1.10808	1.07538	1.07585	1.01488	1.05455	0.980228	0.920205	0.796768	1.02555	1.31253	0.834876	1.22631	0.999208	1.16679		1.01053	0.999094	1.00338	1.01849	1.02522	1.03528
P51828	HUMAN	ADCY7	ADCY7	Adenylate cyclase type 7 OS=Homo sapiens OX=9606 GN=ADCY7 PE=1 SV=1	#N/A	5	5	1	1370.12	890.338	1831.92	1034.08	1989.53	2097.91	1802.29	1852.23	1688.01	2054.11	881.511	409.117	2172.12	309.294	252.466	344.766	354.313	364.982	427.025	384.759	430.409	371.598	381.322	304.148	345.436	113.787	101.52	91.156	117.553	107.29	99.6695	102.273	104.319	96.8304	110.397	86.4329	90.8158	111.878		0.905885	1.11967	0.955437	1.19056	1.05447	0.734693	0.98345	1.03107	2.56525	0.900066	0.930991	1.00171	1.15991	1.00329	0.852843	1.62084	1.12275	6.321	0.899446	1.05864	1.02933	1.25252	0.91493	0.848445	1.00914	1.06212	1.03246	1.24267	1.08137	1.0893		0.993665	0.998849	0.996905	1.20201	1.90065	1.03506
Q9H7J1	HUMAN	PPP1R3E	PPP1R3E	Protein phosphatase 1 regulatory subunit 3E OS=Homo sapiens OX=9606 GN=PPP1R3E PE=1 SV=2	#N/A	3	1	1	260.091	274.556	1372.82	315.32	355.238	1149.39	334.371	305.746	469.546	519.702	40.4004	40.7871	28.3295	50.8129	30.3565	27.6566	39.1949	31.8535	33.7615	35.3085	31.8176	47.6434	50.711	41.6007	45.6293	45.4623	49.0586	29.0184	48.1621	47.8685	49.5913	55.6936	43.91	49.4072	32.8124	37.5506	43.2735	52.2691		0.94126	0.767905	1.03424	0.887055	3.23555	0.660207	1.0381	0.852427	0.878645	1.1051	0.860679	1.02695	1.00818	0.601487	0.786048	5.13541	0.951666	0.616121	0.607444	1.00203	0.919171	0.691984	1.17954	1.32178	1.16584	0.692764	1.46297	0.734259	1.03617	0.686865		0.91447	1.33467	1.17709	0.895298	1.41769	1.03502
Q5RL73	HUMAN	RBM48	RBM48	RNA-binding protein 48 OS=Homo sapiens OX=9606 GN=RBM48 PE=1 SV=1	#N/A	1	0	0	57.2073	68.7171	66.2661	66.3328	84.8702	89.9638	80.3569	81.7576	91.8394	82.2609	0	0	0	0	0	0	0	0	0	0	0	0	0	0	0	0	0	0	0	0	0	0	0	0	0	0	0	0		0.946821				1.06002						0.963326					1.05247							1.05353	1.08212			0.969256					0.946821	1.06002	1.00342	0.963326	1.05247	1.03497
P42224	HUMAN	STAT1	STAT1	Signal transducer and activator of transcription 1-alpha/beta OS=Homo sapiens OX=9606 GN=STAT1 PE=1 SV=2	#N/A	48	45	51	11859.7	10651.9	15315.8	8929.97	15360.6	42687.5	18891.7	11865.1	20228.6	11149.3	4050.08	8439.12	4415.73	3348.19	5267.19	7110.06	6838.66	3796.1	2421.47	14930.5	5112.18	5643.8	3817.79	4358.84	5302.12	9446.67	8263.3	7053.39	3317.21	7744.7	9407.96	6749.62	5272.46	3243.74	3698.39	3638.83	3327.14	4126.31		1.22988	3.32312	0.870398	1.87832	2.77902	1.17233	2.52446	1.5221	0.901437	0.745216	0.772437	2.21731	0.890113	1.58251	0.976415	1.3607	2.53484	0.98282	1.89265	2.07815	1.41477	1.13783	0.793365	1.31692	1.81114	0.844907	0.725837	0.538952	1.25616	0.992395		1.8078	1.97525	1.91245	1.15506	1.62882	1.03496
Q8WUH1	HUMAN	CHURC1	CHURC1	Protein Churchill OS=Homo sapiens OX=9606 GN=CHURC1 PE=1 SV=2	#N/A	2	6	1	52.7232	42.5999	80.2899	56.8538	64.9043	74.1827	63.7235	61.5616	77.0051	85.1924	206.029	219.782	257.331	285.719	365.816	304.337	354.901	263.464	212.551	335.773	273.429	383.489	333.286	336.994	447.106	43.6988	45.8128	32.6473	37.5169	43.7913	34.5906	53.5508	42.3103	31.2524	38.4623	30.4311	36.2735	44.4559		0.981807	0.901496	0.77425	0.590078	1.14295	0.982157	0.856953	0.952852	0.553154	0.767108	0.948498	1.13497	0.929449	0.817096	0.753904	1.68458	1.0826	0.690892	0.808808	1.08489	1.0482	0.734111	1.19286	1.18644	1.32667	0.707357	1.31258	0.570664	1.0296	0.952869		0.885851	0.904999	0.897818	0.843455	1.01916	1.03488
Q9H6E4	HUMAN	CCDC134	CCDC134	Coiled-coil domain-containing protein 134 OS=Homo sapiens OX=9606 GN=CCDC134 PE=1 SV=1	#N/A	4	0	4	822.872	746.687	1181.33	758.477	1114.85	1048.2	1324.5	1174.2	997.03	1273.18	0	0	0	0	0	0	0	0	0	0	0	0	0	0	0	227.293	207.183	134.706	167.998	176.087	193.39	186.991	185.137	187.063	130.857	166.404	146.796	146.004		1.18805		1.27775		0.940212		1.32097				1.05324	1.41518	1.14753		1.13664	1.50531	1.55255		0.920123	1.20278	1.26459		0.966484	0.894318	1.27726		1.14202			0.893834		1.2329	1.13059	1.18175	1.18815	1.28907	1.03478
P49411	HUMAN	TUFM	TUFM	Elongation factor Tu, mitochondrial OS=Homo sapiens OX=9606 GN=TUFM PE=1 SV=2	#N/A	63	70	41	13399	13191.5	16749.8	12777.4	20373.7	19500	21892.3	21564.3	19755.8	18972.7	8400.04	8658.16	9279.01	9124.52	7878.28	8226.29	6667.01	8946.22	9303.37	8378.83	6636.75	7940.73	8533.45	8246.55	7079.23	4270.76	4301.77	4393.69	4402.65	4147.21	4599.76	4471.84	5155.44	4700.09	4533.95	4131.54	4154.48	4334.28		1.07454	1.05353	1.10737	1.08866	0.957118	0.990595	1.08373	0.838293	1.0562	1.1473	1.05844	1.01352	1.03729	1.03435	0.973415	1.25984	1.00622	1.16672	1.03518	0.977105	1.21465	0.834489	0.96105	0.969673	1.05359	1.12488	0.931237	1.16978	0.998448	1.06822		1.07848	0.991678	1.02423	1.04579	1.0706	1.03461
P36639	HUMAN	NUDT1	NUDT1	7,8-dihydro-8-oxoguanine triphosphatase OS=Homo sapiens OX=9606 GN=NUDT1 PE=1 SV=3	#N/A	1	5	1	46.7966	41.3454	27.9561	39.1802	66.2648	61.1591	53.8881	62.0011	70.0731	60.9945	479.673	452.804	394.459	438.161	409.728	467.421	466.038	503.487	490.488	438	542.591	424.909	428.607	380.546	422.687	50.5288	58.4428	30.6372	42.9731	47.6729	50.0615	51.8288	35.0127	38.6249	34.9973	40.3915	44.8613	44.0373		0.813224	1.0667	0.868965	1.10275	0.92295	0.997845	1.12626	1.13498	1.16819	1.06709	0.935657	1.31482	0.96679	1.13835	0.90871	0.634342	1.13677	0.960657	0.689263	1.07252	0.7877	1.32142	0.889026	1.05747	1.16602	1.22618	0.920466	1.19453	1.03482	0.787353		0.916296	1.05696	1.00421	1.07137	0.943239	1.03448
Q8WVR3	HUMAN	MAP11	MAP11	Microtubule-associated protein 11 OS=Homo sapiens OX=9606 GN=MAP11 PE=1 SV=2	#N/A	4	5	1	374.603	357.983	465.559	430.29	586.624	683.573	755.4	654.369	663.06	665.827	310.282	291.105	350.167	365.81	496.549	428.928	423.545	380.409	456.082	402.643	275.493	388.265	345.54	413.385	415.63	83.5906	114.456	50.0125	56.1326	78.274	67.8087	80.7056	78.5909	64.6926	35.3258	71.1693	57.3192	78.6268		1.28771	1.02841	0.95174	0.743527	1.16527	1.26827	0.997584	1.0818	0.792509	0.934337	1.11548	1.68385	0.825808	1.09555	1.04702	1.271	1.22976	0.894382	0.73577	1.15155	1.15621	0.703653	1.17472	1.1303	1.18732	0.971624	1.13501	1.1649	0.99169	0.519703		1.08929	1.05129	1.06554	1.07065	1.02033	1.03441
P04424	HUMAN	ASL	ASL	Argininosuccinate lyase OS=Homo sapiens OX=9606 GN=ASL PE=1 SV=4	#N/A	9	7	5	2791.43	3165.08	1818.34	3213.22	2656.15	2953.46	3051.26	3066.47	3583.97	3344.33	1018.06	997.233	970.042	890.597	904.014	686.034	953.182	780.578	745.791	893.915	1090.19	925.731	972.786	956.194	964.214	576.141	560.478	674.034	778.136	587.639	591.787	632.562	579.265	677.122	767.5	682.723	731.335	637.966		1.14875	0.926916	0.989004	1.03405	1.11193	0.937387	0.864365	0.98837	1.05564	0.923475	1.15448	0.818633	1.13655	0.71136	0.997185	0.610539	0.841511	1.00585	0.984493	0.858306	0.846074	1.13044	1.0789	1.34931	0.923919	0.809394	1.25909	0.773323	0.959906	1.12101		1.02156	0.98722	1.0001	0.971046	0.896745	1.03436
Q92600	HUMAN	CNOT9	CNOT9	CCR4-NOT transcription complex subunit 9 OS=Homo sapiens OX=9606 GN=CNOT9 PE=1 SV=1	#N/A	8	6	1	837.028	852.071	696.15	719.808	1249.14	1427.07	1379.92	1153.81	1272.52	1235.49	361.714	328.545	458.531	449.645	511.212	458.733	500.315	315.524	323.698	442.39	332.231	433.045	443.122	491.611	494.592	22.532	15.9667	34.3094	25.9785	38.4259	18.975	38.4645	40.4054	21.448	28.1782	15.6607	19.7609	22.3708		1.10469	0.928528	1.01814	0.689581	1.14244	1.07298	0.900748	1.05011	0.759198	0.943756	0.923685	0.757941	1.2332	0.962831	0.743413	0.824285	1.0696	0.962407	1.62867	1.82408	1.91805	0.697317	0.852298	1.01872	1.82592	0.662251	0.989074	0.679408	0.908915	1.33762		1.01712	0.97117	0.988402	0.903433	1.27492	1.03428
Q9ULQ1	HUMAN	TPCN1	TPCN1	Two pore calcium channel protein 1 OS=Homo sapiens OX=9606 GN=TPCN1 PE=1 SV=3	#N/A	2	2	0	433.737	552.829	462.623	555.6	543.895	422.158	638.779	484.061	580.933	647.465	290.899	232.779	261.143	232.633	189.31	224.339	196.098	240.563	259.814	172.501	300.277	235.953	312.453	208.354	263.03	0	0	0	0	0	0	0	0	0	0	0	0	0		1.17445	0.660219		0.890921	0.776176	0.724551		0.750532	1.11337	0.890364	0.889989			0.858621		0.937845		0.999482				1.14926	1.12633	1.0681		0.920712	1.19042	0.994395	0.903069			0.917336	0.785545	0.829475	0.938085	1.02886	1.03384
Q9UKW4	HUMAN	VAV3	VAV3	Guanine nucleotide exchange factor VAV3 OS=Homo sapiens OX=9606 GN=VAV3 PE=1 SV=1	#N/A	13	5	2	2495.6	2674.75	2358.95	2626.27	3043.08	3164.05	2867.79	3288.54	3305.3	3698.47	600.438	467.52	640.274	476.563	519.682	486.239	572.068	425.568	484.247	529.431	754.898	597.446	567.106	458.878	605.032	271.699	333.509	371.03	327.78	281.818	266.252	352.8	327.911	292.135	318.028	261.85	332.129	283.257		0.942397	0.973806	0.949436	0.859931	1.03975	0.955874	0.865317	1.05223	1.10441	0.876563	1.08066	1.0839	1.06528	0.894362	0.851009	0.912491	0.883019	1.17769	1.20585	0.915906	1.06571	1.38852	1.0159	1.08617	1.1466	0.782767	1.21537	0.890698	1.09891	1.03359		0.955213	0.954621	0.954843	0.993742	1.07845	1.03375
O95685	HUMAN	PPP1R3D	PPP1R3D	Protein phosphatase 1 regulatory subunit 3D OS=Homo sapiens OX=9606 GN=PPP1R3D PE=1 SV=1	#N/A	4	3	1	818.326	849.47	601.686	900.767	873.981	808.012	820.105	1094.29	948.98	996.323	239.76	188.995	250.628	200.088	201.266	228.508	273.094	286.88	323.862	314.144	416.891	402.047	323.068	320.989	363.363	20.9625	16.3362	21.7916	26.1167	16.8203	24.909	29.3363	26.467	32.8381	32.8527	30.9233	32.8998	30.9557		0.938355	0.935491	1.02851	0.562809	0.924519	0.599352	0.780166	0.813249	0.713983	0.595844	1.25207	0.511661	0.817994	0.680475	0.968539	0.721535	0.65656	0.746347	0.682528	0.526823	0.828966	1.24146	1.08019	1.08581	0.918834	0.854301	1.13998	0.964429	1.19726	1.02897		0.967453	0.736019	0.822807	0.79151	0.772031	1.03372
Q9UG56	HUMAN	PISD	PISD	Phosphatidylserine decarboxylase proenzyme, mitochondrial OS=Homo sapiens OX=9606 GN=PISD PE=1 SV=4	#N/A	1	2	0	144.919	157.236	210.403	153.287	234.965	288.217	257.169	234.725	210.684	217.842	274.976	271.424	242.066	263.51	265.364	282.854	237.979	317.713	177.278	220.002	210.163	251.36	231.815	203.316	230.644	0	0	0	0	0	0	0	0	0	0	0	0	0		1.0945	0.991332		1.22304	1.22664	1.19574		1.07234	1.23905	1.18738	0.998978			1.27455		1.39268		1.09076				0.947	1.01462	0.896663		1.43162	0.927127	0.798821	1.13264			1.04292	1.17944	1.13393	1.17499	1.14348	1.03358
Q6P1L8	HUMAN	MRPL14	MRPL14	39S ribosomal protein L14, mitochondrial OS=Homo sapiens OX=9606 GN=MRPL14 PE=1 SV=1	#N/A	4	5	0	1035.32	1155.95	1167.71	1097.31	1651.79	1729.19	1814.7	1730.68	1844.37	2104.31	493.146	479.868	623.224	488.025	508.703	508.554	462.528	615.187	789.444	665.167	776.266	738.686	941.172	653.083	694.566	0	0	0	0	0	0	0	0	0	0	0	0	0		1.09863	0.871847		0.628972	1.04686	0.666767		0.606244	0.646376	0.639664	1.04776			0.666571		1.06578		0.816872				1.01747	1.00153	1.11659		0.806337	1.27396	1.03474	0.96821			0.985236	0.73721	0.819886	0.750093	0.966706	1.03356
Q05209	HUMAN	PTPN12	PTPN12	Tyrosine-protein phosphatase non-receptor type 12 OS=Homo sapiens OX=9606 GN=PTPN12 PE=1 SV=3	#N/A	29	19	6	7330.81	9091.03	4796.68	11397.5	6473.85	8540.24	7460.08	7496.7	8929.93	8040.06	2477.68	1951.13	2285.28	1709.28	1588.61	1711.95	2310.88	1551.41	1859.02	2261.92	3626.98	2057.13	2393.15	2086.84	2595.91	1141.6	1052.38	2138.03	1400.63	1052.36	1248.43	1242.14	1201.53	1215.35	1660.49	1348.86	1756.08	1236.96		1.15234	0.958997	0.812116	0.827227	1.31919	0.67353	0.834223	0.979752	1.05047	0.72469	1.158	0.703214	0.935926	0.725823	0.901332	0.584183	0.762835	0.968901	1.42866	0.7032	0.802879	1.53775	1.3881	1.37938	0.83002	0.65776	1.24193	0.788177	0.87217	1.10956		0.974484	0.926785	0.944672	0.885636	0.969773	1.03339
P52788	HUMAN	SMS	SMS	Spermine synthase OS=Homo sapiens OX=9606 GN=SMS PE=1 SV=2	#N/A	16	13	4	5504.01	5724.21	4057.85	5491.17	6706.23	5732.54	5971.84	6331.56	6949.74	6987.84	1522.89	1150.26	1472.04	1621.38	1727.21	1548.4	1772.29	1320.03	1633.43	1493.83	1789.01	1826.99	1617.86	1764.46	1619.86	218.825	248.267	266.421	253.436	239.36	213.78	247.809	383.504	223.61	231.722	196.474	191.6	217.643		0.890491	0.895904	1.0928	0.689852	0.854808	1.03587	1.04476	1.06291	0.913334	0.972402	0.944132	1.2133	1.23856	0.928635	0.960181	0.722795	1.06941	0.882834	1.30202	1.16977	1.87421	1.07294	0.978101	1.03631	1.21106	0.791671	1.04199	0.979628	1.09571	1.13244		0.959732	0.93764	0.945924	1.02436	1.15628	1.03337
P51148	HUMAN	RAB5C	RAB5C	Ras-related protein Rab-5C OS=Homo sapiens OX=9606 GN=RAB5C PE=1 SV=2	#N/A	23	24	10	4008.49	4150.03	3807.21	3979.77	5350.03	5283.23	5773.52	5141.12	5552.5	5762.05	1785.81	1940.06	1597.73	1790.41	1547.48	1850.17	1731.66	1787.68	2038.22	2110	1997.67	1551.78	1943.96	1723.27	1805.46	681.741	653.32	753.126	815.744	825.63	606.609	715.95	776.668	697.348	692.272	606.711	600.924	663.726		1.07916	1.15665	1.10283	1.0635	0.987515	0.848293	0.959331	0.949256	0.97894	0.98146	0.960952	1.0332	1.29007	1.01422	0.959493	0.93331	1.07815	0.87584	1.19104	1.30571	1.22827	1.09508	0.975612	1.03785	1.13225	0.979967	1.07701	1.1173	0.850648	1.0948		1.11288	0.961579	1.01832	1.03119	1.10106	1.03318
Q9UI09	HUMAN	NDUFA12	NDUFA12	NADH dehydrogenase [ubiquinone] 1 alpha subcomplex subunit 12 OS=Homo sapiens OX=9606 GN=NDUFA12 PE=1 SV=1	#N/A	12	12	2	2503.11	2678.86	3255.96	2639.58	4271.11	4644.92	4539.42	4122.02	3958.9	3707.5	1318.65	1440.64	1501.98	1321.11	1252.83	1282.42	1159.73	1404.01	1217.68	1311.97	1000.05	1340.19	1255.14	1177.06	1132.64	353.985	342.183	406.109	352.774	389.495	376.977	387.121	450.883	367.758	406.453	344.855	368.35	382.089		1.06282	1.1041	0.980115	1.21238	1.08752	1.05432	1.00469	0.975975	1.10971	1.11178	0.965093	0.911955	0.940182	1.07923	0.919077	1.25665	0.943408	1.264	1.08232	1.03805	1.20165	0.841595	1.01875	0.926902	1.03172	1.18155	0.868042	1.02475	1.12784	1.08324		1.04901	1.06698	1.06024	1.00529	1.08967	1.03285
Q7Z7F7	HUMAN	MRPL55	MRPL55	39S ribosomal protein L55, mitochondrial OS=Homo sapiens OX=9606 GN=MRPL55 PE=1 SV=1	#N/A	3	1	0	460.234	431.198	579.156	399.445	636.621	726.565	696.673	718.972	681.179	668.936	58.7832	66.3849	52.096	56.3788	54.1711	54.035	46.0589	58.5795	52.8628	58.7481	47.8762	54.1104	53.7143	50.9335	51.5537	0	0	0	0	0	0	0	0	0	0	0	0	0		1.09433	1.12831		1.27499	1.14128	1.04041		0.884606	1.12899	1.08281	1.12936			1.03779		1.29938		1.00055				0.919509	0.896187	1.06999		1.12508	1.05076	1.01528	1.03924			1.11132	1.08532	1.09399	1.09474	1.07315	1.03276
Q53R41	HUMAN	FASTKD1	FASTKD1	FAST kinase domain-containing protein 1, mitochondrial OS=Homo sapiens OX=9606 GN=FASTKD1 PE=1 SV=1	#N/A	1	0	0	34.7507	38.1403	50.9636	34.1427	54.4345	50.3369	31.4498	46.2807	62.0563	55.5746	0	0	0	0	0	0	0	0	0	0	0	0	0	0	0	0	0	0	0	0	0	0	0	0	0	0	0	0		0.577755				0.924724						0.850209					1.39835							0.936816	1.14002			1.02094					0.577755	0.924724	0.751239	0.850209	1.39835	1.03259
J3QLM1	HUMAN	STARD3	STARD3	StAR-related lipid transfer protein 3 OS=Homo sapiens OX=9606 GN=STARD3 PE=1 SV=1	#N/A	1	1	1	180.297	164.703	216.225	165.036	236.933	255.082	227.275	242.186	218.308	216.655	30.7729	45.8974	32.698	47.1368	34.5387	35.0146	33.8269	29.3434	25.8215	38.0879	23.6115	31.7818	37.6829	30.5831	32.4111	46.4989	41.2154	42.2581	48.5845	54.3827	51.387	73.2658	58.9403	50.6552	33.8234	36.2904	34.7547	39.7031		0.959238	1.13495	1.36064	1.36766	1.0766	1.02919	1.3803	1.00798	0.916978	1.40459	1.02217	1.10708	1.30502	1.04337	0.974792	1.25348	1.249	0.974342	1.13509	1.46077	1.58319	0.703582	0.956728	0.921389	1.96798	0.874381	0.914415	0.769434	0.947043	0.908525		1.15161	1.17235	1.16457	1.11057	1.19421	1.03249
O15066	HUMAN	KIF3B	KIF3B	Kinesin-like protein KIF3B OS=Homo sapiens OX=9606 GN=KIF3B PE=1 SV=1	#N/A	4	7	2	639.193	654.681	752.006	722.498	933.127	873.276	871.209	1184.72	962.427	936.007	613.764	660.765	818.986	607.976	547.641	668.35	796.445	737.581	643.249	720.292	891.908	845.973	686	655.938	701.528	126.577	147.022	90.5681	122.669	117.113	126.202	131.814	112.886	112.091	78.7154	123.346	117.874	111.209		0.933645	1.05746	0.978605	0.970065	0.93586	0.803989	1.1018	1.16926	0.901063	0.892566	1.26962	1.28356	1.07095	0.9812	1.07686	1.16241	1.10507	1.20235	0.790699	1.02245	0.985546	1.3094	1.1168	1.0314	1.15079	1.08284	1.00309	0.94435	1.24197	0.687221		0.989902	0.996193	0.993834	1.06798	1.08256	1.03231
Q9BPZ7	HUMAN	MAPKAP1	MAPKAP1	Target of rapamycin complex 2 subunit MAPKAP1 OS=Homo sapiens OX=9606 GN=MAPKAP1 PE=1 SV=2	#N/A	4	4	0	753.563	831.165	812.087	717.812	1255.59	1395.13	1542.72	1476.81	1759.4	1511.21	411.985	358.334	323.819	400.977	410.659	385.883	403.192	345.779	371.788	396.586	378.217	362.428	394.34	413.043	400.362	0	0	0	0	0	0	0	0	0	0	0	0	0		1.22868	0.985106		0.890089	1.11113	1.02006		1.00151	1.02336	0.996012	1.17619			0.95852		1.02489		0.804356				0.939478	0.905912	1.40125		0.858904	1.20359	0.92351	0.900259			1.10689	1.0057	1.03943	1.03852	0.922909	1.03224
P05198	HUMAN	EIF2S1	EIF2S1	Eukaryotic translation initiation factor 2 subunit 1 OS=Homo sapiens OX=9606 GN=EIF2S1 PE=1 SV=3	#N/A	27	31	18	7777.91	7237.85	7785.94	7098.58	9612.05	10288.6	10449.2	9589.89	10015.3	9793.3	3444.04	3476.4	3241.5	3616.45	3820.93	4054.39	3980.54	3677.61	4521.67	4040.83	3754.76	3513.83	3660.29	3797.1	3623.74	1716.9	1541.26	1338.53	1395.01	1518.3	1535.28	1467.65	1341.71	1342.74	1349.75	1329.84	1347.08	1363.34		1.08709	1.09397	0.990797	0.941168	1.07039	1.03444	1.13287	1.07765	0.932406	0.979082	0.997694	1.13729	1.02937	1.09765	0.981277	1.03704	1.26689	0.877572	0.987689	1.12034	0.990038	1.01653	0.945484	1.04195	1.08297	0.995639	1.01886	1.22415	0.951301	0.99597		1.05729	1.0513	1.05355	1.02211	1.0423	1.03204
P49821	HUMAN	NDUFV1	NDUFV1	NADH dehydrogenase [ubiquinone] flavoprotein 1, mitochondrial OS=Homo sapiens OX=9606 GN=NDUFV1 PE=1 SV=4	#N/A	22	17	7	3969.76	3760.62	4667.04	3781.14	5935.95	6161.77	5985.29	5031.95	5620.95	5061.79	1617.97	1776.06	1609.89	1580.75	1426.08	1431.41	1375	1667.61	1685.47	1464.26	1155.74	1517.39	1481.19	1367.36	1236.35	653.867	661.561	581.535	649.968	620.57	663.719	636.293	733.544	651.905	651.176	579.502	644.642	709.701		1.00831	1.07537	0.962689	1.30436	1.03804	1.04733	0.980134	1.00982	1.18826	1.16092	0.847708	0.976948	0.959829	1.05124	0.855769	1.20745	0.965586	1.18232	0.85877	0.916414	1.08325	0.848787	0.978255	0.946934	0.939634	1.22471	0.852734	1.23783	1.11439	0.961612		1.01546	1.07594	1.05326	1.00581	1.00894	1.03201
O15397	HUMAN	IPO8	IPO8	Importin-8 OS=Homo sapiens OX=9606 GN=IPO8 PE=1 SV=2	#N/A	4	3	2	334.469	328.223	442.257	470.119	605.241	661.51	565.827	828.815	641.289	744.787	171.629	206.521	277.421	227.22	257.582	244.214	277.245	197.221	153.203	247.849	176.207	233.82	227.543	220.696	255.726	409.101	357.57	322.623	322.998	268.331	373.982	310.833	290.498	348.406	333.613	307.269	310.37	316.149		0.934879	1.05622	1.1122	0.880106	1.09297	1.09771	1.19384	1.1815	0.731409	0.968313	1.3694	1.14145	1.03109	1.04074	0.980878	1.33473	1.30595	1.18225	1.02989	0.856576	0.927341	0.750919	1.41882	1.05956	0.992253	0.840472	1.23056	0.652885	0.99644	1.06497		1.03443	1.08922	1.06868	1.03761	1.05538	1.032
A0A3B3ISF0	HUMAN	LARP1B	LARP1B	La-related protein 1B OS=Homo sapiens OX=9606 GN=LARP1B PE=1 SV=1	#N/A	2	6	1	458.63	437.659	590.573	436.732	689.993	753.232	691.756	717.503	711.4	708.564	620.103	591.494	784.587	678.388	675.963	724.98	656.351	714.268	905.265	664.834	591.022	601.67	611.091	625.825	683.592	298.464	273.222	149.224	308.27	354.032	257.56	310.579	243.722	270.895	129.19	259.437	258.495	243.943		1.00256	1.03853	1.07832	0.923965	1.09165	1.05591	1.02524	1.02528	0.968654	1.0597	1.03987	1.08758	1.2271	1.13248	1.03271	1.31782	1.18806	1.22559	0.594001	1.40926	0.970158	0.923227	0.974533	1.03102	1.23629	1.11575	1.02691	1.4141	0.93986	0.514252		1.0398	1.02441	1.03018	1.0783	1.08973	1.03159
Q05BQ5	HUMAN	MBTD1	MBTD1	MBT domain-containing protein 1 OS=Homo sapiens OX=9606 GN=MBTD1 PE=1 SV=2	#N/A	3	1	0	600.419	583.043	665.143	546.848	684.892	686.545	722.277	718.886	761.469	954.836	26.3522	28.1549	50.4003	36.5553	31.2579	29.3766	29.9207	30.5241	25.659	27.3673	20.9787	37.0005	38.988	31.168	31.1588	0	0	0	0	0	0	0	0	0	0	0	0	0		1.05459	0.810365		0.833685	1.00241	0.925568		0.885974	0.780306	1.08243	1.04963			0.869862		1.12406		1.49239				0.621193	0.92415	1.11181		0.903839	1.39414	0.75978	1.09561			0.932475	0.91191	0.918765	0.945558	1.07921	1.03155
P10144	HUMAN	GZMB	GZMB	Granzyme B OS=Homo sapiens OX=9606 GN=GZMB PE=1 SV=2	#N/A	12	6	6	2998.29	2190.05	6443.47	4128.93	5667.09	13250.7	5025.05	4324.82	6570.13	3344.07	1480.07	931.541	766.007	470.904	537.332	1381.13	1661.32	952.626	543.039	970.362	1730.35	910.52	872.033	452.469	1202.45	344.537	254.085	285.735	238.741	403.347	658.805	502.628	599.423	332.897	188.471	253.116	443.086	229.722		0.886707	1.15201	0.989576	1.10593	2.33818	0.63792	1.95838	1.97232	1.75714	0.559057	0.763146	0.755297	0.709687	1.63967	0.752418	2.48383	1.02418	0.909404	0.84938	1.199	1.78186	2.05427	1.59162	1.15935	1.49412	1.13096	0.590087	0.644696	1.08097	0.560252		1.00943	1.60255	1.38013	0.990917	1.4717	1.03151
O60244	HUMAN	MED14	MED14	Mediator of RNA polymerase II transcription subunit 14 OS=Homo sapiens OX=9606 GN=MED14 PE=1 SV=2	#N/A	8	8	2	1245.37	1263.74	1757.9	1276.24	2004.36	2111	2294.23	2157.42	2230.08	2390.7	1102.03	892.708	1797.43	997.232	932.511	1005.62	940.573	1000.19	794.019	895.917	714.448	1006.91	1012.06	847.263	871.478	102.934	87.2174	89.7693	87.5663	75.2665	95.8999	90.987	94.6007	81.6196	66.7259	78.868	82.2931	88.0498		1.14462	0.984234	0.958298	0.980709	1.05321	1.02444	1.12596	1.03329	1.21067	1.09554	1.07636	1.02402	1.02812	1.10475	0.92599	1.40121	1.20855	1.97462	1.05398	0.883706	1.11071	0.784876	1.01729	1.11261	1.06828	1.09878	1.19275	0.872292	1.10617	0.78343		1.02905	1.04352	1.03809	1.06649	1.20252	1.03145
Q9UNP9	HUMAN	PPIE	PPIE	Peptidyl-prolyl cis-trans isomerase E OS=Homo sapiens OX=9606 GN=PPIE PE=1 SV=1	#N/A	11	11	13	2705.6	2870.11	3127.34	3223.55	3595.64	3418.33	3574.17	3300.68	4380.53	3757.05	2375.3	2661.69	1783.29	1797.65	1872.4	1985.79	1745.95	1856.55	1498.88	1884.76	2032.3	2037.27	1815.29	1955.9	2135.37	1443.87	1432.84	1742.12	1685.37	1701.68	1598.31	1552.24	1672.35	1402.4	1821.54	1422.86	1534.46	1689.33		0.994028	0.957284	0.87003	1.3519	0.950688	0.951008	0.99157	0.886782	1.20644	0.913043	0.917968	0.888916	1.04558	1.0086	0.882724	1.12177	0.895758	0.905749	1.08079	1.0557	1.0375	1.03222	1.15628	1.21829	0.962987	0.94296	1.04489	0.761295	1.03475	1.13006		0.940447	1.02639	0.994161	0.980466	1.0185	1.03144
Q15436	HUMAN	SEC23A	SEC23A	Protein transport protein Sec23A OS=Homo sapiens OX=9606 GN=SEC23A PE=1 SV=2	#N/A	15	12	4	5449	5308.3	4956.16	6203.32	7654.35	7543.14	7592.18	6885.3	6809.97	6468.14	1551.69	1461.19	1699.13	1728.96	1561.99	1457.52	1707.31	1280.71	1281.34	1642.64	1925.05	1523.45	1592.54	1668.79	1649.92	285.93	233.294	241.296	231.405	214.55	256.305	242.182	222.241	229.174	441.243	223.24	229.127	247.62		0.991878	1.00339	0.961405	0.892559	0.985471	0.954128	1.07522	1.0429	0.947838	1.05612	0.899527	0.978689	0.970768	0.890315	0.936513	0.92145	1.1995	1.0379	1.01226	0.900057	0.932321	1.1759	1.15332	0.889686	1.01598	0.78231	0.845028	0.782696	0.930588	1.85106		0.985558	0.990056	0.988369	0.954253	1.02563	1.03133
Q9Y2X9	HUMAN	ZNF281	ZNF281	Zinc finger protein 281 OS=Homo sapiens OX=9606 GN=ZNF281 PE=1 SV=1	#N/A	6	4	0	1097.58	1148.29	1490.52	1223.88	1732.71	1875.4	1989.07	2180.64	1811.61	2023.07	577.366	580.713	1047.42	565.578	592.83	623.522	518.112	595.945	440.419	477.705	374.99	599.56	534.457	516.354	650.55	0	0	0	0	0	0	0	0	0	0	0	0	0		1.14795	0.842335		1.02397	1.08235	1.04533		0.913584	1.01807	0.997281	1.25851			1.09945		1.32734		1.8469				0.661218	1.08989	1.04554		1.05083	1.16757	0.776588	1.0572			0.995143	1.01631	1.00925	1.09333	1.27849	1.03127
Q9H0G5	HUMAN	NSRP1	NSRP1	Nuclear speckle splicing regulatory protein 1 OS=Homo sapiens OX=9606 GN=NSRP1 PE=1 SV=1	#N/A	7	7	2	982.553	846.001	2032.7	828.058	1706.08	2492.44	2442.05	2479.68	2105.43	2321.34	1021.48	1098.92	935.071	1121.58	994.681	1142.19	966.791	915.283	951.261	1399.68	695.15	987.166	1035.94	915.602	1078.93	243.207	281.276	234.828	278.486	321.014	291.143	319.255	261.917	298.777	201.491	275.201	262.575	278.648		1.43138	1.3856	1.10408	1.08787	1.46091	0.984679	1.07587	0.957069	1.01121	1.1103	1.45344	1.03941	1.0291	1.1307	1.01696	2.22329	0.89873	0.925668	0.867768	1.18625	0.967872	0.688159	0.905697	1.23407	1.17975	0.906079	1.36063	0.941695	0.97724	0.744576		1.30702	1.11328	1.18593	1.11302	1.10825	1.03122
Q9H0N5	HUMAN	PCBD2	PCBD2	Pterin-4-alpha-carbinolamine dehydratase 2 OS=Homo sapiens OX=9606 GN=PCBD2 PE=1 SV=4	#N/A	2	3	0	420.369	429.302	478.638	352.549	590.48	566.612	633.871	629.18	679.688	693.753	439.691	485.858	439.321	450.915	443.321	470.937	384.815	507.564	438.93	445.116	369.783	416.059	477.332	424.819	446.302	0	0	0	0	0	0	0	0	0	0	0	0	0		1.07348	0.990283		1.08092	0.959579	0.986289		0.856127	0.978212	1.00318	1.06554			1.04773		1.12664		0.97739				0.822683	0.829848	1.15108		1.12921	1.1749	0.97652	0.925637			1.03188	0.970729	0.991114	1.02367	0.975572	1.0312
Q04446	HUMAN	GBE1	GBE1	1,4-alpha-glucan-branching enzyme OS=Homo sapiens OX=9606 GN=GBE1 PE=1 SV=3	#N/A	20	12	4	4613.17	4854.86	3962.13	5577.94	5598.3	4612.51	5230.99	5826.67	5509.55	6187.05	1290.82	981.038	1993.92	1424.45	1492.29	1182.78	1462.75	1209.65	1286.2	1223.34	1522.88	1585.09	1422.28	1485.41	1452.3	375.615	328.821	328.469	389.681	335.447	358.758	358.235	372.293	346.175	415.141	369.402	378.512	333.064		0.934388	0.841753	0.972981	0.675028	0.823913	1.02681	1.00835	1.00648	0.888181	0.980129	1.04079	0.924205	1.09526	0.813841	1.03826	0.836949	1.05573	1.37197	0.923215	0.942829	1.04639	1.04785	1.17827	0.984146	1.00688	0.832329	1.10517	0.885001	1.09066	1.16682		0.916374	0.908115	0.911212	0.968668	1.03213	1.03116
Q16718	HUMAN	NDUFA5	NDUFA5	NADH dehydrogenase [ubiquinone] 1 alpha subcomplex subunit 5 OS=Homo sapiens OX=9606 GN=NDUFA5 PE=1 SV=3	#N/A	5	6	2	1224.3	1081.59	1661.6	1129.03	2009.27	2147.67	2087.01	1724.1	1670.08	1682.78	980.613	1045.99	828.747	928.807	899.937	851.919	758.026	842.015	789.323	824.787	607.256	898.564	808.986	817.26	748.339	319.778	278.34	205.487	271.372	709.373	279.99	418.821	486.418	277.727	247.99	249.584	245.628	308.882		1.03869	1.04202	1.0017	1.32148	1.06888	1.13696	1.00986	0.957673	1.23889	1.17343	0.858075	1.00391	0.978782	1.0763	0.900196	1.44118	1.15337	1.04702	0.741146	2.55856	1.75441	0.767194	0.979259	0.831189	1.5106	1.06378	0.83751	0.997214	1.13523	0.894446		1.02747	1.09897	1.07216	1.0328	1.35184	1.03115
Q9Y4B4	HUMAN	RAD54L2	RAD54L2	Helicase ARIP4 OS=Homo sapiens OX=9606 GN=RAD54L2 PE=1 SV=4	#N/A	4	2	2	595.863	575.438	682.57	580.215	869.198	916.542	912.805	944.833	853.878	815.865	308.822	274.132	283.742	368.243	359.223	325.503	309.419	308.5	258.247	268.698	201.23	336.323	282.056	289.318	297.384	74.7891	89.5788	71.9399	79.7581	90.0439	74.4334	78.7534	77.552	77.3357	77.8672	78.7987	77.5247	63.6625		1.05017	0.92787	1.09551	0.946635	1.05447	1.24047	1.05439	1.06849	1.06643	1.27162	1.08702	1.26894	1.12982	1.12403	1.11623	1.16549	1.05943	0.97982	1.01907	1.27552	1.09857	0.69489	0.99072	0.982374	1.11559	1.06531	0.938641	0.891781	1.16139	1.10303		1.02452	1.07289	1.05475	1.15201	1.04183	1.03111
Q9BUR5	HUMAN	APOO	APOO	MICOS complex subunit MIC26 OS=Homo sapiens OX=9606 GN=APOO PE=1 SV=1	#N/A	3	3	1	582.996	493.123	687.705	532.027	747.33	743.679	862.562	743.977	559.337	602.593	426.494	384.565	382.362	420.965	382.053	368.82	343.09	356.976	397.563	373.196	300.731	350.844	350.912	350.648	288.923	34.1576	31.041	32.9357	22.7913	27.2554	29.9523	32.1452	30.3745	24.404	34.4151	23.132	23.6882	32.8229		1.15419	1.13034	0.863689	1.16478	0.995115	1.15717	1.06005	1.03916	1.29178	1.27503	0.995513	1.09858	0.806614	1.11709	0.818671	1.27812	1.20888	1.15811	1.16564	0.964603	1.07499	0.910862	0.988787	0.748447	1.13766	1.08122	0.806328	1.20415	1.06265	1.218		1.04941	1.08326	1.07056	1.05761	1.10874	1.0309
P31040	HUMAN	SDHA	SDHA	Succinate dehydrogenase [ubiquinone] flavoprotein subunit, mitochondrial OS=Homo sapiens OX=9606 GN=SDHA PE=1 SV=2	#N/A	47	42	22	10035.7	9552.6	11519.2	9166.92	15653.6	16902.3	16697.5	14744.8	14963.7	13875.8	6341.88	6812.38	4294.77	6253.23	6109	6064.2	5042.67	6039.67	6039.82	5693.31	4484.1	5629.18	5458.26	5785.79	4937.35	2953.68	2713.92	2742.98	2688.24	2859.13	3451.52	2990.26	3405.47	3084.16	3291.32	2888.17	2795.17	2953.24		1.06669	1.05553	1.07305	1.263	1.07977	1.1326	1.20086	0.934901	1.17577	1.15934	0.941944	0.944235	0.935301	1.12429	1.00486	1.17614	1.02765	0.796243	0.954344	0.994755	1.18484	0.831344	0.935959	0.955928	1.04038	1.11974	0.886432	1.11977	1.04364	1.14513		1.06509	1.12223	1.1008	1.04082	0.995045	1.03087
Q15643	HUMAN	TRIP11	TRIP11	Thyroid receptor-interacting protein 11 OS=Homo sapiens OX=9606 GN=TRIP11 PE=1 SV=3	#N/A	30	18	4	6658.14	6424.78	8798.56	7571.5	9546.26	9813.68	9483.86	10008.8	10189.5	10017.1	2387.78	2046.2	2740.61	2173.36	2319.79	2178.53	2406.71	1888.12	1677.4	2375.67	2273.08	2278.1	2251.41	2276.01	2404.48	603.855	512.621	482.928	502.593	685.402	567.027	812.734	560.343	508.293	445.998	522.406	503.951	526.482		0.993463	1.02815	0.986563	0.885559	1.02801	1.00396	1.10056	1.04158	1.03339	0.94059	1.04845	0.994963	0.975499	0.942828	1.01395	1.34505	1.17204	1.18608	0.937331	1.33032	1.08759	0.983748	1.15746	1.06738	1.57746	0.817142	1.04932	0.725949	0.98592	0.865652		1.00272	1.01193	1.00848	0.992811	1.14888	1.03079
E9PD50	HUMAN	SMG7	SMG7	Protein SMG7 OS=Homo sapiens OX=9606 GN=SMG7 PE=1 SV=1	#N/A	6	5	0	1224.4	1285.79	1241.54	1391.03	1609.93	1801.41	1703.12	1746.84	1716.64	2101.15	449.482	438.635	441.85	376.92	400.181	456.259	403.867	338.793	314.332	389.487	456.298	350.66	379.079	363.237	371.042	0	0	0	0	0	0	0	0	0	0	0	0	0		1.05789	1.04949		1.18192	1.11894	1.07831		1.08824	1.21115	1.01563	1.08504			1.22941		0.989199		1.19059				1.22952	1.10831	1.06628		0.912895	1.30512	0.846983	0.944872			1.05369	1.11685	1.0958	1.13531	1.13643	1.03074
H0YMT9	HUMAN	ANXA2	ANXA2_Isoform_1	Annexin (Fragment) OS=Homo sapiens OX=9606 GN=ANXA2 PE=1 SV=1	#N/A	1	0	0	6.749	8.27118	25.7766	8.04731	31.5625	20.6953	32.0988	24.3989	27.9655	35.8074	0	0	0	0	0	0	0	0	0	0	0	0	0	0	0	0	0	0	0	0	0	0	0	0	0	0	0	0		1.01699				0.655693						0.773035					3.43226							1.07153	0.886035			1.13449					1.01699	0.655693	0.836342	0.773035	3.43226	1.03069
Q9P0B6	HUMAN	CCDC167	CCDC167	Coiled-coil domain-containing protein 167 OS=Homo sapiens OX=9606 GN=CCDC167 PE=1 SV=2	#N/A	2	4	0	175.312	166.125	447.992	186.921	293.046	399.839	246.344	319.058	462.043	298.563	283.245	334.737	266.191	226.218	322.666	367.669	361.586	241.695	202.931	283.173	253.652	255.025	299.273	234.695	307.863	0	0	0	0	0	0	0	0	0	0	0	0	0		0.840632	1.00913		1.19289	1.36442	1.14987		1.28857	1.00939	0.806162	1.08876			1.31025		2.62416		0.948616				0.90393	1.09491	1.57669		0.861318	1.01883	0.723179	0.908821			0.924882	1.24894	1.14092	1.05364	1.49223	1.03062
Q13310	HUMAN	PABPC4	PABPC4	Polyadenylate-binding protein 4 OS=Homo sapiens OX=9606 GN=PABPC4 PE=1 SV=1	#N/A	24	25	17	7266.51	6620.65	10181	6241	9864.34	9625.08	9164.64	9569.61	9227.59	10896.2	2994.78	2752.29	3153.22	3195.4	3542.63	3643.2	3463.42	3544.97	4008.46	3309.86	2663.24	3493.32	3072.49	3577.48	3416.99	1726.25	1429.41	1061.16	1339.02	1560.32	1496.5	1476.16	1398.87	1351.81	1333.26	1373.38	1346.43	1444.39		0.929068	0.986352	0.968755	0.820195	0.975745	1.05572	1.07244	1.03212	0.892458	0.952243	0.970122	1.02437	0.959591	1.08569	0.984215	1.46625	1.23709	0.939675	0.760468	1.11818	1.00248	0.793657	0.898816	0.935449	1.05787	1.05642	1.1046	1.19454	1.04102	0.955463		0.961392	0.991244	0.980049	0.981241	1.0454	1.03052
Q15125	HUMAN	EBP	EBP	3-beta-hydroxysteroid-Delta(8),Delta(7)-isomerase OS=Homo sapiens OX=9606 GN=EBP PE=1 SV=3	#N/A	0	1	0	0	0	0	0	0	0	0	0	0	0	161.285	149.26	139.999	141.097	153.284	167.359	158.078	150.238	120.627	142.221	132.429	152.256	145.701	116.22	148.704	0	0	0	0	0	0	0	0	0	0	0	0	0			1.03906		1.09049		1.11988		1.15491	1.17834	1.03084				1.22271				1.02283				0.967516				1.09763		0.881292	1.11237			1.03906	1.12176	1.10108	1.14397	0.995171	1.03043
P46199	HUMAN	MTIF2	MTIF2	Translation initiation factor IF-2, mitochondrial OS=Homo sapiens OX=9606 GN=MTIF2 PE=1 SV=2	#N/A	9	5	4	2756.11	3177.67	3693.19	2801.78	4062.12	5215.9	5291.14	4517.06	5125.87	4824.75	867.539	858.898	683.095	900.538	826.418	851.983	659.869	752.293	526.791	711.687	520.235	594.411	707.909	690.28	704.348	247.319	219.445	272.029	270.155	286.288	274.105	313.212	305.245	194.506	281.494	242.689	244.627	302.206		1.30256	1.01547	0.711393	1.22552	1.28404	1.17917	1.00252	0.941533	1.23785	1.28493	1.112	0.802603	0.988072	1.21565	0.887616	1.2448	0.904551	0.974673	0.994925	1.04707	1.11641	0.742297	0.94435	1.26187	1.14555	1.07341	1.18774	0.751651	0.848135	1.02954		1.00981	1.12656	1.08277	1.07553	1.00353	1.03028
Q68D10	HUMAN	SPTY2D1	SPTY2D1	Protein SPT2 homolog OS=Homo sapiens OX=9606 GN=SPTY2D1 PE=1 SV=3	#N/A	3	0	1	503.58	432.915	828.985	475.655	663.033	707.886	625.94	746.866	676.365	627.969	0	0	0	0	0	0	0	0	0	0	0	0	0	0	0	149.581	114.071	73.8102	106.563	134.739	120.706	129.955	124.518	110.495	96.0832	117.542	103.379	105.187		0.944056		1.05956		1.06765		1.15748				1.12644	1.09386	1.02186		1.12714	1.7704	1.43437		0.707786	1.29205	1.19404		1.01582	1.02011	1.24618		0.947116			0.921367		1.00181	1.11257	1.05719	1.09232	1.27973	1.03012
Q14558	HUMAN	PRPSAP1	PRPSAP1	Phosphoribosyl pyrophosphate synthase-associated protein 1 OS=Homo sapiens OX=9606 GN=PRPSAP1 PE=1 SV=2	#N/A	8	10	0	908.575	941.015	868.13	796.495	1214.56	1438.97	1514.03	1595.18	1361.95	1390.35	496.832	704.374	908.867	702.378	666.042	616.658	688.444	597.179	689.039	634.672	511.971	749.35	648.11	740.081	612.391	0	0	0	0	0	0	0	0	0	0	0	0	0		1.24657	0.951731		1.05625	1.18477	0.998772		1.03237	0.745031	1.05326	1.31338			0.924718		0.938727		1.3629				0.767733	0.861267	1.12135		0.895507	1.14474	1.03326	1.1237			1.09915	1.06804	1.07841	1.0091	1.02312	1.02997
Q9NUQ7	HUMAN	UFSP2	UFSP2	Ufm1-specific protease 2 OS=Homo sapiens OX=9606 GN=UFSP2 PE=1 SV=3	#N/A	2	2	0	525.884	560.489	694.954	653.387	761.598	658.987	837.675	828.732	722.474	730.149	240.841	208.765	184.145	202.928	203.464	197.654	205.576	206.095	188.95	198.996	153.277	177.985	196.959	188.668	174.498	0	0	0	0	0	0	0	0	0	0	0	0	0		1.09989	1.06581		1.11813	0.865269	1.08974		1.10105	1.28993	1.08687	1.08815			1.05863		1.2794		0.98627				0.820942	1.20288	0.948629		1.10383	0.958707	1.012	0.95328			1.08285	1.04355	1.05665	1.13089	1.02887	1.02989
Q8N4F7	HUMAN	RNF175	RNF175	RING finger protein 175 OS=Homo sapiens OX=9606 GN=RNF175 PE=1 SV=2	#N/A	1	1	0	71.5018	65.4857	89.8922	83.4087	98.9784	97.4811	74.5748	102.415	111.153	95.198	92.3891	87.341	54.4155	88.5147	77.8589	93.4558	99.6975	102.063	141.139	132.571	152.003	116.746	129.276	118.079	128.083	0	0	0	0	0	0	0	0	0	0	0	0	0		0.753445	1.05933		0.697913	0.984873	0.622145		0.79665	0.738251	0.707292	1.03472			0.746774		1.31242		0.434817				1.2146	1.21776	1.12301		0.81555	0.961806	1.1278	0.932876			0.906388	0.775395	0.819059	0.80676	0.987279	1.0298
C9J7I0	HUMAN	UMAD1	UMAD1	UBAP1-MVB12-associated (UMA)-domain containing protein 1 OS=Homo sapiens OX=9606 GN=UMAD1 PE=1 SV=2	#N/A	1	0	3	209.342	228.482	231.68	238.418	268.313	293.666	252.227	291.821	259.137	279.826	0	0	0	0	0	0	0	0	0	0	0	0	0	0	0	151.469	171.204	131.997	130.821	142.669	149.308	178.582	143.49	132.932	117.002	146.147	165.162	123.076		0.940048		0.922379		1.09449		1.03601				1.08761	1.18794	0.90773		1.01407	1.05833	1.051		0.915888	0.989941	0.995636		1.0891	0.965801	1.23913		1.04291			0.811841		0.931213	1.06525	0.998231	1.04934	1.00216	1.02976
Q9NP79	HUMAN	VTA1	VTA1	Vacuolar protein sorting-associated protein VTA1 homolog OS=Homo sapiens OX=9606 GN=VTA1 PE=1 SV=1	#N/A	15	8	7	3449.68	3556.68	3758.13	3871.23	4661.88	4920.22	5069.74	4952.9	4763.92	4971.57	882.789	820.685	790.3	1064.91	1219.26	1042.08	1102.62	1016.86	1323.43	1042.36	1010.1	1086.72	1064.68	1161.35	1090.36	673.035	748.367	713.113	647.426	651.014	678.04	654.932	670.455	682.781	623.985	654.282	623.413	692.255		1.08749	0.942915	1.03792	0.742392	1.05541	1.10294	1.03072	0.997429	0.798571	0.963316	1.06243	1.13762	0.984177	0.942666	0.9946	1.07278	1.02311	0.714905	1.08403	0.989633	1.01918	0.913737	1.10506	1.02189	0.995587	0.919849	1.06643	1.19717	0.983049	0.948544		1.02277	0.985779	0.999652	0.983339	0.973911	1.0297
Q14137	HUMAN	BOP1	BOP1	Ribosome biogenesis protein BOP1 OS=Homo sapiens OX=9606 GN=BOP1 PE=1 SV=2	#N/A	5	12	4	816.531	746.597	1006.97	788.225	1218.49	1198	1164.58	1438.39	1412.54	1438.04	1484.9	1467.3	1931.92	1970.85	1942.51	1868.44	1663.34	1483.05	1332.45	1681.85	1143.32	1700.2	1611.82	1638.02	1501.19	606.136	559.993	374.274	436.202	546.801	545.864	555.633	515.329	440.344	365.402	438.046	434.863	468.92		0.955758	1.06199	0.974446	0.926514	0.983184	1.22658	1.20795	1.0503	0.937628	1.24448	1.18047	1.23922	0.965279	1.17981	0.969361	1.2884	1.34133	1.21989	0.828239	1.21003	1.14038	0.721938	1.00852	1.15926	1.22957	0.936461	1.18018	0.841362	1.07358	0.808605		0.997398	1.07891	1.04834	1.10232	1.10717	1.02969
Q8WV92	HUMAN	MITD1	MITD1	MIT domain-containing protein 1 OS=Homo sapiens OX=9606 GN=MITD1 PE=1 SV=1	#N/A	2	0	0	356.264	397.884	367.104	280.59	605.529	694.789	704.535	635.571	777.979	640.792	0	0	0	0	0	0	0	0	0	0	0	0	0	0	0	0	0	0	0	0	0	0	0	0	0	0	0	0		1.1635				1.14741						1.04961					0.973559							0.744124	1.28479			1.05823					1.1635	1.14741	1.15546	1.04961	0.973559	1.02905
A0A1B0GUA8	HUMAN	KIF13A	KIF13A	Kinesin-like protein KIF13A OS=Homo sapiens OX=9606 GN=KIF13A PE=1 SV=1	#N/A	8	7	0	993.959	926.414	914.677	935.528	1034.73	836.47	861.123	995.44	1064.52	1072.75	418.015	436.476	511.933	499.04	395.723	406.767	470.888	612.47	443.798	424.906	490.346	454.979	527.532	397.874	521.089	0	0	0	0	0	0	0	0	0	0	0	0	0		0.83222	0.881246		0.905241	0.808395	0.82072		0.976611	0.866954	1.035	0.962029			0.843626		0.952603		1.06174				1.01697	0.974319	1.02879		1.27025	1.03674	0.920427	0.943616			0.856733	0.877742	0.870739	0.926902	1.01044	1.02902
P21675	HUMAN	TAF1	TAF1	Transcription initiation factor TFIID subunit 1 OS=Homo sapiens OX=9606 GN=TAF1 PE=1 SV=2	#N/A	14	10	2	1451.95	1701.97	1948.16	1542.97	2318.57	2303.9	2472.21	2526.37	2393.24	2689.63	703.508	783.287	767.254	733.51	707.29	761.893	715.255	835.744	632.829	718.356	578.201	690.562	752.223	649.333	669.12	164.951	203.708	136.913	169.772	175.07	193.61	206.689	162.42	187.274	131.601	159.783	173.3	176.719		1.06626	1.04076	1.07008	1.13483	0.993671	1.02472	1.10628	1.03626	1.01924	1.06271	1.08962	1.16399	0.970075	1.10383	0.912994	1.23539	0.942526	1.1116	0.782319	1.00035	0.928065	0.837699	0.978447	1.03221	1.18102	1.21083	1.16004	0.916845	1.00049	0.751963		1.05903	1.05915	1.05911	1.04607	0.976849	1.02898
Q6IAA8	HUMAN	LAMTOR1	LAMTOR1	Ragulator complex protein LAMTOR1 OS=Homo sapiens OX=9606 GN=LAMTOR1 PE=1 SV=2	#N/A	3	6	3	986.957	861.406	877.866	789.417	952.953	836.997	992.658	1002.5	889.442	1274.3	792.542	791.469	737.661	786.229	620.085	716.809	639.293	653.087	676.071	725.99	607.103	684.85	882.531	689.405	723.747	213.653	216.073	189.536	204.907	197.844	198.585	191.889	179.704	214.046	309.917	198.485	204.295	201.232		1.04166	0.948724	1.05564	1.03429	0.87832	0.810327	0.979389	0.835429	1.03569	1.02744	1.05199	1.06564	1.01057	0.936726	0.978897	0.949884	1.0537	0.963975	0.934761	0.975737	0.886272	0.793363	0.854179	0.933353	0.946368	0.853455	1.33721	0.88349	0.894963	1.52846		1.01534	0.907551	0.947974	1.01528	0.936814	1.02894
H3BSH7	HUMAN	UTP4	UTP4	U3 small nucleolar RNA-associated protein 4 homolog (Fragment) OS=Homo sapiens OX=9606 GN=UTP4 PE=1 SV=1	#N/A	10	8	5	2110.23	1872.13	3316.43	1804.57	3417.43	3766.16	3726.01	3326.52	3245.51	3229.08	987.106	880.725	984.439	999.141	955.869	1064.75	852.094	824.071	753.368	824.041	646.644	953.777	782.415	785.963	704.561	214.828	215.556	174.272	167.332	196.954	192.993	224.251	202.127	184.441	143.229	162.796	161.265	190.44		1.0903	1.08763	1.04884	1.16245	1.10204	1.26163	1.09747	1.12466	1.30286	1.31874	0.973398	1.22578	0.951545	1.40534	0.92575	1.66556	1.22164	1.29934	0.991011	1.12	1.14941	0.853491	0.906279	0.949692	1.27522	1.08767	0.944885	0.994353	1.25887	0.814485		1.07559	1.14965	1.12188	1.15763	1.18578	1.02893
Q96LW7	HUMAN	CARD19	CARD19	Caspase recruitment domain-containing protein 19 OS=Homo sapiens OX=9606 GN=CARD19 PE=1 SV=1	#N/A	3	4	1	885.522	624.336	1037.31	909.604	898.378	726.623	894.65	969.202	850.591	836.952	548.103	724.26	403.316	445.644	274.247	378.415	409.149	349.031	432.962	380.13	758.748	364.776	482.762	378.097	405.253	49.5522	35.6421	57.3006	44.5006	39.9958	39.5652	58.8433	65.0225	52.3278	48.5005	29.4069	33.4294	54.9303		0.99585	0.900702	1.18443	1.7161	0.808816	0.649817	0.895549	0.969462	1.29871	1.05593	1.07884	0.806751	1.00726	0.896639	0.665618	1.37405	1.1216	0.955641	1.29698	0.905296	1.47177	1.79782	1.20489	0.946808	1.33191	0.827014	0.931625	1.02589	0.86432	1.0978		1.02699	1.00795	1.01509	0.972821	1.27474	1.02878
Q17RN3	HUMAN	FAM98C	FAM98C	Protein FAM98C OS=Homo sapiens OX=9606 GN=FAM98C PE=2 SV=1	#N/A	1	1	0	80.1732	74.5242	97.3639	77.08	116.795	120.26	123.135	97.4667	124.737	126.124	31.4416	38.328	22.9158	96.573	52.4843	37.6393	50.9234	54.2456	44.536	64.7865	26.519	58.1331	53.1475	66.0663	36.2409	0	0	0	0	0	0	0	0	0	0	0	0	0		1.05428	1.25026		0.739662	1.02967	1.01285		0.982732	0.606767	1.86369	0.834511			0.726373		1.25877		0.442235				0.511771	0.996526	1.068		1.04684	1.07987	0.859467	1.12187			1.15227	0.941229	1.01158	1.00783	0.73759	1.02876
J3KQY1	HUMAN	MRPL22	MRPL22	39S ribosomal protein L22, mitochondrial OS=Homo sapiens OX=9606 GN=MRPL22 PE=1 SV=1	#N/A	3	6	0	601.167	573.87	933.91	630.192	1171.52	1198.19	1260.07	1153.16	1115.32	1129.86	605.569	598.568	522.948	713.529	596.577	623.591	572.095	769.238	669.427	686.595	595.227	808.394	715.84	716.968	684.842	0	0	0	0	0	0	0	0	0	0	0	0	0		1.07558	0.972674		0.84797	1.02276	0.84515		0.810467	0.857888	1.01083	0.984325			0.883419		1.58958		0.740842				0.843237	1.07263	0.952028		1.08975	0.964438	0.948353	1.14522			1.02413	0.881587	0.929101	0.934116	1.05789	1.02874
Q8N1F7	HUMAN	NUP93	NUP93	Nuclear pore complex protein Nup93 OS=Homo sapiens OX=9606 GN=NUP93 PE=1 SV=2	#N/A	38	56	16	10438.2	8523.92	15888.1	8446.48	16417.3	17049.8	16434.1	14515.5	16663.8	15518.5	8322.6	7515.01	8095.75	7417.64	7035.02	7810.92	6888.8	7913.12	7274.43	7454.76	5732.78	7226.09	7541.04	6511.08	6095.33	1801.76	1686.02	1623.8	1658.25	1537.62	1688.02	1643.54	1662.43	1610.46	1425.29	1472.85	1420.27	1587.24		1.00102	1.11003	1.07096	1.119	1.03853	1.04753	1.12254	1.02576	1.23925	1.1045	0.884161	1.12121	1.10274	1.16306	0.979449	1.67577	1.19817	1.20548	1.07983	1.02252	1.10552	0.853623	0.890879	1.01502	1.09296	1.17828	0.945252	1.08318	1.07598	0.947817		1.06067	1.07067	1.06692	1.08491	1.16299	1.02867
A0JNW5	HUMAN	UHRF1BP1L	UHRF1BP1L	UHRF1-binding protein 1-like OS=Homo sapiens OX=9606 GN=UHRF1BP1L PE=1 SV=2	#N/A	3	5	0	570.553	533.657	718.867	514.571	742.874	788.432	750.332	896.08	793.791	997.865	552.363	495.664	468.334	540.987	561.155	518.699	508.019	601.271	576.872	526.194	495.703	525.117	610.134	579.779	616.873	0	0	0	0	0	0	0	0	0	0	0	0	0		1.01004	0.873696		0.823004	1.06133	0.931746		0.843518	0.917147	0.898258	1.20623			0.861251		1.30205		0.777625				0.823068	0.932017	1.06854		0.998355	1.34325	0.957843	0.871908			0.941867	0.914899	0.923888	0.970723	0.96758	1.02865
P60981	HUMAN	DSTN	DSTN	Destrin OS=Homo sapiens OX=9606 GN=DSTN PE=1 SV=3	#N/A	18	14	12	5447.42	6532.63	3465.77	8455.67	6778.33	6498.92	6165.39	7402.73	8481.5	7484.85	3054.18	2102.61	1796.25	1893.62	2335.63	2216.84	2665.13	1602	1677.42	2206.78	4020.24	2462.74	1981.09	2246.08	2301.88	1293.33	1385.63	2010.48	1599.37	1477.21	1324.49	1546.63	1688	1683.68	1708.82	1570.02	1898.51	1672.99		0.909574	1.01398	0.942842	0.966119	0.958779	1.07319	0.741701	1.22459	1.40335	0.870091	1.09212	0.775938	0.895629	1.0186	0.879193	0.57859	0.724251	0.825351	1.12585	0.827222	0.945263	1.84724	1.41163	1.25127	0.866097	0.736097	1.10423	0.770752	1.13159	0.956922		0.955467	0.992875	0.978847	0.990703	0.981966	1.02857
Q92831	HUMAN	KAT2B	KAT2B	Histone acetyltransferase KAT2B OS=Homo sapiens OX=9606 GN=KAT2B PE=1 SV=3	#N/A	1	1	0	269.492	261.357	435.331	290.604	390.709	450.834	523.002	614.175	446.8	430.638	216.366	200.474	210.897	190.549	171.192	196.711	186.051	169.567	147.512	189.352	139.065	201.811	200.478	164.645	184.887	0	0	0	0	0	0	0	0	0	0	0	0	0		1.3386	1.03281		1.09347	1.15389	0.933759		1.0148	1.18016	1.03934	1.57195			1.07295		1.64013		1.15033				0.758522	1.09486	1.14356		0.924897	1.1022	0.804598	1.10077			1.1857	1.04898	1.09456	1.2161	1.18299	1.02848
Q9HC36	HUMAN	MRM3	MRM3	rRNA methyltransferase 3, mitochondrial OS=Homo sapiens OX=9606 GN=MRM3 PE=1 SV=2	#N/A	5	4	0	1217.51	1161.6	1264.51	888.185	2225.49	1379.31	1852.93	1436.85	1399.18	1539.16	283.669	306.178	279.352	244.931	225.311	305.137	205.548	273.577	309.66	241.844	213.017	232.827	236.609	183.717	176.237	0	0	0	0	0	0	0	0	0	0	0	0	0		0.832596	1.21618		1.53971	0.61978	1.13305		1.03366	1.42652	1.23171	0.645635			1.53447		1.06301		1.40481				1.07122	0.746654	0.628706		1.37576	0.691607	1.55722	1.17084			1.02439	1.08155	1.0625	1.20958	1.17968	1.02847
Q9NPJ3	HUMAN	ACOT13	ACOT13	Acyl-coenzyme A thioesterase 13 OS=Homo sapiens OX=9606 GN=ACOT13 PE=1 SV=1	#N/A	4	3	2	784.88	1133.97	961.692	889.206	1457.13	1817.02	1973.75	1644.58	1399.46	1576.73	563.09	653.045	445.844	536.785	478.565	534.163	433.727	487.521	536.126	460.793	449.684	454.714	450.174	429.134	403.912	211.844	218.055	232.868	210.698	208.078	236.44	214.288	243.264	208.009	131.813	188.381	192.346	191.845		1.35454	1.07727	1.08284	1.52673	1.24699	1.11882	1.23084	1.014	1.31643	1.25493	1.12864	1.13514	1.09684	1.2488	0.980663	1.00237	1.10281	1.04232	1.21225	1.0832	1.26637	1.0513	0.926813	0.960419	1.11553	1.13976	1.08208	1.25339	1.06306	0.686183		1.17155	1.22748	1.20651	1.16592	1.10866	1.0284
Q8NBI6	HUMAN	XXYLT1	XXYLT1	Xyloside xylosyltransferase 1 OS=Homo sapiens OX=9606 GN=XXYLT1 PE=1 SV=1	#N/A	1	1	1	317.051	346.597	548.302	351.957	465.796	425.374	424.512	390.498	566.861	589.629	89.0272	91.2742	80.3904	68.6369	45.3544	71.3715	60.4984	62.0579	53.2604	79.8219	67.4178	60.7313	87.0271	50.691	76.8276	93.6518	80.5383	79.928	82.8802	87.9019	71.2551	69.5515	79.8178	88.6568	103.567	70.5465	71.9406	83.8995		0.91137	1.11615	1.13779	1.27629	0.91322	0.634192	0.914464	0.845952	1.24487	0.959752	0.838345	1.0336	1.06366	0.99799	0.905371	1.65239	1.2019	1.1241	1.02577	1.1281	1.02435	0.942706	1.06067	1.21697	0.8926	0.867758	1.26585	0.744741	0.849208	1.32914		1.0551	0.916823	0.968679	1.00623	1.15705	1.02837
Q9NXH9	HUMAN	TRMT1	TRMT1	tRNA (guanine(26)-N(2))-dimethyltransferase OS=Homo sapiens OX=9606 GN=TRMT1 PE=1 SV=1	#N/A	12	5	5	1054.56	1154.08	1251.62	947.954	1447.67	1637.39	1681.23	1444.62	1375.83	1544.18	177.523	180.822	223.009	246.996	173.216	249.764	229.234	230.598	194.188	174.875	143.308	171.843	187.563	184.765	209.062	184.459	195.634	121.47	152.196	163.568	179.262	197.696	142.434	160.776	130.619	163.287	144.615	144.29		1.16134	0.902364	1.113	0.933047	1.13105	0.893804	1.24097	1.18286	0.916027	1.27451	0.997892	1.35431	1.0536	1.28879	1.13039	1.13339	1.27695	1.15074	0.840897	1.13233	0.986027	0.739475	0.858404	0.950373	1.36859	1.1899	1.06666	1.00202	0.886719	0.904232		1.0589	1.07635	1.06981	1.14507	1.03711	1.02836
P20023	HUMAN	CR2	CR2	Complement receptor type 2 OS=Homo sapiens OX=9606 GN=CR2 PE=1 SV=2	#N/A	3	2	0	561.536	614.824	471.958	481.696	691.494	624.38	728.792	892.409	525.124	679.634	167.888	246.976	142.906	228.004	191.364	153.515	209.193	129.766	137.607	118.538	217.748	195.028	147.482	111.711	125.262	0	0	0	0	0	0	0	0	0	0	0	0	0		1.05394	0.924977		1.92721	0.902944	1.49326		1.63239	1.31007	1.77917	1.29055			1.19791		0.802403		1.11513				1.69914	0.818961	0.759405		1.0126	0.982849	1.07378	1.52185			0.989458	1.48895	1.32245	1.39443	1.20556	1.02824
B7WPL0	HUMAN	RIC8B	RIC8B	Synembryn-B OS=Homo sapiens OX=9606 GN=RIC8B PE=1 SV=1	#N/A	3	1	1	356.985	398.485	426.333	406.42	534.399	574.283	525.357	531.583	544.779	557.297	22.7663	25.5965	30.5919	30.0494	32.1172	32.0637	34.0461	25.7218	25.0281	35.341	34.1578	30.4982	32.1384	27.8492	32.2902	18.9659	17.7064	17.8828	18.1498	15.0774	16.1867	16.6268	16.7473	15.6367	14.5394	14.4473	14.9144	10.58		0.983081	1.14895	1.22668	0.832157	1.07463	1.04415	1.26982	1.10686	0.740144	0.976922	0.994731	1.38904	1.42382	1.04241	1.13337	1.12866	1.48784	0.994558	1.40288	1.1828	1.3138	1.11049	1.07594	1.01942	1.30434	0.836231	1.04285	0.813676	0.991513	1.14059		1.11957	1.06552	1.08579	1.10006	1.23157	1.02807
Q6PI48	HUMAN	DARS2	DARS2	Aspartate--tRNA ligase, mitochondrial OS=Homo sapiens OX=9606 GN=DARS2 PE=1 SV=1	#N/A	14	16	4	2877.79	2977.1	3881.33	3068.37	4242.44	4204.31	5302.25	4126.38	3659.6	4761.93	2151.2	1724.19	2076.79	2020.34	1960.06	1955.5	1675.81	1899.67	2344.55	1882.87	1789.05	1827.57	1957.41	2116.66	1747.99	160.631	199.089	208.545	193.081	182.945	238.838	184.124	227.762	231.059	314.277	243.772	231.3	251.989		1.24981	0.970209	0.956192	0.888443	0.991013	1.00998	0.988386	0.863515	1.10847	1.04105	0.972642	0.823891	0.79903	1.00763	1.00881	1.32584	0.664741	1.07013	0.863024	0.757083	0.942549	0.921865	1.04814	0.862618	0.761962	0.978868	1.12245	1.2081	0.941713	1.30058		1.05874	0.948268	0.989694	0.965932	0.935034	1.02805
Q13884	HUMAN	SNTB1	SNTB1	Beta-1-syntrophin OS=Homo sapiens OX=9606 GN=SNTB1 PE=1 SV=3	#N/A	17	7	7	5656.51	6113.06	4206.32	5890.79	5073.52	4475.69	5303.86	5596.32	6197.04	5840.53	1264.73	1287.58	1029.65	1220.76	1076.02	1044.88	1328.2	1059.93	1172.9	1647.62	1395.79	1300.8	1567.57	1352.23	1485.96	454.187	360.21	572.711	563.95	451.941	462.513	489.56	487.038	485.684	739.359	470.115	491.291	514.44		1.0454	1.12191	0.965833	0.876746	0.882167	0.732693	0.919754	0.904407	0.861188	0.831251	1.10305	0.716314	1.12147	0.711488	0.934871	0.714779	0.903197	0.701116	1.13889	0.898731	0.968525	0.950429	1.00102	1.22145	0.973539	0.721735	1.15118	0.798658	0.885748	1.47029		1.04438	0.863153	0.931114	0.89709	0.896525	1.02795
Q8IYI6	HUMAN	EXOC8	EXOC8	Exocyst complex component 8 OS=Homo sapiens OX=9606 GN=EXOC8 PE=1 SV=2	#N/A	16	15	3	3558.39	3999.92	3413.11	4059.72	4245.27	4507.62	4844.47	5336.5	4735.79	5878.61	1561.98	1606.18	1715.95	1576.7	1561.22	1621.44	1666.52	1483.3	1594.19	1686.5	1691.9	1578.95	1694.03	1544.53	1659.32	405.663	352.362	428.18	387.727	340.621	385.982	297.533	372.135	374.72	405.397	393.078	396.019	386.913		1.14115	1.033	0.957224	0.983805	1.0618	0.956263	0.985992	1.02076	0.956729	0.965744	1.25705	0.900108	0.990449	0.993146	1.00412	0.90314	1.03627	1.05104	1.09379	0.870115	0.950619	1.03631	1.07424	1.11555	0.760049	0.908536	1.38474	0.976457	0.967122	1.03559		1.04379	1.00172	1.0175	1.00962	0.99161	1.02778
Q9NQ29	HUMAN	LUC7L	LUC7L	Putative RNA-binding protein Luc7-like 1 OS=Homo sapiens OX=9606 GN=LUC7L PE=1 SV=1	#N/A	4	6	0	478.694	415.699	869.014	478.292	679.158	740.082	713.293	740.031	899.445	719.274	852.059	794.892	671.346	696.033	719.082	907.039	815.337	558.585	612.622	768.562	655.163	707.883	699.764	668.862	710.026	0	0	0	0	0	0	0	0	0	0	0	0	0		1.05026	1.10922		1.14722	1.08971	1.03781		1.17673	1.22973	1.00454	1.08963			1.30908		1.94325		0.968915				0.945559	1.06953	1.32435		0.806175	1.05907	0.884163	1.02165			1.07974	1.11287	1.10183	1.15825	1.28591	1.02749
P54819	HUMAN	AK2	AK2	Adenylate kinase 2, mitochondrial OS=Homo sapiens OX=9606 GN=AK2 PE=1 SV=2	#N/A	42	41	33	14654	13364.8	19601.9	13235.6	21638.6	20297.6	21072.3	20218.9	18118.9	21368.4	7084.66	6601.16	7919.74	6450.4	6663.09	6254.17	5658.87	8535.18	6823.05	5803.35	5395.15	6870.5	7021.95	5833.29	6226.87	3842.38	3597.09	4211.12	4057.72	3934.98	3872.75	4096.66	4616.1	3899.07	3717.69	3524.69	3814.35	4177.45		0.973831	0.912376	0.975766	1.0378	0.938027	1.04754	0.969179	0.889662	1.11382	1.0141	0.93439	0.900196	1.01547	0.983251	0.882075	1.39919	0.96158	1.2451	1.05386	0.984755	1.15521	0.8482	0.944762	0.837341	1.02522	1.34186	0.987513	1.07269	1.08015	0.930376		0.953991	0.976442	0.968023	0.977614	1.09256	1.02749
Q7Z7K0	HUMAN	CMC1	CMC1	COX assembly mitochondrial protein homolog OS=Homo sapiens OX=9606 GN=CMC1 PE=1 SV=1	#N/A	3	4	2	1063.5	1001.64	1163.19	1067.37	1623.92	1188.52	1564.95	1525.55	1731.09	1773.9	1195.66	1045.88	734.508	902.63	801.193	895.656	782.582	863.636	912.236	771.394	922.868	1026.21	918.479	906.423	1068.18	33.5123	25.4567	39.2076	43.2235	24.0474	27.1211	26.6036	28.7504	31.1383	29.4813	29.0038	26.134	26.7369		0.963686	0.799904	1.1779	1.08454	0.731883	0.830803	1.02594	0.811505	1.23985	0.93599	0.939424	0.962977	1.63506	0.928758	1.09716	1.12651	1.2677	0.761654	1.48315	0.909667	1.08757	0.956975	1.0337	1.06599	1.00636	0.895554	1.09236	0.94595	1.06414	1.11522		0.980496	0.896933	0.928269	1.1056	1.08475	1.02741
B8ZZS0	HUMAN	BET1L	BET1L	BET1-like protein OS=Homo sapiens OX=9606 GN=BET1L PE=1 SV=1	#N/A	1	1	0	121.087	334.139	239.855	289.011	175.395	192.176	187.995	145.559	157.251	242.667	80.5011	82.8572	75.9089	79.1513	73.8214	91.638	74.2565	53.39	70.981	72.3066	198	75.9059	74.5799	58.9138	96.5406	0	0	0	0	0	0	0	0	0	0	0	0	0		1.07184	0.942989		1.08059	1.09567	0.962744		0.968419	1.04986	1.03225	0.829894			1.1951		1.05379		0.989969				2.58223	1.26975	0.896552		0.696288	1.38355	0.925701	0.98993			1.00741	1.02686	1.02038	1.02678	1.54199	1.02696
Q9NRW4	HUMAN	DUSP22	DUSP22	Dual specificity protein phosphatase 22 OS=Homo sapiens OX=9606 GN=DUSP22 PE=1 SV=1	#N/A	7	3	1	1486.73	2189.97	1118.01	1834.39	1384.72	1509.02	1836.02	2250.14	2137.26	2131.7	181.972	264.348	251.629	263.619	202.821	214.069	267.206	198.119	193.832	275.017	322.974	231.085	256.472	206.473	242.637	93.1931	102.019	132.903	147.714	85.3488	112.692	101.389	100.822	129.615	160.187	148.03	198.028	154.276		1.32591	1.16932	0.735813	1.12396	1.08976	0.862356	0.639744	1.13611	0.77371	1.12086	1.62498	0.579155	0.838558	0.910179	0.840355	0.608161	0.52905	1.06988	0.754477	0.484518	0.572357	1.37322	0.997848	1.54346	0.575579	0.842364	1.53944	0.824138	0.982529	0.909367		1.07701	0.970386	1.01037	0.9554	0.770238	1.02684
Q13576	HUMAN	IQGAP2	IQGAP2	Ras GTPase-activating-like protein IQGAP2 OS=Homo sapiens OX=9606 GN=IQGAP2 PE=1 SV=4	#N/A	83	86	61	26527.6	30392.3	21463.3	38756.1	30559.6	30676.8	31165.7	33331.4	35121.8	34721.8	13022.5	9923.79	11493.1	9547.44	9235.44	9518.97	10296.3	7376.3	9673.24	11899.4	15916.7	10532.9	11445	12913	11651.4	5308.48	4458.1	7542.68	5162.14	4365.1	5087.65	5331.41	5700.4	5456.95	6621.59	5306.27	5504.6	5037.65		1.01983	0.991355	1.03525	0.826767	1.00384	0.769419	0.965194	0.857799	1.08493	0.795413	1.0907	0.84576	0.979324	0.79304	1.00667	0.754156	1.00709	0.957512	1.43094	0.828116	1.08144	1.32605	1.36177	1.14929	1.01144	0.614531	1.1362	0.805893	0.877513	1.2562		1.01548	0.884603	0.933682	0.942262	1.05504	1.0266
Q86WV7	HUMAN	CCDC43	CCDC43	Coiled-coil domain-containing protein 43 OS=Homo sapiens OX=9606 GN=CCDC43 PE=1 SV=1	#N/A	6	4	1	2128.5	2230.5	2074.87	2127.75	2567.7	2631.9	2528.29	2980.54	2469.33	2585.17	853.622	697.442	894.635	935.377	1029.16	998.871	967.727	1050.91	880.883	954.76	988.772	1325.67	949.251	951.764	1053.22	169.492	169.917	127.737	144.903	166.447	160.561	173.315	170.741	145.5	122.137	146.5	146.548	155.059		0.98465	0.969551	0.964832	0.708246	1.025	1.04511	1.0647	0.982719	0.866846	0.949868	1.16078	1.12674	0.960875	1.01434	0.971462	0.951996	1.12393	0.908494	0.847043	1.10373	1.13221	1.00409	0.976257	0.961691	1.14928	1.06719	1.0068	0.894529	1.34621	0.809906		0.973011	0.965156	0.968101	1.00727	1.01021	1.02648
Q9BTE7	HUMAN	DCUN1D5	DCUN1D5	DCN1-like protein 5 OS=Homo sapiens OX=9606 GN=DCUN1D5 PE=1 SV=1	#N/A	3	3	1	952.897	826.974	1116.52	770.111	1516.39	1630.98	1538.54	1199.88	1289.76	1044.44	329.016	191.609	167.644	274.376	262.173	289.838	239.683	170.222	264.205	277.32	227.929	272.131	176.034	279.944	234.785	139.953	138.149	139.371	133.654	159.651	142.52	183.515	111.39	81.6512	169.969	106.862	124.843	133.434		1.0146	1.20441	0.632277	0.832162	1.07556	1.13862	1.10362	1.04095	1.42892	1.19162	0.791275	1.06977	1.03497	1.25877	0.8275	1.25461	1.08374	0.728082	1.07924	1.23628	0.862566	0.989901	0.865356	0.850545	1.42107	0.73928	0.68877	1.14745	1.18187	1.31618		0.950429	1.03818	1.00528	1.08612	1.03349	1.02631
J3KN01	HUMAN	AFDN	AFDN	Afadin OS=Homo sapiens OX=9606 GN=AFDN PE=1 SV=1	#N/A	5	2	2	770.034	598.859	879.844	895.571	1106.19	920.772	1148.59	900.648	723.014	877.803	139.943	119.943	295.07	216.394	167.204	158.867	171.848	212.655	217.322	187.592	186.9	234.944	180.585	198.788	198.545	56.8763	125.644	27.9097	64.1861	106.238	52.6943	113.704	66.3127	55.8584	35.2212	88.8197	65.5698	83.1158		1.03833	0.973799	0.751363	0.622632	0.832381	0.867967	0.708802	0.892072	0.726451	1.12331	0.814189	1.69006	0.86338	0.824685	1.19473	1.28548	0.765055	1.53172	0.375419	1.42904	0.891986	0.970208	1.30846	0.653607	1.52946	1.1039	0.793537	1.12813	1.21961	0.473767		0.921163	0.784771	0.835918	1.03383	1.03556	1.02631
Q7L591	HUMAN	DOK3	DOK3	Docking protein 3 OS=Homo sapiens OX=9606 GN=DOK3 PE=1 SV=2	#N/A	18	14	2	3446.22	4211.95	2606.85	4331.23	3151.97	2293.53	3322.43	4045.42	4244.25	4776.79	1123.17	798.853	1107.42	1030.04	829.301	887.125	1064.9	1034.17	1096.59	677.404	1360.28	1140.09	1226.75	1156.41	1190	163.347	229.003	165.855	194.064	190.106	216.273	205.996	194.994	201.981	146.352	226.386	234.519	244.575		1.05408	0.568745	0.84318	0.670712	0.727649	0.696277	0.902843	0.894083	0.943007	0.864818	1.28346	0.955983	0.810129	0.744825	0.945059	0.680803	0.6819	0.929784	0.692368	0.793606	0.81401	1.14208	1.13114	1.34654	0.85994	0.868285	1.51549	0.920688	0.957212	0.610953		0.822002	0.778313	0.794696	0.935326	0.819222	1.02628
Q7LBC6	HUMAN	KDM3B	KDM3B	Lysine-specific demethylase 3B OS=Homo sapiens OX=9606 GN=KDM3B PE=1 SV=2	#N/A	17	20	2	3102.02	2860.64	3768.35	2435.44	4226.99	4405.19	4756.1	4672	3941.4	3693.34	2403.44	2672.49	2275.18	2504.38	2352.95	2404.77	2207.58	2317.51	1655.64	2183.9	1421.65	2428.98	1960.03	2270.66	2300.23	92.5404	80.9493	66.5491	81.7873	69.5949	76.0644	88.6327	77.7142	70.7173	88.2099	68.2722	68.8495	64.8174		1.12517	1.00318	1.05811	1.22762	1.04216	1.08083	1.13812	1.01406	1.10403	1.1504	1.10528	1.21121	1.22375	1.10464	1.02153	1.26398	1.38464	1.04511	0.995746	1.04132	1.1628	0.653041	0.816896	0.932436	1.32617	1.06455	0.873751	0.760521	1.11576	1.31985		1.06216	1.10056	1.08616	1.13155	1.07809	1.02624
P21730	HUMAN	C5AR1	C5AR1	C5a anaphylatoxin chemotactic receptor 1 OS=Homo sapiens OX=9606 GN=C5AR1 PE=1 SV=2	#N/A	1	2	1	364.415	267.266	424.115	209.232	327.19	249.002	399.145	290.635	336.612	423.588	96.2158	104.177	119.536	165.14	144.175	107.691	143.807	376.804	224.544	216.553	78.5796	224.182	272.221	340.265	264.696	68.3989	53.7887	107.271	134.121	101.563	87.7545	96.6165	157.006	108.91	194.602	85.6947	90.5615	152.079		1.21992	0.740622	0.897702	0.356291	0.761033	0.493085	0.723328	0.491827	0.329062	0.564784	0.888277	0.44336	1.10551	0.368306	0.706349	1.34281	0.563787	0.408817	0.884198	0.837145	1.29414	0.268746	0.662461	1.0288	0.796374	1.28869	1.29462	0.767949	0.766713	1.60403		0.952747	0.565113	0.710476	0.629379	0.79995	1.0262
Q4AC94	HUMAN	C2CD3	C2CD3	C2 domain-containing protein 3 OS=Homo sapiens OX=9606 GN=C2CD3 PE=1 SV=4	#N/A	3	0	0	252.17	284.017	357.57	275.075	440.705	488.926	457.605	392.864	441.872	462.662	0	0	0	0	0	0	0	0	0	0	0	0	0	0	0	0	0	0	0	0	0	0	0	0	0	0	0	0		1.03835				1.10942						0.891443					1.33375							1.02604	1.00265			1.04982					1.03835	1.10942	1.07388	0.891443	1.33375	1.02617
P46459	HUMAN	NSF	NSF	Vesicle-fusing ATPase OS=Homo sapiens OX=9606 GN=NSF PE=1 SV=3	#N/A	48	41	31	14577.9	14437.5	17024.2	12911.5	20122.9	18785.6	22047.3	20607.8	19815.8	18706.1	6287.14	6360.21	5768.9	6233.93	5703.76	6243.26	5370.34	6784.03	6267.54	5862.85	5126.91	5524.59	6599.6	5670.75	5358.56	3840.18	3794.88	3897.02	3915.17	3653.23	3575.57	3797.19	3889.16	3800.53	4589.92	3558.93	3444.72	4039.78		1.09563	0.99771	1.01557	1.08235	0.933542	0.970637	0.95546	0.913898	1.06991	1.06086	1.0241	1.01406	1.04621	1.06245	0.951014	1.17346	1.02617	0.981723	1.04136	0.976212	1.03926	0.872472	0.889973	0.984737	1.01468	1.15447	0.929592	1.06658	0.940147	1.22651		1.03631	0.971177	0.9956	1.03266	1.01581	1.02584
P35250	HUMAN	RFC2	RFC2	Replication factor C subunit 2 OS=Homo sapiens OX=9606 GN=RFC2 PE=1 SV=3	#N/A	14	13	4	3650.48	3448.05	4441.23	3319.24	5392.13	6051.51	5902.76	5318.55	5917.92	5732.27	1909.88	1720.51	2449.33	2085.13	2001.62	2319.95	1987.04	1799.76	1553.57	1855.31	1589.44	2138.23	1764.27	1806.4	1819.61	246.73	243.457	181.779	214.375	249.295	236.022	228.441	214.069	208.17	223.939	221.929	222.953	217.585		1.0947	1.03259	0.945071	0.957563	1.12229	1.11402	1.07152	1.1059	1.06296	1.1605	0.986354	1.10527	0.973243	1.29118	1.00753	1.25131	1.12013	1.36319	0.825259	1.13177	0.971851	0.884617	0.935193	1.09751	1.0371	1.00167	1.06308	0.86465	1.19005	1.01666		1.02412	1.07426	1.05545	1.08386	1.0783	1.02574
P42704	HUMAN	LRPPRC	LRPPRC	Leucine-rich PPR motif-containing protein, mitochondrial OS=Homo sapiens OX=9606 GN=LRPPRC PE=1 SV=3	#N/A	78	93	39	19628.3	18974	25801.8	19661.5	31223.8	26187.1	32069.2	29347.4	32490.1	35516.2	8620.78	7526.77	10978.1	10332.1	9908.39	9393.78	7551.58	10905.2	9751.27	7963.31	8047.04	10632.4	10919.8	9646.83	9157.94	4262.55	4066.35	3309.64	4423.76	3813.06	4364.11	3574.59	4326.63	4460.81	4562.45	4007.42	3880.77	4910.33		1.02708	0.803711	1.01485	0.759653	0.838692	1.00002	0.992848	0.762157	0.870067	1.04278	0.939905	0.925105	1.00642	0.948084	0.9117	1.3368	0.969742	1.10798	0.752952	0.867481	0.984321	0.812162	1.01867	1.04056	0.81323	1.10063	1.13747	0.984164	1.07309	1.03797		0.948544	0.870674	0.899875	0.949152	0.97592	1.02572
P53396	HUMAN	ACLY	ACLY	ATP-citrate synthase OS=Homo sapiens OX=9606 GN=ACLY PE=1 SV=3	#N/A	73	80	38	19107.5	17968.5	17599.4	17622	22419.8	22303	22423	25385.8	24838	27351	9487.78	7865.63	8797.69	8193.21	8037.65	8847.46	10564.5	7523.31	9923.81	9143.08	9351.51	9031.46	9749.46	8697.16	9275.57	3571.5	3405.74	3145.46	3228.28	3080.1	3305.27	3353.58	3390.1	3370.23	3644.17	3351.83	3422.69	3368.92		1.00014	0.989432	0.99247	0.851191	0.994789	0.869806	0.973338	1.14326	1.02673	0.886641	1.13229	1.00292	0.950667	0.957442	0.987049	0.949367	1.05174	0.952055	0.926279	0.90703	0.99832	1.01199	0.950586	1.10786	0.987565	0.814147	1.21995	1.07392	0.977354	1.07314		0.994014	0.966476	0.976803	0.991965	0.970968	1.02557
Q04759	HUMAN	PRKCQ	PRKCQ	Protein kinase C theta type OS=Homo sapiens OX=9606 GN=PRKCQ PE=1 SV=3	#N/A	28	22	9	7249.86	8705.97	5167.19	8656.6	10049.2	10326.2	9819.64	10785.2	12834	9440.82	4600.7	3747.97	2908.88	3601.55	4199.18	3921.96	4305.69	2965.98	3566.26	4111.6	5196.09	4481.04	3905.63	4167.57	4289.35	793.586	741.374	1050.04	892.535	703.328	708.906	724.152	822.346	817.88	1017.42	845.369	789.283	772.77		0.977156	0.997754	1.04719	0.909513	1.02757	1.01901	0.907659	1.04485	1.11644	0.873983	1.07324	0.94923	1.14277	0.951736	1.08238	0.647687	1.01608	0.705893	1.34444	0.900517	1.0529	1.26093	1.08507	1.27712	0.927179	0.719749	0.93946	0.865419	1.08741	1.30267		1.00737	0.98172	0.991337	1.02711	0.989778	1.02551
A0A0U1RR27	HUMAN	DENND4A	DENND4A	C-myc promoter-binding protein OS=Homo sapiens OX=9606 GN=DENND4A PE=1 SV=1	#N/A	11	13	5	1520.94	1749.75	1350.61	2010.81	1961.79	1751.2	2007.92	1981.36	2014.63	2319.15	1240	1232.57	1013.03	1308.44	1299.89	1190.02	1226	974.782	1283.34	1047.01	1358.24	1120.96	1172.59	1244.3	1192.6	423.738	324.913	336.463	332.111	308.447	330.337	332.839	359.199	346.075	343.609	322.581	336.589	355.237		1.02351	0.870215	1.00047	1.02444	0.892654	1.0804	0.954972	1.01898	1.03062	1.0875	1.00998	0.939292	0.960099	0.989078	0.93255	0.825887	1.22498	0.841969	0.972681	0.89169	1.03841	1.12889	1.22959	1.02693	0.962205	0.810182	1.18216	1.06664	0.931673	0.99334		0.964732	0.994287	0.983204	0.992729	0.989216	1.02534
Q6XQN6	HUMAN	NAPRT	NAPRT	Nicotinate phosphoribosyltransferase OS=Homo sapiens OX=9606 GN=NAPRT PE=1 SV=2	#N/A	11	12	6	2644.14	2474.65	2385.52	2545.73	2699.12	1857.79	2183.98	3387.13	3762.06	3378.11	548.787	761.521	775.928	1065.9	605.63	1049.66	1034.61	751.993	1040.44	1238.12	630.132	1058.03	1364.21	1041.66	1322.87	488.764	255.335	364.136	388.265	287.09	296.095	338.985	354.808	274.156	406.77	341.296	342.549	314.89		0.809147	0.996149	0.834011	0.612691	0.688294	0.487267	0.900753	0.832407	0.441533	0.85758	1.2549	0.776757	1.18114	0.844516	1.03826	0.932062	1.48687	0.624283	1.10774	0.873357	1.07937	0.506981	0.994661	1.39381	1.03123	0.605026	1.25156	0.837099	0.851251	1.23744		0.879769	0.704282	0.77009	0.913528	0.94438	1.02526
P50991	HUMAN	CCT4	CCT4	T-complex protein 1 subunit delta OS=Homo sapiens OX=9606 GN=CCT4 PE=1 SV=4	#N/A	60	65	44	11335.2	11773.1	10952.9	11800.5	15213.2	15870.8	16097.8	15210.7	16528	18172.2	6601.78	6310.74	7513.42	7745.83	8625.04	8221.85	8749.13	7081.99	9443.79	7786.37	9595.14	8307.06	7627.37	8472.68	8151.9	4368.48	4594.14	3515.09	4113.14	3820.25	4350.43	3846.32	3765.22	3996.28	3331.85	4263.5	3993.73	3861.36		1.05814	0.963185	1.0175	0.780648	1.04323	1.06693	1.10767	1.08228	0.81665	0.95817	0.999837	1.16972	1.04725	1.01705	1.08554	0.947959	1.11227	0.929421	0.894984	0.972681	0.958668	1.18693	1.02132	1.08643	0.979318	0.876053	1.1945	1.16821	1.0276	0.848329		1.01294	1.01615	1.01495	1.01346	1.00042	1.02522
Q9P2W9	HUMAN	STX18	STX18	Syntaxin-18 OS=Homo sapiens OX=9606 GN=STX18 PE=1 SV=1	#N/A	5	7	2	1438.91	1345.21	1919.19	1469.47	2095.62	1938.03	2042.46	1704.16	1964.34	2003.33	917.216	873.621	707.857	829.126	787.308	826.389	794.46	840.487	931.622	769.747	733.56	600.745	775.289	697.845	740.956	181.344	167.624	200.539	177.904	184.161	172.97	205.259	170.001	165.537	152.979	181.765	167.824	183.97		0.974631	1.04298	0.941103	1.18372	0.924799	1.06677	0.983359	1.07646	1.24279	1.12343	0.8132	0.952965	1.01141	1.11972	1.03336	1.37867	1.03097	0.959116	1.14009	1.04698	0.966481	0.993943	1.05561	0.937356	1.16693	1.13882	0.955962	1.26231	0.813985	0.869709		0.986237	1.04702	1.02423	1.04241	1.07375	1.02509
Q96MX6	HUMAN	WDR92	WDR92	WD repeat-containing protein 92 OS=Homo sapiens OX=9606 GN=WDR92 PE=1 SV=1	#N/A	4	4	1	487.356	611.6	565.755	526.066	729.651	786.252	745.227	688.237	645.791	755.114	294.447	307.519	246.121	369.793	441.713	352.447	386.866	262.375	214.454	357.102	287.27	384.224	334.071	366.236	343.145	67.8768	38.9852	62.638	96.5234	72.4895	36.0628	61.4598	78.4313	69.1811	127.388	45.0372	51.2234	81.4281		1.02135	1.02669	1.04305	0.88414	1.07757	1.26996	0.543723	1.11227	0.846556	1.06318	0.943242	0.587784	1.45529	1.01331	0.67903	1.02962	1.02339	0.707616	0.9444	1.09293	1.18252	0.825923	0.957392	0.885069	0.926636	0.754347	1.0349	0.616571	1.10467	1.92064		1.03036	0.977532	0.997344	0.9412	0.972342	1.02503
O15020	HUMAN	SPTBN2	SPTBN2	Spectrin beta chain, non-erythrocytic 2 OS=Homo sapiens OX=9606 GN=SPTBN2 PE=1 SV=3	#N/A	18	11	8	6463.32	5231.93	5568	4840.49	8999.07	9115.21	9706.77	7176.86	7377.77	8279.54	922.78	1123.91	815.324	1633.63	1547.44	1332.05	1263.27	1708.63	2075.11	1013.68	788.408	1205.24	1139.63	1416.85	1159.43	833.319	1042.27	572.676	762.372	907.014	1019.85	702.652	738.831	838.662	706.459	947.683	866.288	891.387		1.07864	0.818386	0.954286	0.907379	1.01291	1.24931	1.16045	1.01989	0.744995	1.31889	0.797512	1.18596	0.867477	1.07542	1.07834	0.952181	0.948206	0.658242	0.651629	1.03206	0.840691	0.636511	0.82777	0.819837	0.799524	1.37944	0.920044	1.67532	0.97304	0.803856		0.950438	1.06999	1.02516	1.0098	0.817074	1.02485
P34896	HUMAN	SHMT1	SHMT1	Serine hydroxymethyltransferase, cytosolic OS=Homo sapiens OX=9606 GN=SHMT1 PE=1 SV=1	#N/A	11	7	2	2416.77	3284.18	3506.9	2171.39	3265.64	5181.2	4357.74	5169.63	3070.87	5621.26	2251.62	1909.72	1533.85	1683.92	1874.57	1739.11	2061.99	1550.26	1253.61	1759.22	1414.41	1833.88	1493.75	2037.47	1395.23	305.575	289.323	289.817	319.603	266.394	282.155	284.325	208.397	369.366	313.219	240.549	287.262	325.277		1.33442	1.07129	1.20602	1.16294	1.58658	1.14154	0.921263	1.25567	1.37114	1.02544	1.58304	0.944668	1.04354	1.05905	0.785416	1.23029	0.997733	0.934049	0.946283	0.869803	0.680437	0.861318	0.761763	0.940357	0.92835	0.944042	1.72133	0.763397	1.11676	1.02269		1.20391	1.2136	1.20996	1.11604	0.931416	1.02484
Q9UEU0	HUMAN	VTI1B	VTI1B	Vesicle transport through interaction with t-SNAREs homolog 1B OS=Homo sapiens OX=9606 GN=VTI1B PE=1 SV=3	#N/A	1	5	1	111.742	98.2335	101.851	103.716	149.161	136.514	117.731	144.322	125.712	156.805	421.075	449.19	459.409	355.71	299.597	351.023	364.79	566.798	448.65	445.403	523.855	507.233	551.978	464.941	464.24	27.2102	28.1745	23.9915	30.0709	29.8791	26.3637	39.3099	37.7094	30.4447	23.3984	27.8639	24.0491	32.1572		0.789291	0.902137	1.08332	0.909808	0.915211	0.606817	0.938106	0.738861	0.852862	0.720469	0.967561	1.00254	1.07002	0.710976	0.991487	0.970123	0.968226	0.930504	0.853696	1.06319	1.34182	1.06104	0.987883	0.842797	1.39877	1.14802	1.05125	0.908712	1.02737	0.832589		0.924915	0.82176	0.860444	0.902273	1.02694	1.02467
Q15056	HUMAN	EIF4H	EIF4H	Eukaryotic translation initiation factor 4H OS=Homo sapiens OX=9606 GN=EIF4H PE=1 SV=5	#N/A	11	16	6	2063.05	1795.71	1703.56	1795.71	1482.56	1560.8	1478.26	1970.23	1829.38	1782.32	1203.31	1183.04	1139.47	1498.24	1391.57	1222.13	1357.94	1108.58	1171.55	1329	1201.48	1504.11	1331.06	1519.08	1320.01	273.547	263.848	180.672	231.784	226.994	242.17	249.249	229.067	274.756	265.357	271.308	244.047	244.381		0.997102	0.956083	1.12506	0.851074	1.05278	1.0011	0.991631	0.976898	0.865659	1.07783	1.32894	1.0804	0.9491	0.879199	1.11094	0.882958	1.12011	0.81973	0.739811	0.929487	0.937977	0.864341	0.930722	1.23393	1.02062	0.797511	1.20219	0.842808	1.08205	1.08657		1.02608	0.974695	0.993965	1.04172	0.899202	1.02455
E9PAU2	HUMAN	RAVER1	RAVER1	Ribonucleoprotein PTB-binding 1 OS=Homo sapiens OX=9606 GN=RAVER1 PE=1 SV=1	#N/A	11	9	4	1955.71	1540.74	1906.71	1113.98	2996.72	3032	2781.08	2493.06	2210.96	1754.47	462.221	491.513	478.755	588.886	600.663	522.567	551.907	422.03	389.548	468.056	317.547	534.191	461.56	544.182	493.614	230.779	200.604	121.231	148.578	173.655	178.613	168.511	179.305	169.824	414.228	166.203	174.501	154.46		0.928042	0.936514	1.03248	0.983448	1.01177	1.20184	1.08592	1.10429	0.924839	1.17828	0.831928	1.21962	0.903318	1.04558	1.01047	1.09065	1.40308	0.957922	0.737052	1.05578	1.09013	0.635366	0.637206	0.737793	1.0245	0.844423	0.585462	0.77943	1.06884	2.5184		0.96568	1.07745	1.03554	1.01629	0.99571	1.02451
Q13492	HUMAN	PICALM	PICALM	Phosphatidylinositol-binding clathrin assembly protein OS=Homo sapiens OX=9606 GN=PICALM PE=1 SV=2	#N/A	13	15	7	4324.95	3974.09	4155.59	3543.57	5036.36	5382.47	5204.53	5068.87	5656.12	6651.49	1889.56	1701.8	1614.34	1749.11	1642.5	1710.32	1822.66	1913.44	3059.84	1943.6	2213.54	1880.96	2106.73	2006.6	2277.86	1377.66	1389.21	1387.24	1598.73	1392.26	1456.99	1227.85	1324.7	1622.83	1431.34	1524.98	1556.69	1607.44		1.03339	0.912322	1.02576	0.798818	1.06872	0.770984	0.920943	0.855552	0.886954	0.821026	1.00645	0.878097	1.01053	0.80282	0.963918	1.00146	0.870798	0.757768	0.876851	0.880028	0.837322	1.03903	0.853971	1.12306	0.776108	0.898162	1.32069	1.43628	0.882916	0.904726		0.990492	0.883004	0.923312	0.909971	0.894752	1.02449
C9JA08	HUMAN	NMD3	NMD3	60S ribosomal export protein NMD3 OS=Homo sapiens OX=9606 GN=NMD3 PE=1 SV=1	#N/A	7	5	2	1400.98	1406.7	1357.94	1435.87	2189.02	2371.79	2299.63	2224.73	2235.95	2158.15	564.806	527.612	701.366	640.093	684.234	654.667	752.28	511.592	499.872	689.878	538.209	700.011	595.146	615.066	694.479	224.576	209.263	252.402	239.839	244.559	214.225	281.554	282.353	249.852	266.496	200.202	223.956	219.899		1.05053	1.0866	1.12583	0.83102	1.0835	1.07771	0.965292	1.18489	0.889602	1.00818	1.01631	0.942933	1.08071	1.03114	0.902104	0.967304	1.01193	1.10469	1.13732	1.10198	1.27227	0.84771	1.02282	1.02144	1.26867	0.805787	0.985896	0.787327	1.10256	1.20082		1.08765	1.02848	1.05067	0.981569	1.06332	1.02442
O75449	HUMAN	KATNA1	KATNA1	Katanin p60 ATPase-containing subunit A1 OS=Homo sapiens OX=9606 GN=KATNA1 PE=1 SV=1	#N/A	2	2	0	229.66	211.912	206.589	163.981	338.657	347.974	306.51	275.738	268.793	226.582	117.481	127.425	231.414	139.103	128.876	143.997	146.113	182.363	139.388	135.066	115.818	184.257	130.631	126.27	128.362	0	0	0	0	0	0	0	0	0	0	0	0	0		0.905075	1.05174		0.992245	1.02751	1.00354		1.13777	0.914812	1.08318	0.814211			1.12129		0.935697		1.802				0.901861	0.742716	0.793704		1.42005	0.669059	1.0854	1.43479			0.978408	1.04027	1.01965	0.983374	1.21319	1.02429
Q9NPH0	HUMAN	ACP6	ACP6	Lysophosphatidic acid phosphatase type 6 OS=Homo sapiens OX=9606 GN=ACP6 PE=1 SV=3	#N/A	6	0	0	1272.1	1549.21	1590.73	1321.94	1986.68	2579.78	2062.09	2451.52	1943.95	2298.6	0	0	0	0	0	0	0	0	0	0	0	0	0	0	0	0	0	0	0	0	0	0	0	0	0	0	0	0		1.03796				1.29854						1.23398					1.12766							0.93711	0.978493			1.15701					1.03796	1.29854	1.16825	1.23398	1.12766	1.0242
Q9NQV6	HUMAN	PRDM10	PRDM10	PR domain zinc finger protein 10 OS=Homo sapiens OX=9606 GN=PRDM10 PE=1 SV=3	#N/A	5	4	0	762.642	729.223	1022.17	671.199	1044.29	1099.16	1169.71	1060.25	1140.39	1089.51	333.582	414.092	361.864	395.627	368.026	358.77	341.609	365.391	333.692	310.619	277.327	391.665	361.164	373.421	317.784	0	0	0	0	0	0	0	0	0	0	0	0	0		1.12011	0.885485		1.18046	1.05254	1.04913		0.973828	0.950946	1.12782	1.01528			1.02275		1.37033		1.03157				0.790578	0.899812	1.09203		1.04162	1.0433	0.951259	1.11652			1.0028	1.06399	1.04359	1.0292	1.06416	1.02409
Q9UKL3	HUMAN	CASP8AP2	CASP8AP2	CASP8-associated protein 2 OS=Homo sapiens OX=9606 GN=CASP8AP2 PE=1 SV=1	#N/A	3	1	0	117.44	110.83	165.467	119.874	187.273	206.26	193.741	194.765	217.18	185.049	34.4382	46.556	12.7876	15.6274	16.2038	21.2359	16.0412	20.0796	8.30385	11.4444	22.6411	11.5562	17.2419	8.52407	14.904	0	0	0	0	0	0	0	0	0	0	0	0	0		1.03454	0.844187		3.43418	1.10139	1.19527		1.18327	2.54032	1.15275	1.04001			1.56645		1.44974		0.943268				1.67011	1.05028	1.1597		1.48116	0.988124	0.612529	0.85244			0.939361	1.72853	1.46547	1.57488	1.35437	1.02404
A0A0A0MTN0	HUMAN	CUL2	CUL2	Cullin-2 OS=Homo sapiens OX=9606 GN=CUL2 PE=1 SV=1	#N/A	34	28	12	7723.28	8487.79	7814.26	8757.42	10699.6	12565.4	11412.4	11041.2	11224.4	10646.9	3263.78	2811.29	3343.51	3643.79	3896.53	3668.21	4051.74	2774.98	3205.68	3563.71	4130.99	3546.18	3306.24	3736.94	3674.95	780.602	758.032	617.729	631.437	670.44	669.781	784.151	714.967	682.078	851.014	714.434	700.095	662.128		1.06662	0.99748	1.00142	0.786879	1.17438	1.09064	0.983364	1.13408	0.91353	1.0199	1.03193	1.11293	0.927069	1.02673	1.04892	0.964065	1.14607	0.935847	0.906943	0.984332	1.04971	1.15626	1.08043	1.04905	1.15128	0.776715	0.995077	0.897269	0.992575	1.24945		1.02184	1.03387	1.02936	1.01157	1.02046	1.02398
Q14145	HUMAN	KEAP1	KEAP1	Kelch-like ECH-associated protein 1 OS=Homo sapiens OX=9606 GN=KEAP1 PE=1 SV=2	#N/A	0	0	1	0	0	0	0	0	0	0	0	0	0	0	0	0	0	0	0	0	0	0	0	0	0	0	0	0	61.1426	39.7268	23.3074	42.8059	38.5235	42.1009	42.1738	51.3608	44.2231	31.5968	35.9157	29.8677	42.1817				1.22758				1.16867					1.10276	1.18824		0.996974		1.69724		0.646983	1.06936	1.42571				1.17069					0.877086		1.22758	1.16867	1.19812	1.09599	1.20982	1.02389
O75665	HUMAN	OFD1	OFD1	Oral-facial-digital syndrome 1 protein OS=Homo sapiens OX=9606 GN=OFD1 PE=1 SV=1	#N/A	8	4	2	1027.23	1009.84	1234.36	885.487	1527.87	1606.95	1648.47	1378.72	1435.49	1398.04	255.844	341.451	323.891	265.666	239.826	292.337	265.591	301.261	222.35	252.783	210.259	251.124	270.497	212.096	227.281	117.975	119.486	67.8811	109.757	133.683	102.745	140.885	97.4352	94.4105	51.475	73.2953	85.5895	89.8662		1.07894	1.06829	1.07617	1.44301	1.05176	1.01353	1.17118	1.12242	1.08122	1.12273	0.902379	1.36201	1.25111	1.23545	0.835485	1.21189	1.34478	1.3688	0.77377	1.52384	1.11065	0.888575	0.869372	0.939538	1.60593	1.27316	0.915023	0.939672	1.06128	0.586758		1.07447	1.16038	1.12816	1.11291	1.17462	1.02384
Q32NC0	HUMAN	C18orf21	C18orf21	UPF0711 protein C18orf21 OS=Homo sapiens OX=9606 GN=C18orf21 PE=1 SV=1	#N/A	3	3	1	411.569	395.891	472.28	312.174	631.004	707.853	716.705	694.602	745.972	593.777	254.386	286.393	438.827	256.896	247.425	296.936	261.701	233.861	178.002	222.38	166.253	229.592	240.615	212.861	232.19	40.7394	40.8575	18.2148	27.9635	44.464	42.4423	51.3456	38.603	30.301	26.4235	28.8977	33.4813	29.0431		1.13582	0.972982	0.969255	1.25306	1.12179	1.08256	1.35762	1.14503	1.11302	1.124	1.10079	1.30693	0.894484	1.29919	0.924367	1.16979	1.30315	1.92001	0.582646	1.42229	1.23482	0.727408	0.773225	1.1822	1.64242	1.02321	0.941003	0.778814	1.00454	0.845221		1.02602	1.19201	1.12976	1.10897	1.1943	1.02383
Q9NP81	HUMAN	SARS2	SARS2	Serine--tRNA ligase, mitochondrial OS=Homo sapiens OX=9606 GN=SARS2 PE=1 SV=1	#N/A	13	17	11	1959.03	1691.48	1575.73	1436.87	3219.69	3720.97	3908.9	2346.48	3058.8	3247.39	1501.44	1817.53	1444.38	1836.6	1814.56	1473.53	1419.5	1465.53	1778.57	1630.95	1212.71	1450.25	1406.69	1265.27	1497.59	916.152	1126.51	923.863	1162.1	974.877	1426.73	1089.1	1107.76	1069.43	1126.29	1152.46	1026.88	1116.58		1.21406	1.17347	0.997857	1.30772	1.15569	1.30558	1.33124	1.02133	1.08029	1.32144	0.728791	1.05111	1.08432	1.06021	1.07532	0.863292	0.854834	1.03924	0.862029	0.909628	1.03361	0.872551	0.787216	0.950031	1.01621	1.05446	1.0086	1.27968	1.04346	1.0509		1.12846	1.22431	1.18837	1.05735	0.919312	1.02382
Q8N5C6	HUMAN	SRBD1	SRBD1	S1 RNA-binding domain-containing protein 1 OS=Homo sapiens OX=9606 GN=SRBD1 PE=1 SV=2	#N/A	14	7	2	2795.35	2416.01	2590.17	2219.6	4043.29	4374.98	4225.24	3639.35	3420.6	3747.69	551.697	391.53	567.242	505.649	775.457	458.902	317.072	444.813	387.823	513.598	456.487	551.406	446.716	392.076	409.242	209.01	229.673	141.311	219.146	217.368	204.787	212.791	196.097	176.515	178.925	199.281	176.136	173.905		1.045	1.23458	1.00854	0.941152	1.08203	1.86403	1.17007	0.762172	1.32616	1.21547	0.900097	1.31226	1.25211	1.1031	1.13861	0.994046	1.1942	1.36353	0.807395	1.24195	1.12042	1.0973	0.85183	0.845995	1.2158	1.06923	0.926892	0.932242	1.32546	1.02231		1.09604	1.16389	1.13845	1.17826	1.11698	1.02372
P49662	HUMAN	CASP4	CASP4	Caspase-4 OS=Homo sapiens OX=9606 GN=CASP4 PE=1 SV=1	#N/A	9	13	10	1671.27	1555.03	1489.45	2010.18	2122.81	2016.7	1912.78	2050.47	2277.78	1794.05	1062.7	903.735	958.003	1028.23	1053.19	1033.38	1267.68	907.697	805.782	1468.18	1371.02	1231.73	1199.59	1181.17	1223.55	814.287	666.24	822.813	716.765	794.62	693.257	900.178	871.954	801.066	1001.73	719.056	702.547	775.311		0.90106	1.22202	1.08409	0.752211	0.950015	0.876611	0.938192	1.05513	0.884523	0.855831	0.965924	0.901629	0.970005	0.860116	0.973106	0.923315	1.10198	0.79738	1.11352	1.07537	1.18002	1.14115	1.24612	1.073	1.21822	0.755509	0.845131	0.670681	1.02521	1.35565		1.06906	0.914433	0.972416	0.915876	1.04753	1.02369
P40227	HUMAN	CCT6A	CCT6A	T-complex protein 1 subunit zeta OS=Homo sapiens OX=9606 GN=CCT6A PE=1 SV=3	#N/A	53	49	34	17691.5	18132.8	17568.3	18633.7	23259.2	23802.6	23431.9	23055.4	23410.6	24186.3	6729.14	6199.68	8630.9	7159.79	7813.06	7949.28	7883.06	6876.15	8328.76	7037.9	8671.44	7500.11	6650.41	7086.29	7014.7	6512.03	6898.46	5517.37	6142.47	5984.79	6398.26	5754.94	5611.69	5930.34	5204.32	6274.37	6201.27	5844.33		1.00742	1.01746	0.984648	0.896279	1.02336	1.12952	1.06234	1.13964	0.972822	1.03508	0.991236	1.14539	1.01987	1.14922	1.04177	0.980805	1.08123	1.24776	0.916081	0.99369	0.931741	1.25362	1.04028	1.00651	0.955526	0.994075	1.03986	1.20408	1.08428	0.864103		1.00318	1.05023	1.03259	1.05077	1.05785	1.02359
P40259	HUMAN	CD79B	CD79B	B-cell antigen receptor complex-associated protein beta chain OS=Homo sapiens OX=9606 GN=CD79B PE=1 SV=1	#N/A	2	2	0	379.144	437.057	434.249	252.466	566.627	390.357	714.869	838.742	211.013	785.182	366.399	488.131	210.893	569.285	599.239	417.648	457.964	310.466	234.407	238.984	221.56	275.934	253.897	172.648	227.585	0	0	0	0	0	0	0	0	0	0	0	0	0		1.26162	1.09604		2.23869	0.688913	2.74826		2.10034	1.6804	2.61088	1.48024			1.91544		1.06408		0.967207				1.01613	0.618636	0.372402		1.42387	1.38571	1.07505	1.2655			1.17883	1.94405	1.68898	1.92174	1.0158	1.02353
O95881	HUMAN	TXNDC12	TXNDC12	Thioredoxin domain-containing protein 12 OS=Homo sapiens OX=9606 GN=TXNDC12 PE=1 SV=1	#N/A	14	13	1	3347.61	3483.25	3772.38	2855.38	4579.34	4849.42	4108.19	4525.71	4807.23	5020.13	1935.79	1744.97	2144.69	2098.12	2146.81	2108.68	2033.22	2283.65	1734.66	2439.03	2091.49	1769.58	2354.93	2248.24	2133.95	85.7723	73.9668	102.818	93.1477	87.3976	85.8731	67.5889	78.6694	83.5672	119.769	74.9621	68.231	74.3245		0.897114	1.08609	1.17242	0.777023	1.05898	0.955962	1.20477	0.905379	0.861995	0.934278	0.988288	1.03773	1.30683	0.938981	1.05169	1.10451	1.20335	0.955017	1.4425	1.22616	1.1037	0.931328	0.836023	1.04977	0.948247	1.01689	1.09626	0.772433	0.787984	1.68031		1.05187	0.980422	1.00722	1.01711	1.13808	1.02349
P56202	HUMAN	CTSW	CTSW	Cathepsin W OS=Homo sapiens OX=9606 GN=CTSW PE=1 SV=2	#N/A	8	10	4	2997.23	2004.48	2596.87	4911.71	4330.77	2557.89	1993.38	2142	3584.47	3064.36	1355.29	1727.3	767.516	1110.6	721.414	1392.03	1753.49	973.325	1016.82	1106.96	2242.62	1212.64	1160.17	1051.7	1374.15	409.966	405.355	703.622	488.366	402.351	399.725	426.826	536.796	577.937	593.563	480.844	575.212	440.607		0.460284	0.926064	1.13787	1.44503	0.590633	0.603522	0.787	1.46694	1.13381	0.929109	0.4946	0.798085	0.961521	1.16455	0.946712	1.03839	0.807163	0.642091	1.38533	0.79217	1.05687	1.87614	1.96401	0.827675	0.840358	0.814267	0.707578	0.850655	1.01448	1.16864		0.841408	0.978626	0.927169	0.918341	1.08545	1.02346
Q03701	HUMAN	CEBPZ	CEBPZ	CCAAT/enhancer-binding protein zeta OS=Homo sapiens OX=9606 GN=CEBPZ PE=1 SV=3	#N/A	15	11	5	2621.71	2191.8	3481.01	2367.12	4060.42	4357.5	4523.62	3480.33	4605.78	3860.57	1324.54	1434.86	1338.58	1642.64	1697.34	1871.95	1461	1098.73	945.048	1317.23	1105.46	1445.64	1230.11	1368.1	1319.94	452.822	407.124	320.181	346.179	468.243	385.73	461.418	425.317	349.398	333.427	330.167	298.242	351.354		1.11408	1.00856	1.07574	1.09863	1.07316	1.2996	1.1876	1.11864	1.01416	1.25772	0.857136	1.25347	1.06583	1.43329	1.01653	1.44635	1.39417	1.02491	0.985785	1.44165	1.30948	0.846412	0.983533	1.13431	1.42063	0.841259	0.95078	0.723593	1.10688	1.02657		1.06613	1.15553	1.122	1.12831	1.20696	1.02344
O75379	HUMAN	VAMP4	VAMP4	Vesicle-associated membrane protein 4 OS=Homo sapiens OX=9606 GN=VAMP4 PE=1 SV=2	#N/A	1	0	0	190.075	199.253	224.406	222.598	279.676	310.179	314.087	312.133	285.656	253.188	0	0	0	0	0	0	0	0	0	0	0	0	0	0	0	0	0	0	0	0	0	0	0	0	0	0	0	0		1.12304				1.10907						1.11605					1.15279							1.1435	1.02138			0.90529					1.12304	1.10907	1.11605	1.11605	1.15279	1.02339
O95793	HUMAN	STAU1	STAU1	Double-stranded RNA-binding protein Staufen homolog 1 OS=Homo sapiens OX=9606 GN=STAU1 PE=1 SV=2	#N/A	11	10	0	2799.87	2792.1	3740.83	2763.08	4078.13	4607.59	4247.01	3801.9	4424.48	4547.22	1359.85	1340.08	1026.61	1105.19	1342.08	1460.34	1409.93	1131.26	1435.79	1407.1	1198.52	1129.34	1179.74	1208.21	1372.36	0	0	0	0	0	0	0	0	0	0	0	0	0		1.04141	1.12259		1.06912	1.12983	1.07072		1.12485	1.0849	0.881726	0.932265			1.16507		1.33793		0.819032				0.956182	0.988231	1.08493		0.902527	1.11503	1.14548	0.90099			1.082	1.09863	1.09309	1.01599	1.03771	1.02286
Q15257	HUMAN	PTPA	PTPA	Serine/threonine-protein phosphatase 2A activator OS=Homo sapiens OX=9606 GN=PTPA PE=1 SV=3	#N/A	10	10	6	3828.79	3790.63	2293.06	3933.85	3445.15	4206.27	3554.24	3656.26	4179.68	3834.13	861.212	807.604	1207.3	1243.74	1266.53	984.418	1250.49	961.756	1191.88	1316.84	1320.24	1327.42	1232.92	1496.1	1424.89	419.271	447.625	412.639	431.875	579.871	393.594	411.764	418.475	416.023	476.293	409.84	426.675	342.178		1.03166	0.951037	1.08219	0.58326	1.22092	0.914704	1.02385	0.903118	0.621977	0.898239	1.06128	1.1644	1.12343	0.710958	1.06611	0.601898	1.09064	0.871922	1.07339	1.5084	1.08857	0.953492	1.03259	1.21321	1.07111	0.694591	1.11291	0.860792	0.958674	1.23897		1.02163	0.929171	0.963843	0.949483	1.0269	1.02285
E9PAV3	HUMAN	NACA	NACA	Nascent polypeptide-associated complex subunit alpha, muscle-specific form OS=Homo sapiens OX=9606 GN=NACA PE=1 SV=1	#N/A	19	22	10	4257.15	4029.7	3836.05	2530.09	5660.33	5452.77	5223.23	5141.41	4449.35	5662.6	1924.81	2137.84	3590.36	2462.14	2649.62	2449.08	2523.46	3280.84	2892.81	2254.12	2105.26	4244.27	2387.66	2441.87	2393.36	1827.69	2000.27	992.103	1729.09	1671.87	1779.99	1417.19	1259.84	1539.26	947.761	1692.38	1728.84	1514.17		0.922779	0.936239	0.949279	0.887944	0.96333	1.10051	1.09774	1.04811	0.799463	1.02264	0.908323	1.23359	1.06635	1.01722	1.04371	0.925815	1.12716	1.49124	0.611841	1.03106	0.77696	0.874413	0.610627	0.786059	0.873999	1.36269	1.0004	1.20152	1.76284	0.584494		0.936099	1.01953	0.988241	1.01304	0.976927	1.02283
P48643	HUMAN	CCT5	CCT5	T-complex protein 1 subunit epsilon OS=Homo sapiens OX=9606 GN=CCT5 PE=1 SV=1	#N/A	74	101	53	24611.3	25879.9	23794.9	26134.8	32417.8	32537.7	32351.6	31501.8	31179.9	33376.9	12267.8	11444.2	14438.7	13340.4	13805.8	14447.8	14692.8	12986.1	15821.2	13007.1	15797.9	14547.6	12831.4	13829.3	13076	8509.44	8910.47	6938.28	7953.48	7666.84	8290.8	7401.14	7741.4	7748.59	7533.9	8123.38	8207.43	7664.75		0.997959	0.981996	0.976373	0.864005	1.0037	1.04229	1.04469	1.10927	0.926183	1.00716	0.971744	1.12278	1.00219	1.09077	1.0236	0.942537	1.07225	1.09008	0.874269	0.966072	0.975467	1.19269	1.03522	0.961815	0.932592	0.980409	1.02958	1.19445	1.0983	0.94932		0.985443	1.01279	1.00254	1.02063	1.01619	1.02271
X6R3N0	HUMAN	SLC27A3	SLC27A3	Solute carrier family 27 (Fatty acid transporter), member 3, isoform CRA_d OS=Homo sapiens OX=9606 GN=SLC27A3 PE=1 SV=1	#N/A	5	4	0	1426.44	1024.56	1392.49	893.573	1629.46	1545.16	1596.81	1438.42	1528.72	1544.94	428.553	1571.84	390.901	395.4	289.054	717.46	355.609	572.01	249.048	561.16	398.389	360.538	390.891	309.27	306.747	0	0	0	0	0	0	0	0	0	0	0	0	0		0.979964	1.67193		4.68317	0.948263	0.861212		1.05951	1.27684	1.17806	0.88276			2.13761		1.13626		1.16466				1.18697	0.729149	0.938175		1.70426	0.948129	0.742017	1.07419			1.32595	1.88804	1.70068	1.36882	1.16263	1.02265
Q9UIQ6	HUMAN	LNPEP	LNPEP	Leucyl-cystinyl aminopeptidase OS=Homo sapiens OX=9606 GN=LNPEP PE=1 SV=3	#N/A	30	27	10	5814.11	5047.08	7300.63	5062.07	9096.09	9367.64	10983	8654.4	7813.89	7556.79	2541.06	2670.09	2177.88	2383.87	2548.77	2919.03	2366.17	3123.58	2778.5	2222.05	2218.3	2449.45	2388.09	2190.91	2069.53	952.572	1250.06	1066.96	1062.45	974.997	1221.3	867.914	817.307	925.439	952.313	799.15	992.19	1041.17		1.20744	1.00265	0.910256	1.20482	1.02985	1.15008	1.20126	1.06768	1.1466	1.07567	0.951442	1.22956	1.04502	1.31715	0.786039	1.34435	0.936944	0.982722	1.04946	0.959001	0.803898	1.00096	0.93214	0.859039	0.853675	1.40945	0.830773	1.25374	1.10526	0.93669		1.04012	1.13074	1.09676	1.07878	1.01105	1.0226
Q92692	HUMAN	NECTIN2	NECTIN2	Nectin-2 OS=Homo sapiens OX=9606 GN=NECTIN2 PE=1 SV=1	#N/A	0	1	0	0	0	0	0	0	0	0	0	0	0	120.831	111.254	75.7544	85.2315	59.4145	89.1699	77.9145	72.5619	76.4914	99.4086	101.717	88.8395	87.6013	81.922	63.133	0	0	0	0	0	0	0	0	0	0	0	0	0			1.28183		1.43457		0.766124		1.00467	1.55806	1.09902				1.14981				0.976819				1.3116				0.935653		0.986323	1.14555			1.28183	1.06846	1.1218	1.26896	1.14421	1.02251
A0A0A0MR39	HUMAN	MYEF2	MYEF2	Myelin expression factor 2 OS=Homo sapiens OX=9606 GN=MYEF2 PE=1 SV=1	#N/A	8	8	2	1612.56	1421.29	1822.93	1349.37	2812.99	2783.87	2301.54	2387.28	2170.63	1847.55	673.684	953.334	833.419	722.631	888.687	765.979	722.172	736.544	715.775	719.627	779.103	903.594	675.12	636.734	697.671	86.9578	97.8033	19.5131	50.9789	65.3343	79.8969	95.1685	51.6472	48.12	14.5562	49.7155	43.8174	49.8243		0.818181	1.07432	1.02775	1.42322	0.989647	1.32671	1.70644	1.07812	1.00574	1.07881	0.848663	2.08888	1.08881	1.14352	1.06182	1.20173	1.85724	1.2442	0.416762	1.39541	1.10308	1.16311	0.88954	0.771645	2.03261	1.09958	0.656793	1.06857	1.34897	0.310892		0.973418	1.30483	1.18055	1.18803	1.19736	1.02232
Q66K14	HUMAN	TBC1D9B	TBC1D9B	TBC1 domain family member 9B OS=Homo sapiens OX=9606 GN=TBC1D9B PE=1 SV=3	#N/A	10	10	3	3212.22	5737.94	4463.28	4001.25	3841.2	4976.48	3603.86	3972.2	5797.17	5492.52	1375.05	1253.41	1505.14	1586.09	1583.56	1295.11	1484.42	1184.53	1073.35	1390.64	1483.82	1461.82	1479.1	1373.69	1615.84	156.125	159.05	145.52	157.389	146.201	149.462	159.671	132.802	163.672	142.694	147.955	170.069	157.231		0.938213	0.933599	1.00013	0.841474	1.29555	1.06311	0.913301	0.996557	0.923135	1.06481	1.0341	0.971889	0.961741	0.869469	0.904091	0.997363	0.954017	1.01047	0.889212	0.893375	0.811503	0.996159	0.894119	1.50921	0.975684	0.795229	1.4299	0.720591	0.981387	0.871943		0.957315	1.022	0.997743	0.96132	0.936014	1.02226
Q5VYS8	HUMAN	TUT7	TUT7	Terminal uridylyltransferase 7 OS=Homo sapiens OX=9606 GN=TUT7 PE=1 SV=1	#N/A	12	13	2	1882.15	1598.24	2040.65	2032.49	2400.93	2133.92	2351.44	2620.37	2740.85	2488.13	1027.21	956.125	1122.99	1017.41	1042.4	1025.41	1109.81	966.307	924.598	1091.17	1072.67	1080.91	1040.17	1039.52	1210.83	48.8983	49.4445	37.4204	44.6813	42.4461	47.063	50.4147	35.77	42.6316	40.9824	42.4118	46.0463	40.1153		0.979387	0.994831	0.989574	0.871708	0.888788	0.950366	1.09244	1.01182	0.936517	0.927581	1.0914	1.14772	1.03715	0.934873	0.984472	1.17266	1.13504	1.02384	0.86861	0.985268	0.830301	0.977963	1.16797	1.14158	1.17024	0.880991	1.03632	0.842965	0.985474	0.951293		0.987931	0.963024	0.972364	1.00853	0.999096	1.0221
P41226	HUMAN	UBA7	UBA7	Ubiquitin-like modifier-activating enzyme 7 OS=Homo sapiens OX=9606 GN=UBA7 PE=1 SV=2	#N/A	19	21	14	4671.66	5082.08	2472.95	4440.89	4934.55	4943.67	4188.44	5287.27	6060.46	5840.03	2744.92	2265.88	2563.33	1752.55	1232.92	2003.6	2554.64	1769.76	1922.34	2991.78	2624.4	2754.76	2366.71	2420.27	2687.1	770.156	717.256	868.815	571.846	619.013	764.448	683.651	725.567	823.409	1125.17	746.253	724.444	872.818		0.848798	1.20086	1.03103	0.909494	1.00185	0.49488	0.957198	1.0254	1.10178	0.703452	1.07148	0.898108	0.716033	0.804219	0.934416	0.507077	0.964346	1.02889	1.08788	0.775093	0.908513	1.0534	0.910603	1.22817	0.856029	0.71036	1.1835	0.771603	1.10573	1.40887		1.0269	0.877764	0.933688	0.889926	0.9036	1.02186
Q96Q83	HUMAN	ALKBH3	ALKBH3	Alpha-ketoglutarate-dependent dioxygenase alkB homolog 3 OS=Homo sapiens OX=9606 GN=ALKBH3 PE=1 SV=1	#N/A	1	1	0	69.4347	82.1414	74.8959	61.2671	108.845	121.361	100.676	89.0012	95.2609	88.3307	58.4297	68.1607	32.9901	34.2521	36.6848	50.2889	38.1222	61.9002	31.2826	39.0788	40.6888	39.3967	47.3405	27.8274	34.2248	0	0	0	0	0	0	0	0	0	0	0	0	0		0.924952	1.0717		1.86925	1.11499	1.00605		1.04547	1.60238	0.939334	0.817688			1.37913		0.988228		0.904723				1.11586	0.808401	0.875198		1.69756	0.811528	0.857898	1.08042			0.998327	1.25894	1.17207	1.18463	1.00294	1.02183
Q13478	HUMAN	IL18R1	IL18R1	Interleukin-18 receptor 1 OS=Homo sapiens OX=9606 GN=IL18R1 PE=1 SV=1	#N/A	2	1	0	436.496	324.605	398.176	257.192	753.499	608.946	489.816	414.235	752.78	359.639	50.6999	69.5251	36.1495	63.6854	53.2541	63.1338	60.1579	78.245	70.3008	64.4903	48.907	55.1278	55.2808	50.716	47.5751	0	0	0	0	0	0	0	0	0	0	0	0	0		0.650055	1.25981		1.35816	0.808158	1.04031		1.17517	0.990414	1.24408	0.549748			1.23331		1.04632		0.706174				0.955389	0.675841	0.999046		1.5285	0.477292	1.37331	1.07691			0.954931	1.09545	1.04861	1.00439	0.902626	1.02182
Q9H6S0	HUMAN	YTHDC2	YTHDC2	3'-5' RNA helicase YTHDC2 OS=Homo sapiens OX=9606 GN=YTHDC2 PE=1 SV=2	#N/A	17	8	0	2568.4	2790.96	3308.31	2459.5	3539.18	4068.86	3922.08	4264.54	4054.56	4334.32	708.212	732.659	623.013	795.275	802.797	772.62	761.866	652.711	703.387	729.95	634.966	810.244	717.134	768.999	800.064	0	0	0	0	0	0	0	0	0	0	0	0	0		1.10819	0.957857		0.961413	1.14966	1.05345		0.999739	0.929332	1.04358	1.20495			1.01385		1.23459		0.817532				0.833216	0.917831	1.14562		0.856502	1.22467	0.923	1.06322			1.03302	1.04107	1.03838	1.04793	0.96178	1.02181
P05026	HUMAN	ATP1B1	ATP1B1	Sodium/potassium-transporting ATPase subunit beta-1 OS=Homo sapiens OX=9606 GN=ATP1B1 PE=1 SV=1	#N/A	3	1	0	306.201	261.716	271.822	281.726	563.959	337.819	414.692	435.172	419.798	390.666	107.888	117.625	40.638	101.32	89.214	71.7312	76.4605	54.1444	161.267	84.2685	132.785	94.105	94.9362	82.014	73.925	0	0	0	0	0	0	0	0	0	0	0	0	0		0.735323	1.00769		1.40658	0.599013	1.06683		0.914325	1.29014	1.2116	0.771638			0.857772		0.95726		0.485954				1.58786	0.992137	0.744377		0.647466	0.69272	1.92846	1.12532			0.871509	0.996688	0.954961	1.03279	1.01036	1.02175
A1L390	HUMAN	PLEKHG3	PLEKHG3	Pleckstrin homology domain-containing family G member 3 OS=Homo sapiens OX=9606 GN=PLEKHG3 PE=1 SV=1	#N/A	2	2	0	133.36	167.846	158.537	174.303	289.811	245.764	206.175	220.615	228.213	268.048	115.234	116.555	160.891	76.3427	73.0802	84.1577	104.653	114.935	63.3293	80.3289	73.6844	88.181	81.5631	84.9838	78.6261	0	0	0	0	0	0	0	0	0	0	0	0	0		0.711411	0.982926		1.42619	0.848015	0.894228		1.28057	1.41003	0.93415	0.761239			1.02977		1.05268		1.96871				0.901621	1.15737	0.787456		1.40638	0.924907	0.774914	1.07901			0.847168	1.11225	1.02389	1.0338	1.30767	1.02167
Q14457	HUMAN	BECN1	BECN1	Beclin-1 OS=Homo sapiens OX=9606 GN=BECN1 PE=1 SV=2	#N/A	10	10	3	1287.48	1370.68	1245.38	1193.33	1692.39	1907.1	1782.37	1847.46	1550.79	1656.08	868.968	869.41	1085.38	966.522	978.581	889.942	914.757	812.677	833.471	931.492	769.041	906.044	852.786	897.874	895.276	174.378	181.37	145.759	159.785	192.76	162.021	220.05	180.167	169.464	154.052	141.582	147.706	153.215		1.05317	1.05614	1.1263	0.985749	1.12687	1.10953	1.07684	1.03716	0.985248	1.09586	1.09163	1.20544	1.06197	1.00903	0.940992	0.93702	1.15896	1.23062	0.968751	1.28114	1.19744	0.87195	0.89786	0.916331	1.46251	0.921425	0.978545	0.945001	1.02729	1.02387		1.07854	1.06723	1.07147	1.05574	1.09227	1.0216
A0A2R8Y6W8	HUMAN	ERCC3	ERCC3	DNA excision repair protein ERCC-3 OS=Homo sapiens OX=9606 GN=ERCC3 PE=1 SV=1	#N/A	12	9	4	2597.14	2478.44	3229.55	2238.03	4361.4	4868.34	4386.38	4160.98	4569.8	4112.58	831.747	879.456	1033.38	930.609	876.005	948.526	829.549	758.111	619.677	829.353	576.862	880.216	781.524	768.944	776.828	254.353	256.987	201.195	221.326	288.915	247.378	325.933	225.888	220.216	187.738	204.393	209.015	221.303		1.00573	1.06908	1.0235	1.13366	1.11623	1.12921	1.14974	1.06933	1.07216	1.1996	0.954047	1.19441	1.02866	1.2227	0.949962	1.27258	1.18216	1.33208	0.935098	1.3428	1.04987	0.743603	0.881882	1.04778	1.51485	0.977242	0.942949	0.798795	1.13464	0.872556		1.03277	1.11964	1.08706	1.08879	1.1226	1.02134
Q8N983	HUMAN	MRPL43	MRPL43	39S ribosomal protein L43, mitochondrial OS=Homo sapiens OX=9606 GN=MRPL43 PE=1 SV=1	#N/A	2	3	2	723.798	717.824	1123.41	600.171	1142.73	1055.72	1182.79	1047.9	1090.1	1137.17	368.888	399.16	391.841	335.681	329.396	353.146	336.677	393.804	316.772	329.156	282.058	358.047	335.972	286.079	300.931	401.069	377.141	336.145	378.69	372.858	390.681	360.222	402.183	365.512	382.412	341.549	336.236	439.13		1.03506	1.06987	0.942813	1.29741	0.923859	1.07065	1.00773	1.09431	1.19901	1.09108	0.917016	0.972809	0.976804	1.14784	0.881002	1.55853	1.03453	1.27361	0.867063	0.961762	1.0374	0.916783	0.832634	0.953947	0.929167	1.28	0.995138	1.02961	1.16377	0.986404		1.01591	1.07879	1.05521	1.02651	1.09281	1.02133
Q9UGP4	HUMAN	LIMD1	LIMD1	LIM domain-containing protein 1 OS=Homo sapiens OX=9606 GN=LIMD1 PE=1 SV=1	#N/A	12	13	7	3691.74	3598.44	3278.76	3751.05	3900.55	3400.34	3619.12	4108.09	3618.7	3786.23	1976.33	1531.45	1682.72	1757.85	1869.03	1628.43	2015.44	1659.23	1757.16	1349.94	1857.44	2046.03	1699.3	1755.89	1793.82	341.979	265.226	314.649	286.459	274.83	272.301	315.367	287.849	278.116	350.01	256.235	356.716	270.767		0.927848	0.77154	0.886452	0.875279	0.871758	1.06822	0.867914	1.1519	1.12954	1.00467	1.05321	0.845365	0.913041	0.930704	0.816707	0.899499	1.09	0.961737	1.00289	0.875975	0.917472	1.06159	1.02907	0.927741	1.00518	0.94831	0.970692	1.00428	1.16938	1.1156		0.861947	0.967013	0.927613	0.956177	0.972739	1.02128
Q53EP0	HUMAN	FNDC3B	FNDC3B	Fibronectin type III domain-containing protein 3B OS=Homo sapiens OX=9606 GN=FNDC3B PE=1 SV=2	#N/A	2	2	0	85.5605	83.7501	192.395	132.632	119.416	123.486	108.313	137.561	125.31	118.313	280.813	282.724	290.965	226.776	201.372	268.433	242.705	192.804	175.828	322.367	245.799	196.795	249.72	177.995	245.356	0	0	0	0	0	0	0	0	0	0	0	0	0		0.907024	1.43685		1.26015	1.03409	0.897552		1.08178	1.25163	1.01078	1.15195			1.19645		2.27269		1.29688				1.09557	1.56673	1.04936		0.859362	0.990763	0.783699	0.87715			1.17193	1.06839	1.10291	1.1527	1.55505	1.02118
Q9UJW0	HUMAN	DCTN4	DCTN4	Dynactin subunit 4 OS=Homo sapiens OX=9606 GN=DCTN4 PE=1 SV=1	#N/A	14	18	4	2082.47	2421.07	1759.97	2422.04	2636.06	2652.81	2766.59	2856.79	3094.26	2823.65	1959.72	1677.69	1816.7	1810.11	1768.32	1660.29	1797.23	1503.57	1673.06	1811.13	2151.66	1718.88	1779.84	2001.16	1881.62	462.317	415.672	502.042	446.499	464.361	432.306	506.876	471.323	410.223	449.931	434.135	395.349	453.521		1.04952	0.959519	0.966514	0.888821	1.00636	0.936838	1.01854	0.952156	1.03824	0.958978	1.08373	0.979354	1.05198	0.879603	1.02285	0.781595	1.08925	0.962469	1.18285	1.09407	1.11047	1.13993	1.07562	1.17382	1.19424	0.796574	1.07116	0.886372	0.910643	1.06007		0.99185	0.960543	0.972283	1.00211	1.05152	1.02106
Q96AZ6	HUMAN	ISG20	ISG20	Interferon-stimulated gene 20 kDa protein OS=Homo sapiens OX=9606 GN=ISG20 PE=1 SV=2	#N/A	6	11	5	1752.19	1818.01	2611.24	1244.75	2789.11	6552.37	2924.98	3445.53	2524.05	2091.73	854.436	1950.58	955.613	1332.64	1667.2	1653.84	1809.31	812.922	772.243	4225.08	697.902	1024.63	985.448	1211.35	1035.05	1329.23	1652.49	1008.28	696.886	1383.87	1368.84	1531.47	1065.7	746.664	810.357	794.783	706.448	673.869		1.04871	3.92198	1.08187	1.81064	2.34927	1.5476	1.98338	1.67951	0.79314	1.23703	1.23535	2.39436	1.00975	1.53519	1.1516	1.4628	1.92598	0.887059	1.46095	2.00514	1.54414	0.647836	0.697298	0.904965	2.21902	0.754604	0.749965	0.716843	0.951121	1.17416		2.01752	1.87408	1.92787	1.33663	1.41913	1.021
P49754	HUMAN	VPS41	VPS41	Vacuolar protein sorting-associated protein 41 homolog OS=Homo sapiens OX=9606 GN=VPS41 PE=1 SV=3	#N/A	7	11	1	1829.92	1708.85	1799.03	1634.59	2400.24	2554.81	2203.38	2481.66	2205.91	2484.36	1780.42	1820.2	2322.07	2000.84	1882.91	1712.23	1859.46	2138.79	1896.47	1948.18	1744.21	2083.93	1967.65	2010.65	2065.11	90.6247	92.8448	92.6513	96.4991	96.5796	89.834	132.559	111.536	103.991	89.911	91.4921	92.5826	105.042		0.917984	0.967091	1.05241	0.903563	1.0644	0.934692	0.909138	0.923053	0.883816	0.993234	1.03392	0.939607	0.97659	0.849966	0.925918	1.01675	0.917139	1.1527	0.937649	0.977404	1.12876	0.865843	0.923818	0.919038	1.34152	1.06172	1.03505	0.941423	1.03448	0.909916		0.979161	0.946969	0.959041	0.943293	0.999464	1.02087
O43257	HUMAN	ZNHIT1	ZNHIT1	Zinc finger HIT domain-containing protein 1 OS=Homo sapiens OX=9606 GN=ZNHIT1 PE=1 SV=1	#N/A	1	1	0	106.723	107.137	160.633	96.3185	182.737	196.208	201.941	188.694	199.28	183.368	69.5264	50.6209	72.4907	58.5852	56.3293	63.8354	54.9427	86.5006	49.7299	58.8114	45.708	70.6882	69.0991	60.3292	68.8815	0	0	0	0	0	0	0	0	0	0	0	0	0		1.10509	0.88969		0.765785	1.07372	0.852142		0.831164	1.05178	0.886269	1.0326			0.965693		1.50223		1.09663				0.691463	0.900764	1.09053		1.30857	1.00345	0.752306	1.06936			0.99739	0.880702	0.919598	0.984087	1.09677	1.02083
A0A0D9SEY1	HUMAN	MAP4K4	MAP4K4	Mitogen-activated protein kinase kinase kinase kinase 4 OS=Homo sapiens OX=9606 GN=MAP4K4 PE=1 SV=1	#N/A	11	6	2	1447.24	1244.53	1414.08	1132.89	1806.9	1764.64	1737.05	1784.07	1793.31	2098.89	458.732	475.56	414.791	584.323	580.866	526.386	463.28	575.279	560.424	456.482	344.572	463.558	572.108	603.587	525.687	65.381	49.3757	49.7511	57.7082	72.5055	65.775	87.3955	78.49	75.4523	66.5529	63.673	62.1447	68.828		0.961344	0.804901	1.15218	0.838542	0.976611	1.02423	1.00441	0.816889	0.808869	1.03032	0.987366	0.753985	0.881226	0.928162	0.972309	1.05067	0.998392	0.731389	0.759718	1.10719	1.19857	0.607574	0.841748	0.992477	1.33456	1.01437	1.1616	0.98818	0.817379	1.01629		0.97281	0.932135	0.947388	0.908891	0.921929	1.02083
O95219	HUMAN	SNX4	SNX4	Sorting nexin-4 OS=Homo sapiens OX=9606 GN=SNX4 PE=1 SV=1	#N/A	7	4	1	1722.37	1842.55	1689.94	1983.46	2063.23	1539.53	2040.75	2188.95	2120.59	2623.92	651.628	494.962	562.483	438.383	412.823	447.693	509.082	599.962	524.658	408.65	636.995	441.493	561.101	494.66	570.556	62.4861	66.3804	58.3584	70.9681	63.2338	50.2852	70.311	68.6194	59.5672	67.1722	78.8631	73.5818	73.8344		0.989105	0.753821	0.80815	0.913037	0.746175	0.761518	0.682221	0.939084	1.20203	0.808667	1.06093	0.900584	0.962826	0.825841	1.06994	0.948091	0.847751	1.03759	0.79175	0.857895	0.930961	1.17504	1.11277	1.0278	0.953912	1.10672	1.27175	0.967814	0.814404	0.911327		0.850359	0.808407	0.824139	0.975832	0.941297	1.02081
P31751	HUMAN	AKT2	AKT2	RAC-beta serine/threonine-protein kinase OS=Homo sapiens OX=9606 GN=AKT2 PE=1 SV=2	#N/A	17	19	9	4996.97	5098.2	4917.83	5696.34	6741.32	7882.59	6602.33	6601.37	7581.22	7169.04	3253.26	3000.93	3374	2999.92	3388.89	3225.89	3631.73	2544.29	2517.63	3165.52	3523.56	3110.67	3015.58	2992.08	3376.55	714.856	756.605	902.893	694.623	604.176	766.924	664.104	732.267	693.126	854.541	653.585	680.327	677.591		0.979382	1.01197	1.02087	0.959354	1.1693	1.08338	1.12956	1.16101	1.04002	0.959032	0.97924	1.11436	1.02307	1.03127	0.962628	0.974293	1.05287	1.07862	1.32982	0.889857	1.07851	1.12643	1.12853	1.12459	0.978121	0.813373	1.06345	0.804853	0.994438	1.2586		1.00407	1.10052	1.06435	1.01566	1.07577	1.02074
P17174	HUMAN	GOT1	GOT1	Aspartate aminotransferase, cytoplasmic OS=Homo sapiens OX=9606 GN=GOT1 PE=1 SV=3	#N/A	17	11	3	3612.46	3740.73	2993.69	3260.34	4537.5	4814.85	3906.97	4364.39	4632.78	4719.74	1392.85	1355.36	1214.75	1586.5	1704.59	1581.55	1585.49	1364.47	1745.48	1513.88	1582.38	1478.56	1390.91	1460.87	1389.21	347.625	428.615	267.948	348.872	330.191	342.27	299.412	330.242	324.237	303.4	351.618	306.938	304.493		0.86104	1.07089	1.06058	0.958754	1.06112	1.2058	1.11957	1.12154	0.985275	1.12226	0.961849	1.40201	1.14117	1.11876	1.15015	0.814255	1.13709	0.85929	0.876461	1.08006	1.08023	1.11934	0.886782	1.021	0.97938	0.965202	1.04016	1.23472	1.0459	0.992426		0.997503	1.09336	1.05741	1.12592	0.995246	1.0207
X6RLX0	HUMAN	ERC1	ERC1	ELKS/Rab6-interacting/CAST family member 1 OS=Homo sapiens OX=9606 GN=ERC1 PE=1 SV=1	#N/A	10	7	1	2364.9	2460.38	2393.87	2946.64	2816.94	2586.8	2826.81	2611.69	3331.83	3122.67	762.708	647.394	598.988	686.612	571.058	631.797	648.105	570.269	554.269	657.447	798.232	665.637	672.413	620.376	763.795	68.7247	71.0516	34.1595	53.734	53.1002	83.3663	85.518	58.8334	60.0515	35.2214	50.7669	48.3291	69.9633		1.0035	0.959037	1.01531	0.944373	0.9183	0.83302	1.4095	0.94541	1.11258	1.00158	0.927137	1.20129	0.908494	0.921621	0.858329	0.992219	1.16195	0.873762	0.577544	0.897778	0.99471	1.1644	1.22133	1.18278	1.44588	0.831869	1.10853	0.808529	0.970984	0.595497		0.992615	1.01012	1.00356	0.990148	0.951766	1.02068
P50990	HUMAN	CCT8	CCT8	T-complex protein 1 subunit theta OS=Homo sapiens OX=9606 GN=CCT8 PE=1 SV=4	#N/A	71	82	70	24263.4	24092.9	22486	23797.9	29935.8	30208.1	29839.7	28400.5	28582.8	28879.1	13387.1	12594.1	16137.7	14124.1	15492.1	15541.3	15333	13345.8	17187.4	13619.8	16679.6	14693.5	13565.7	14300.1	13288.9	8830.99	8741.6	7173.53	7642.03	7762.61	7973.42	7992.05	7368.42	7266.65	6731.74	7736.78	7778.98	7211.63		0.996791	0.992823	0.969493	0.918055	1.0091	1.12931	1.06379	1.11771	0.975863	1.02959	0.948715	1.16628	1.01958	1.13289	1.03222	0.930012	1.1782	1.17637	0.95707	1.03566	0.983071	1.21587	0.98427	0.954803	1.06627	0.972852	0.964702	1.25289	1.0711	0.898127		0.986369	1.04759	1.02463	1.04359	1.06804	1.02063
Q9H6Q3	HUMAN	SLA2	SLA2	Src-like-adapter 2 OS=Homo sapiens OX=9606 GN=SLA2 PE=1 SV=3	#N/A	2	5	0	190.203	236.393	257.42	256.534	266.685	256.532	244.953	147.553	357.958	294.534	301.382	263.057	257.213	207.304	178.677	258.688	275.233	197.659	245.1	274.382	522.961	194.792	279.273	214.544	279.234	0	0	0	0	0	0	0	0	0	0	0	0	0		0.918509	1.0648		1.02085	0.961928	0.693395		1.0681	1.16958	0.804489	0.553286			1.0039		1.20686		0.998171				2.02947	1.2027	1.34225		0.767059	1.10443	0.951165	0.755936			0.991655	0.936069	0.954598	0.882813	1.4115	1.02059
B4DDJ5	HUMAN	MSR1	MSR1	Macrophage scavenger receptor types I and II OS=Homo sapiens OX=9606 GN=MSR1 PE=1 SV=1	#N/A	0	0	1	0	0	0	0	0	0	0	0	0	0	0	0	0	0	0	0	0	0	0	0	0	0	0	0	0	142.677	136.359	139.709	133.593	119.894	145.159	137.097	146.465	143.212	119.732	139.901	127.03	124.618				1.13819				1.15367					1.08373	1.06175		1.11187		1.13394		1.11035	0.95287	1.16405				1.08959					0.951579		1.13819	1.15367	1.14593	1.08578	1.0903	1.02059
Q969H6	HUMAN	POP5	POP5	Ribonuclease P/MRP protein subunit POP5 OS=Homo sapiens OX=9606 GN=POP5 PE=1 SV=1	#N/A	1	0	0	27.3091	27.2768	27.0126	33.4857	43.905	32.7261	44.6202	43.2648	29.5273	51.005	0	0	0	0	0	0	0	0	0	0	0	0	0	0	0	0	0	0	0	0	0	0	0	0	0	0	0	0		1.01629				0.745383						0.985418					0.98973							1.2269	0.672527			1.16171					1.01629	0.745383	0.880837	0.985418	0.98973	1.02038
Q9UPU5	HUMAN	USP24	USP24	Ubiquitin carboxyl-terminal hydrolase 24 OS=Homo sapiens OX=9606 GN=USP24 PE=1 SV=3	#N/A	53	35	13	13389.6	13085.6	10815.5	12642	17720.3	18172.4	17493	16983.9	16987.9	19392.5	3047.74	2871.9	4079.27	3451.85	3516.15	3101.21	3563.03	3682.3	3026.22	3131.67	3132.28	3590.53	3183.47	3531.89	3212.37	1064.96	1108.98	957.3	978.764	964.427	1056.16	999.701	984.44	987.296	955.755	953.947	984.189	930.573		0.987174	0.946341	1.03125	0.867842	1.02552	1.06252	1.10318	1.07669	0.920978	1.04309	0.958441	1.15835	1.02234	0.937136	0.996414	0.817033	1.11237	1.23269	0.999915	1.00736	1.02826	0.946524	0.95501	0.958668	1.0442	1.11273	1.09436	0.914476	1.085	0.998302		0.988254	1.02715	1.01256	1.00525	1.02059	1.02034
Q9NPI1	HUMAN	BRD7	BRD7	Bromodomain-containing protein 7 OS=Homo sapiens OX=9606 GN=BRD7 PE=1 SV=1	#N/A	6	4	2	831.462	742.659	1065.88	851.074	1206.72	1296.86	1436.94	1330.7	1570.32	1468.11	409.738	437.809	525.323	433.461	385.933	452.025	386.019	332.569	273.703	381.389	296.544	394.275	392.432	355.203	369.81	273.485	274.301	232.959	253.455	306.406	261.445	273.65	265.919	241.518	194.579	213.831	249.311	249.608		1.19078	1.02391	0.968167	1.17539	1.0747	1.03611	1.04805	1.03634	1.10002	1.16371	1.10274	1.09958	1.01602	1.21355	0.857178	1.35426	1.09631	1.41033	0.933855	1.22828	1.06598	0.796131	1.08133	1.30131	1.09697	0.892847	1.21661	0.734811	1.05851	0.780001		1.06095	1.07412	1.06918	1.07897	1.12645	1.0203
Q13131	HUMAN	PRKAA1	PRKAA1	5'-AMP-activated protein kinase catalytic subunit alpha-1 OS=Homo sapiens OX=9606 GN=PRKAA1 PE=1 SV=4	#N/A	21	18	6	4686.25	5439.99	4300.56	5382.13	5788.78	5920.21	7462.47	7435.14	6402.18	6729.84	1462.49	1324.4	1876.87	1611.3	1563.14	1501.36	1738.44	1510.16	1647.38	1641.85	1919.3	2088.13	1922.2	1668.56	1771.82	1288.48	1275.66	1430.97	1313.02	1142.6	1456.53	1150.28	1092.38	1230.2	1208.12	1359.24	1303.04	1185.65		1.28913	0.918507	0.988634	0.740912	1.0227	0.874469	1.17052	0.972542	0.818165	0.901413	1.28441	1.02517	1.05519	0.83991	1.09234	0.849389	1.03547	1.04998	1.14998	0.918238	0.877873	1.07372	1.06301	1.10596	0.92441	0.844832	1.16257	0.921596	1.16817	0.970885		1.06542	0.956229	0.997176	1.00237	0.993522	1.02018
Q8NEZ5	HUMAN	FBXO22	FBXO22	F-box only protein 22 OS=Homo sapiens OX=9606 GN=FBXO22 PE=1 SV=1	#N/A	6	4	1	1291.46	1055.26	1296.66	933.211	1443.91	1367.2	1443.55	1377.39	1298.75	1407.54	402.87	469.229	918.17	741.367	727.882	689.947	727.331	721.766	696.911	637.129	478.641	933.727	656.842	741.081	641.524	45.5405	49.0739	41.6969	41.5469	46.9081	47.1019	53.0812	41.6852	41.8651	41.1385	43.5981	43.4591	49.3532		0.999751	0.937209	0.902145	0.69023	0.946871	1.0707	1.01499	1.06989	0.592616	1.09054	0.953931	1.05749	0.895288	1.0149	0.939489	1.10508	0.981347	1.35062	0.898522	1.01082	0.89827	0.704075	0.795331	0.89947	1.14384	1.06171	0.974809	1.02515	1.3735	0.886489		0.946368	0.958539	0.953975	0.934894	0.992675	1.02004
O14646	HUMAN	CHD1	CHD1	Chromodomain-helicase-DNA-binding protein 1 OS=Homo sapiens OX=9606 GN=CHD1 PE=1 SV=2	#N/A	10	12	2	1836.97	1764.79	2662.4	1719.23	2554.93	2938.28	2832.37	2888.3	2889.07	3194.96	2456.6	2094.98	2467	2069.25	1867.91	2201.25	1971.28	2173.95	1720.07	2407.22	1826.35	2410.61	2206.8	1944.2	2163.1	97.8291	96.4259	80.4405	85.3927	104.354	105.136	114.556	104.846	100.099	66.012	80.4633	92.4258	105.15		1.10859	1.14374	1.01328	0.995383	1.15004	0.887492	1.06426	0.936609	1.1672	0.983157	1.13048	0.976091	0.864404	1.04588	0.814505	1.47839	0.990294	1.17214	0.814274	1.05635	1.06132	0.867747	0.954662	1.13078	1.15961	1.0329	1.25051	0.81725	1.14535	0.66822		1.08853	1.00676	1.03742	0.997387	1.06293	1.01991
Q8IYL2	HUMAN	TRMT44	TRMT44	Probable tRNA (uracil-O(2)-)-methyltransferase OS=Homo sapiens OX=9606 GN=TRMT44 PE=1 SV=2	#N/A	1	0	0	19.979	16.6813	42.1281	16.4177	30.6677	38.6682	29.7423	39.0284	30.4614	35.9004	0	0	0	0	0	0	0	0	0	0	0	0	0	0	0	0	0	0	0	0	0	0	0	0	0	0	0	0		0.969824				1.26088						1.27262					2.2983							0.895669	0.993273			1.17063					0.969824	1.26088	1.11535	1.27262	2.2983	1.01986
Q9H2D6	HUMAN	TRIOBP	TRIOBP	TRIO and F-actin-binding protein OS=Homo sapiens OX=9606 GN=TRIOBP PE=1 SV=3	#N/A	6	4	0	1253.8	1254.35	1238.01	1683.13	1349.11	1147.95	1325.93	1544.77	1652.69	1784.27	585.922	657.886	444.284	710.742	691.497	645.484	607.168	577.915	498.517	681.541	806.541	587.963	730.786	695.675	813.29	0	0	0	0	0	0	0	0	0	0	0	0	0		0.982821	0.912879		0.881195	0.850892	0.926215		0.813262	0.784804	0.951993	1.14503			0.864584		0.987191		0.595089				1.08031	1.34213	1.22502		0.774079	1.32255	0.667731	0.787537			0.94785	0.867891	0.894544	0.936602	0.88753	1.01984
Q9NVF7	HUMAN	FBXO28	FBXO28	F-box only protein 28 OS=Homo sapiens OX=9606 GN=FBXO28 PE=1 SV=1	#N/A	3	3	0	494.583	520.257	911.026	492.268	839.658	1054.24	981.812	823.139	1081.81	963.219	263.672	330.329	297.988	258.826	276.121	387.801	366.516	320.802	236.099	356.949	299.424	317.881	343.705	264.269	359.269	0	0	0	0	0	0	0	0	0	0	0	0	0		1.1693	1.10711		1.02455	1.25556	0.856416		1.13679	0.817805	0.802775	0.980327			1.2028		1.79541		0.924238				0.928694	0.970139	1.28839		0.994998	1.14716	0.732284	0.985941			1.13821	1.06833	1.09162	0.950927	1.21611	1.01982
P07332	HUMAN	FES	FES	Tyrosine-protein kinase Fes/Fps OS=Homo sapiens OX=9606 GN=FES PE=1 SV=3	#N/A	10	11	2	3438.68	2462.04	3548.6	3344.84	3477.8	2227.75	3446.99	4200.93	4125.85	4013.49	943.074	940.488	3003.05	1060.6	1097.44	990.739	1334.93	1602.55	1251.43	1276.96	1343.64	1693.27	1417.91	1341.4	1580.68	171.583	160.989	233.679	247.258	147.024	191.628	166.383	223.418	231.519	238.594	205.982	213.667	311.979		0.99114	0.882694	0.880894	0.650108	0.640564	0.758602	0.729114	0.922763	0.651895	0.733131	1.20793	0.612537	0.94078	0.684843	0.783728	1.20277	0.652847	2.07584	0.889113	0.559403	0.850069	0.928786	1.1337	1.18634	0.633061	1.10775	1.15403	0.865043	1.17047	0.907812		0.918242	0.74023	0.806985	0.80212	1.02269	1.01978
Q8NFF5	HUMAN	FLAD1	FLAD1	FAD synthase OS=Homo sapiens OX=9606 GN=FLAD1 PE=1 SV=1	#N/A	4	2	3	501.808	526.187	577.861	545.569	734.545	785.483	773.252	904.846	745.482	767.496	175.248	148.321	134.286	141.059	144.321	145.967	140.376	120.291	115.425	133.956	127.167	133.74	132.675	124.877	111.108	180.522	200.112	171.789	194.673	232.898	179.626	204.239	178.619	170.772	141.615	181.653	168.818	171.834		1.0527	1.09008	1.00262	1.20697	1.06935	1.17442	1.0546	1.14233	1.4261	1.14788	1.23185	1.17488	1.14294	1.18782	1.0665	1.12425	1.05986	1.09277	1.00859	1.36737	1.04869	1.03484	1.06142	1.01489	1.1991	0.978884	1.04486	0.939283	1.08832	0.831434		1.04847	1.12953	1.09913	1.19685	1.10519	1.01977
Q15714	HUMAN	TSC22D1	TSC22D1	TSC22 domain family protein 1 OS=Homo sapiens OX=9606 GN=TSC22D1 PE=1 SV=3	#N/A	3	3	2	898.131	802.703	589.294	977.311	833.453	759.803	752.472	767.821	747.905	724.337	521.825	494.525	557.409	543.812	589.481	536.176	580.96	493.361	504.451	516.802	622.575	527.031	517.645	545.397	542.76	43.0321	34.6248	34.392	32.2045	35.7948	27.7982	53.1871	28.2959	36.1991	35.6042	35.5856	35.2962	38.9215		0.902837	0.965503	0.975484	0.923884	0.911632	1.10128	0.749099	1.08536	0.974886	1.01596	0.921253	0.933062	0.867839	1.0017	0.958953	0.692948	1.15962	1.04137	0.926788	0.964589	0.762512	1.16311	1.14921	0.897357	1.43327	0.92171	0.869079	0.942428	0.984612	0.959455		0.947941	0.954253	0.951886	0.953379	0.958704	1.01964
P49368	HUMAN	CCT3	CCT3	T-complex protein 1 subunit gamma OS=Homo sapiens OX=9606 GN=CCT3 PE=1 SV=4	#N/A	69	84	25	16007.2	16142.5	15807.7	16892.9	19179.8	19994.1	19895.8	19243.8	18619.6	19956.2	7553.99	7015.23	8662.16	8907.04	9462.15	9283.65	9362.53	8125.13	10373.1	8497.61	10327.8	9188.05	8462.88	9246.92	8524.61	2844.42	2646.07	2034.69	2328.29	2379.6	2515.81	2226.88	2266.95	2215.21	1976.7	2414.74	2182.21	2178.66		1.03733	0.971733	1.01595	0.802217	1.04246	1.08203	1.15381	1.07064	0.863826	1.01855	1.00334	1.21355	1.06781	1.06162	1.10746	0.983378	1.30452	0.99055	0.933161	1.09135	1.03968	1.18102	1.05089	0.970791	1.0213	0.929138	1.04048	1.1862	1.05069	0.906564		1.00834	1.03023	1.02202	1.04802	1.07481	1.01951
A0A494C0K7	HUMAN	MED27	MED27	Cofactor required for Sp1 transcriptional activation subunit 8 OS=Homo sapiens OX=9606 GN=MED27 PE=1 SV=1	#N/A	2	1	1	251.707	256.253	419.697	299.224	418.243	510.905	465.283	506.709	482.472	619.271	73.7367	76.896	93.3412	64.1448	75.6718	79.5199	69.8337	63.9199	45.0258	64.9029	51.4178	65.5169	78.1754	64.4414	67.1562	122.337	104.37	93.5697	116.866	117.024	113.975	117.881	110.579	115.209	84.8769	107.62	110.568	108.908		1.11247	0.928187	1.04986	1.0997	1.22155	1.0822	1.03861	0.998703	1.05452	0.917345	1.21152	0.951081	1.06496	1.13723	0.980697	1.65248	1.11481	1.33489	0.852665	1.06639	1.00766	0.735335	1.17814	1.15357	1.0742	0.914129	1.48065	0.643922	0.936968	0.77345		1.03017	1.08815	1.06641	1.04534	1.10918	1.01938
Q93074	HUMAN	MED12	MED12	Mediator of RNA polymerase II transcription subunit 12 OS=Homo sapiens OX=9606 GN=MED12 PE=1 SV=4	#N/A	17	14	3	2069.4	1773.05	2840.64	1809.18	3156.92	3359.87	3196.29	3109.02	2960.13	4191.99	1115.19	1136.11	1257.44	1002.07	896.339	1062.42	987.997	998.297	906.497	975.367	1221	1046.08	1109.44	932.151	1013.37	110.666	93.6094	78.1182	102.556	108.294	95.5996	104.056	94.237	90.9731	89.5224	88.8107	91.4328	97.4625		1.01247	0.95782	0.963212	1.11567	1.06429	0.880213	1.0122	0.970222	1.09513	0.98404	0.984826	0.991125	1.08585	1.04331	0.940317	1.47855	1.17172	1.23482	0.827106	1.1466	0.99777	1.19903	0.94168	0.937664	1.10173	0.980337	1.32787	0.890188	1.02726	0.947853		0.977835	1.00852	0.997012	1.0178	1.1508	1.01932
Q9UL15	HUMAN	BAG5	BAG5	BAG family molecular chaperone regulator 5 OS=Homo sapiens OX=9606 GN=BAG5 PE=1 SV=1	#N/A	11	13	3	1996.78	2193.03	1977.8	2700.6	2883.18	2884.04	3238.29	2936.46	2744.06	2791.68	1798.88	1782.46	1663.83	1924.76	1887.1	1838.87	1862.2	1382	1633.66	1845.02	2171.75	1647.94	1801.61	1902.4	1872.83	278.901	294.218	263.518	278.17	202.805	245.078	242.611	218.474	248.574	367.252	251.531	238.457	262.209		1.12317	0.992508	0.99297	0.958856	1.0003	1.01514	0.979005	1.00175	0.967687	1.03541	1.01848	1.1753	1.1112	0.989201	1.00479	0.944098	1.11412	0.895036	1.05267	0.810139	0.872733	1.16827	1.28912	0.951748	0.969152	0.743432	0.968265	0.878806	0.886488	1.46705		1.03622	0.99101	1.00796	1.04315	0.97958	1.01926
Q9BV73	HUMAN	CEP250	CEP250	Centrosome-associated protein CEP250 OS=Homo sapiens OX=9606 GN=CEP250 PE=1 SV=2	#N/A	11	25	7	2910.72	2782.44	3832.82	3027.24	3763.96	3763.9	4215.93	3996.97	4044.73	3880.38	2188.15	2978.36	1966.13	2359.93	2228.15	2532.36	2270.77	1954	1972.41	2277.58	1719.64	1999.31	1980.9	1908.19	2045.31	650.02	741.933	552.18	682.119	785.423	840.967	879.806	847.104	739.545	513.934	714.409	734.708	667.703		1.12008	1.15138	1.05468	1.50564	0.999983	1.12639	1.19932	1.14794	1.10617	1.19301	1.06191	1.05808	0.972781	1.28018	1.01883	1.34646	0.927004	0.993933	0.787473	1.1201	1.20807	0.869323	1.06346	1.07459	1.2547	0.987798	1.03093	0.997107	1.01071	0.73293		1.10871	1.19585	1.16318	1.09871	1.03605	1.01903
P52294	HUMAN	KPNA1	KPNA1	Importin subunit alpha-5 OS=Homo sapiens OX=9606 GN=KPNA1 PE=1 SV=3	#N/A	12	15	7	2216.91	2217.94	2304.85	2233.39	3041.49	3310.27	3252.25	3305.75	3290.32	3293.47	1678.92	1387.27	1981.23	1697.44	1716.11	1613.99	1737.73	1654.42	1872.12	1739.52	1910.3	1948.3	1771.86	1902.31	1883.56	866.148	817.399	1020.71	891.094	757.69	853.075	891.318	901.094	901.19	869.418	852.275	834.386	904.936		1.06929	0.938975	1.03625	0.74883	1.08837	0.926338	0.980929	0.938008	0.906261	0.916257	1.08689	0.939905	1.02465	0.871213	0.980009	1.03942	0.995961	1.06944	1.17369	0.871248	1.03614	1.03116	1.0072	1.08181	1.0249	0.893039	1.08285	1.01055	1.05167	0.999721		1.01484	0.936495	0.965875	0.960739	1.03101	1.01897
P29992	HUMAN	GNA11	GNA11	Guanine nucleotide-binding protein subunit alpha-11 OS=Homo sapiens OX=9606 GN=GNA11 PE=1 SV=2	#N/A	0	1	0	0	0	0	0	0	0	0	0	0	0	108.471	80.825	150.824	102.712	94.2418	116.291	91.232	106.12	129.471	75.9119	94.709	88.2185	139.187	94.4315	84.2055	0	0	0	0	0	0	0	0	0	0	0	0	0			0.716546		0.762922		0.889566		0.861156	1.02388	0.969517				1.0977				1.42366				0.893975				1.00169		1.2221	0.83271			0.716546	0.837881	0.807548	1.03036	1.15882	1.01883
Q5HYK3	HUMAN	COQ5	COQ5	2-methoxy-6-polyprenyl-1,4-benzoquinol methylase, mitochondrial OS=Homo sapiens OX=9606 GN=COQ5 PE=1 SV=2	#N/A	5	8	1	916.072	1022.67	1271.26	945.173	1546.04	1600.71	1807.21	1532.73	1607.87	1773.1	1120.13	1165.34	1796.09	1525.22	1387.24	1398.81	1173.77	1527.16	1219.07	1242.21	1057.7	1607.41	1382.93	1150.43	1239.53	74.1949	77.578	63.8491	74.5548	63.7393	64.9014	56.757	50.2439	65.7477	52.1897	65.0677	74.7186	68.0565		1.16893	0.987741	0.920996	0.926612	1.03536	1.10306	0.909141	0.933315	0.890667	1.21278	0.991393	1.08672	1.04437	1.11226	0.91147	1.31143	1.03932	1.42815	0.8944	0.892863	0.703818	0.841027	0.975037	1.03999	0.795054	1.21431	1.14687	0.969342	1.27813	0.731075		1.02589	0.981497	0.998144	1.03566	1.01586	1.01873
Q6ZVF9	HUMAN	GPRIN3	GPRIN3	G protein-regulated inducer of neurite outgrowth 3 OS=Homo sapiens OX=9606 GN=GPRIN3 PE=2 SV=2	#N/A	8	8	3	1392.36	1274.27	2247.28	2325.25	1978.33	2202.15	2225.57	2365.27	2101.14	1644.72	518.972	545.928	364.508	597.021	650.851	773.321	586.834	389.827	376.541	585.571	436.912	557.279	554.849	594.083	471.49	448.339	403.45	200.36	342.341	482.033	420.079	385.922	344.004	325.123	148.121	418.233	219.978	298.308		1.12497	1.08411	1.25461	1.01071	1.11314	1.20496	1.62103	1.08645	0.960809	1.10531	1.19559	1.55686	1.32105	1.4317	1.61391	1.68549	1.73008	0.674838	0.773162	1.8601	1.32747	0.808885	1.74397	1.06208	1.48922	0.721714	0.831367	0.697117	1.03173	0.571581		1.15456	1.20726	1.1875	1.31217	1.26572	1.0186
Q5T6F2	HUMAN	UBAP2	UBAP2	Ubiquitin-associated protein 2 OS=Homo sapiens OX=9606 GN=UBAP2 PE=1 SV=1	#N/A	4	14	2	607.426	531.467	829.852	594.524	688.671	736.226	659.715	727.685	841.648	873.458	1355.15	1138.01	1055.88	1140.45	1347.77	1723.72	1410.15	1076.11	994.445	1275.3	1099.16	1199.15	1137.48	1185.54	1249.26	130.827	138.891	74.2756	119.448	172.792	142.924	139.716	145.527	113.479	71.5964	112.103	109.234	116.983		0.957954	1.071	1.00327	0.955702	1.06905	1.13186	1.2636	1.18424	1.13805	0.957745	1.05665	1.22795	1.05605	1.44758	0.991107	1.4573	1.15665	0.886731	0.656676	1.52767	1.28662	0.923077	1.04404	1.22213	1.23524	0.903717	1.26832	0.835134	1.00705	0.632989		1.01074	1.12089	1.07959	1.12502	1.12782	1.01858
Q14116	HUMAN	IL18	IL18	Interleukin-18 OS=Homo sapiens OX=9606 GN=IL18 PE=1 SV=1	#N/A	4	2	0	820.039	1015.98	638.12	891.671	986.383	860.244	924.453	1253.84	1236.27	1152.28	102.649	77.2341	152.957	106.55	97.2529	66.0149	98.1084	133.067	145.345	136.033	146.526	112.632	159.362	125.192	147.234	0	0	0	0	0	0	0	0	0	0	0	0	0		0.937216	0.945137		0.536611	0.872119	0.675699		0.681643	0.71319	0.740297	1.27114			0.458662		0.695114		1.06272				1.01804	0.971311	1.25333		0.924528	1.16819	1.00983	0.782552			0.941176	0.691518	0.774738	0.795824	0.925292	1.01829
Q8N357	HUMAN	SLC35F6	SLC35F6	Solute carrier family 35 member F6 OS=Homo sapiens OX=9606 GN=SLC35F6 PE=1 SV=1	#N/A	2	3	0	388.007	317.859	434.849	498.229	673.726	650.24	579.564	722.924	670.286	628.096	346.552	409.583	265.559	363.49	263.238	328.819	308.774	296.878	281.569	376.464	216.935	325.936	348.337	306.621	324.288	0	0	0	0	0	0	0	0	0	0	0	0	0		0.860237	1.15333		1.25479	0.96514	0.806451		0.945955	1.06169	1.11358	1.07302			1.00736		1.2321		0.813563				0.664599	1.41168	0.994893		0.90951	0.932272	0.862611	0.998532			1.00678	0.993084	0.997651	1.06391	0.903421	1.01825
Q9H6D7	HUMAN	HAUS4	HAUS4	HAUS augmin-like complex subunit 4 OS=Homo sapiens OX=9606 GN=HAUS4 PE=1 SV=1	#N/A	4	3	0	618.827	608.804	839.473	567.679	977.966	1116.56	1193.13	954.911	1036.84	1065.66	672.607	670.941	767.944	718.881	843.95	781.117	788.451	624.786	720.182	766.802	590.366	758.684	646.406	735.862	697.851	0	0	0	0	0	0	0	0	0	0	0	0	0		1.22002	1.1059		0.967648	1.14172	1.21717		1.13712	0.970051	1.03679	0.976425			1.12655		1.36763		1.10755				0.851441	0.924836	1.0602		0.901083	1.08967	1.03867	1.09419			1.16296	1.11591	1.1316	1.02745	1.10887	1.01811
Q86UU1	HUMAN	PHLDB1	PHLDB1	Pleckstrin homology-like domain family B member 1 OS=Homo sapiens OX=9606 GN=PHLDB1 PE=1 SV=1	#N/A	1	2	0	231.662	178.502	153.476	231.652	173.958	139.26	164.748	161.632	169.127	167.101	74.9315	89.5685	65.8839	58.7608	60.8523	66.8522	53.8916	67.4714	67.0333	64.1813	99.473	68.4173	80.4361	55.1051	64.2992	0	0	0	0	0	0	0	0	0	0	0	0	0		0.947054	0.963488		1.3446	0.800535	0.913513		0.809019	1.12487	0.882116	0.929142			1.00358		0.748366		0.989048				1.49329	1.12956	0.972227		1.01288	0.960582	1.0063	1.02708			0.955271	0.966917	0.963035	0.984928	1.0769	1.0181
P51688	HUMAN	SGSH	SGSH	N-sulphoglucosamine sulphohydrolase OS=Homo sapiens OX=9606 GN=SGSH PE=1 SV=1	#N/A	9	7	1	1971.56	1770.48	1638.19	1618.4	2626.34	2880.11	2219.62	3391.34	2066.96	1566.42	1434.56	1339.25	487.543	1319.52	1104.41	936.294	1162.16	702.202	601.134	1761.32	743.146	934.537	2041.88	1884.62	1433.45	94.7448	77.5313	76.7676	120.589	247.191	119.274	453.824	184.941	127.362	131.466	89.2958	118.122	133.964		0.845139	0.985821	1.01047	0.749586	1.09662	0.618147	0.946292	0.65047	0.802933	0.738542	1.29128	0.615117	0.956728	0.524051	0.708455	0.87556	0.751686	0.272881	0.609059	1.96116	1.46728	0.415944	0.864981	0.787013	3.60055	0.393027	0.596428	0.336459	0.523067	1.04303		0.947142	0.812224	0.862818	0.805301	0.907654	1.01807
F5H2F4	HUMAN	MTHFD1	MTHFD1	C-1-tetrahydrofolate synthase, cytoplasmic OS=Homo sapiens OX=9606 GN=MTHFD1 PE=1 SV=2	#N/A	44	51	31	11414.8	11291.2	10829	10434	14291.7	12795.5	12787.3	15452.7	16421.8	17288.8	6767.18	4246.66	7594.86	7354.06	7582.77	7284.83	7368.53	6646.62	9058.02	6941.11	7661.59	7322.03	7141.11	8095.76	7666.14	3826.41	4316.52	3294.17	3707.27	3510	3811.6	3206.93	3282.42	3474.81	3185.12	3383.54	3238.64	3671.14		0.894734	0.909196	1.00577	0.556258	0.895312	0.993246	1.10325	0.965182	0.886414	0.963287	1.08124	1.24939	1.07305	0.95422	0.979347	0.953843	1.10753	0.994829	0.953482	1.01595	0.950081	1.00357	0.91905	1.14905	0.92823	0.870622	1.20971	1.18648	0.959092	0.921917		0.936566	0.902649	0.915368	1.02671	0.997041	1.01802
G3V1A6	HUMAN	GSDMD	GSDMD	Gasdermin domain containing 1, isoform CRA_d OS=Homo sapiens OX=9606 GN=GSDMD PE=1 SV=1	#N/A	8	17	4	1301.22	1501.05	1367.69	1405.38	1547.32	2200.81	1456.07	1535.66	1734.12	1590.59	701.351	751.213	864.846	711.22	695.769	751.61	768.741	713.82	641.933	911.695	699.333	794.989	679.568	639.624	759.027	329.807	377.649	298.552	342.093	326.356	399.86	310.632	356.358	359.932	336.518	302.765	346.314	339.619		0.941025	1.31607	1.04947	1.08441	1.42234	1.00437	1.16589	1.10971	1.01243	1.02668	0.992467	1.10112	0.997452	1.08498	0.882782	0.976132	0.96163	1.24844	0.870499	0.951569	1.03905	1.00952	1.00303	1.12072	0.905721	1.03043	1.02796	0.926658	1.1476	0.981199		1.10219	1.15734	1.13666	1.01399	1.00812	1.01792
Q9NQ89	HUMAN	C12orf4	C12orf4	Protein C12orf4 OS=Homo sapiens OX=9606 GN=C12orf4 PE=1 SV=1	#N/A	3	1	0	875.82	983.392	1019.42	923.169	1300.55	1355.14	1284.88	1255.15	1230.98	1393.35	48.5327	61.0815	58.5441	37.6646	35.841	42.2681	42.6296	50.9711	43.9079	47.7176	45.1968	49.5691	50.0793	42.6386	47.2343	0	0	0	0	0	0	0	0	0	0	0	0	0		0.987951	1.02287		1.30934	1.04197	0.768284		0.913804	1.04034	0.807375	0.965095			0.906054		1.09661		1.25494				0.968833	0.993076	0.946508		1.09261	1.07135	0.941205	1.06256			1.00541	1.00835	1.00737	0.929716	1.1068	1.01789
Q8N465	HUMAN	D2HGDH	D2HGDH	D-2-hydroxyglutarate dehydrogenase, mitochondrial OS=Homo sapiens OX=9606 GN=D2HGDH PE=1 SV=3	#N/A	2	2	0	150.091	139.702	202.726	146.956	255.941	371.059	295.389	286.98	261.142	225.349	242.645	267.263	219.498	213.403	246.212	208.669	192.778	176.009	179.949	176.648	136.486	188.489	187.068	146.258	178.324	0	0	0	0	0	0	0	0	0	0	0	0	0		1.15413	1.03576		1.56706	1.44978	1.44363		1.13033	1.42272	1.25126	1.12128			1.22351		1.39911		1.287				0.800271	1.01421	1.02032		1.03201	0.880471	1.05511	1.10518			1.09494	1.3977	1.29678	1.25469	1.16213	1.01788
Q8NAP3	HUMAN	ZBTB38	ZBTB38	Zinc finger and BTB domain-containing protein 38 OS=Homo sapiens OX=9606 GN=ZBTB38 PE=1 SV=2	#N/A	2	1	0	197.37	215.14	269.957	225.45	343.69	325.684	310.401	405.543	365.526	365.448	125.574	111.389	50.6162	103.933	98.0656	96.7731	103.424	82.37	98.4336	89.612	83.2137	86.37	86.9462	84.5623	106.116	0	0	0	0	0	0	0	0	0	0	0	0	0		0.903143	0.968346		1.20367	0.947609	1.05969		1.11759	1.35695	1.1231	1.17997			1.04573		1.30885		0.546957				0.899205	1.09307	1.06354		0.890089	1.06331	1.06367	0.933312			0.935745	1.08214	1.03334	1.17643	0.918337	1.01783
Q00535	HUMAN	CDK5	CDK5	Cyclin-dependent-like kinase 5 OS=Homo sapiens OX=9606 GN=CDK5 PE=1 SV=3	#N/A	5	3	0	714.263	758.728	818.863	710.931	1326.89	1439.74	1297.22	1709.54	1564.6	1481.36	358.228	439.449	487.862	378.378	402.157	406	420.518	376.088	380.707	408.256	387.327	432.508	406.814	401.255	445.606	0	0	0	0	0	0	0	0	0	0	0	0	0		0.977636	0.976942		1.05159	1.08505	0.962347		1.00629	0.857227	0.905445	1.28838			0.971544		1.11184		1.16744				0.926859	0.965289	1.17915		0.899966	1.11642	0.911018	1.03498			0.977289	1.02632	1.00997	1.00565	1.06871	1.0178
H3BSW6	HUMAN	CTU2	CTU2	Cytoplasmic tRNA 2-thiolation protein 2 OS=Homo sapiens OX=9606 GN=CTU2 PE=1 SV=1	#N/A	3	6	1	371.676	343.098	413.525	350.437	451.549	529.721	386.961	347.226	403.168	414.414	268.236	247.422	265.498	230.041	258.479	277.065	255.591	218.191	254.579	265.045	270.389	253.067	242.622	240.083	260.826	93.5462	83.6826	70.1136	85.1607	108.011	88.9902	111.222	108.366	87.965	88.382	77.4345	82.0135	82.7926		0.856963	1.0694	1.0675	0.998301	1.17312	1.04291	1.07994	1.03126	1.08228	0.928169	0.768966	1.01553	1.03347	1.1179	0.939704	1.15708	1.13523	1.07123	0.850862	1.31076	1.31507	1.09097	0.980552	0.892855	1.34973	0.880358	0.91776	1.02718	1.02108	1.07256		0.997955	1.06511	1.03992	0.983716	1.13303	1.01776
P51970	HUMAN	NDUFA8	NDUFA8	NADH dehydrogenase [ubiquinone] 1 alpha subcomplex subunit 8 OS=Homo sapiens OX=9606 GN=NDUFA8 PE=1 SV=3	#N/A	7	7	3	1465.34	1447.22	1828.24	1428.01	2324.91	2398.72	2607.5	2222.57	2666.92	2435.63	1547.75	1651.55	735.435	1340.95	1287.46	1306.81	1129.97	1474.51	1272.92	1380.72	1037.6	1513.78	1425.75	1473.86	1342.51	441.44	434.758	395.356	454.251	490.472	428.912	444.038	439.239	442.821	397.247	404.606	408.707	452.898		1.12155	0.976436	1.0279	1.16796	1.03175	0.910479	0.995611	0.799104	1.09456	0.948309	0.955981	1.00918	1.05443	0.924165	0.93919	1.25542	1.02469	0.520095	0.917719	1.13851	1.01958	0.733783	0.980585	1.14711	1.03072	1.04276	1.04762	0.900199	1.07053	0.92211		1.04196	0.980981	1.00385	0.989402	0.944257	1.01771
Q96HA7	HUMAN	TONSL	TONSL	Tonsoku-like protein OS=Homo sapiens OX=9606 GN=TONSL PE=1 SV=2	#N/A	2	2	0	272.471	512.701	328.537	380.228	291.898	272.726	295.454	318.856	454.358	524.991	116.793	114.043	96.454	153.959	196.753	165.56	163.876	137.807	122.054	257.408	149.616	284.291	266.142	339.726	310.008	0	0	0	0	0	0	0	0	0	0	0	0	0		1.01218	0.843154		0.373554	0.934319	0.644475		0.536786	0.382562	0.5043	1.09235			0.542301		0.836853		0.31594				0.490074	0.96852	1.55656		0.451393	1.79854	0.399793	0.93121			0.927668	0.622283	0.724078	0.630379	0.547623	1.01767
Q9H165	HUMAN	BCL11A	BCL11A	B-cell lymphoma/leukemia 11A OS=Homo sapiens OX=9606 GN=BCL11A PE=1 SV=2	#N/A	0	2	1	0	0	0	0	0	0	0	0	0	0	32.5594	39.9489	36.6923	42.1688	37.9592	42.1132	40.1602	39.2703	35.769	32.3626	34.5427	38.2763	39.5557	27.0038	36.4855	26.0758	38.0268	20.8482	27.5435	23.354	22.4062	31.0437	18.5895	28.5748	14.351	24.4621	28.2503	22.5351			0.942189	1.12532	1.16305		1.10513	0.882389	1.1692	0.947918	1.22768		1.49755	1.0847	1.22606	0.963355		1.0269	1.06824	0.821034	0.919714	0.732083	1.00566			1.22254	1.14329		1.04136	1.11436	0.565165		1.03375	1.07994	1.06455	1.15788	0.928939	1.01734
Q96AJ9	HUMAN	VTI1A	VTI1A	Vesicle transport through interaction with t-SNAREs homolog 1A OS=Homo sapiens OX=9606 GN=VTI1A PE=1 SV=2	#N/A	3	5	1	1253	1246.57	1454.57	1518.72	1332.94	1328.69	1295.69	1486.44	1609.39	1546.56	509.75	463.581	451.74	469.642	427.408	445.615	473.306	514.973	557.123	559.728	540.43	520.654	593.524	502.09	578.53	115.836	123.125	130.152	147.954	152.67	132.074	138.817	208.821	164.458	166.017	123.999	164.054	194.444		0.972054	1.00301	0.917484	0.830719	0.996814	0.765899	0.736818	0.848145	0.913452	0.84158	1.11516	0.686893	0.825413	0.798525	0.69177	1.16386	0.64623	0.809499	0.726099	0.851718	1.16498	0.968429	1.21519	1.2074	0.774435	0.922811	1.16026	0.998342	0.932992	0.926181		0.964183	0.835679	0.883868	0.83897	0.904402	1.0172
Q16204	HUMAN	CCDC6	CCDC6	Coiled-coil domain-containing protein 6 OS=Homo sapiens OX=9606 GN=CCDC6 PE=1 SV=2	#N/A	11	15	4	2586.84	2901.64	2943.95	3029.38	3396.39	3268.88	3558.46	3858.7	4075.96	3959.73	1802.03	1336.09	1879.4	1631.43	1575.41	1698.94	1679.77	1566.24	1836.06	1696.95	2023.46	1620.65	1740.59	1704.26	1862.99	589.624	596.19	558.047	579.011	550.784	570.933	605.743	627.939	570.235	508.808	607.042	568.596	650.407		1.04772	0.959118	0.935576	0.755163	0.962457	0.890426	0.936721	0.949407	1.01851	0.922089	1.13612	0.978161	0.949976	0.960246	0.995965	1.07277	0.967388	1.06224	0.91558	0.903663	1.03025	1.14366	1.1039	1.20008	0.993834	0.885243	1.16587	1.03774	0.915994	0.834794		0.980805	0.898835	0.929574	0.994438	1.01365	1.01718
Q7L3B6	HUMAN	CDC37L1	CDC37L1	Hsp90 co-chaperone Cdc37-like 1 OS=Homo sapiens OX=9606 GN=CDC37L1 PE=1 SV=1	#N/A	2	1	0	697.56	654.812	567.731	1107.33	1074.62	1167.21	1047.96	947.102	941.349	857.051	53.4059	60.051	71.8524	73.1601	70.6711	61.9471	67.7524	66.3516	62.9934	69.7781	83.7671	60.4811	67.0047	74.3726	62.634	0	0	0	0	0	0	0	0	0	0	0	0	0		0.975194	1.02609		0.883054	1.08616	1.03922		0.996304	0.785337	1.07582	0.881336			0.910936		0.839608		1.05659				1.2318	1.63761	0.875983		0.975705	0.797539	0.926322	0.889379			1.00064	1.00118	1.001	0.913358	1.04267	1.01709
P68032	HUMAN	ACTC1	ACTC1	Actin, alpha cardiac muscle 1 OS=Homo sapiens OX=9606 GN=ACTC1 PE=1 SV=1	#N/A	363	566	510	127644	139982	91537	162153	159997	143058	140934	171011	179492	164877	87772.9	88632.3	89704	84716.7	76486.7	83024.3	92669.9	68848.3	75606.9	88455.3	119234	84698.8	83953.2	79409.2	85691.4	69766.1	79564.9	91612.5	84610.8	70665.6	77103.6	74437.4	78683.1	85186.4	93508.4	84131.3	85168.1	81796.2		0.880852	1.0655	1.02041	1.06763	0.894128	0.921328	0.923593	1.11626	1.05728	1.02046	1.06884	0.953077	1.01352	1.00008	1.00778	0.684067	0.8357	1.08054	1.09739	0.846475	0.942514	1.43624	1.21179	1.12185	0.891656	0.829318	1.0305	0.91073	1.02025	1.1201		0.988921	0.984588	0.986213	1.01729	0.988989	1.01702
A0A2R8Y6W5	HUMAN	MEA1	MEA1	Male-enhanced antigen 1 OS=Homo sapiens OX=9606 GN=MEA1 PE=1 SV=1	#N/A	0	1	1	0	0	0	0	0	0	0	0	0	0	135.935	115.652	164.927	126.21	134.241	150.311	176.167	117.733	122.536	135.977	157.339	158.631	110.437	113.269	142.635	52.943	176.338	35.9014	45.6062	66.2673	73.3839	52.0212	39.5662	30.5374	59.1493	38.4098	43.8346	78.4598			1.11353	0.499409	0.94709		1.09931	1.20012	1.44265	1.11319	1.03354		2.88383	0.745842	1.23091	0.628153		0.865829	1.35061	0.587131	1.08373	0.647065	1.28847			0.850753	0.964129		1.00346	1.29905	0.967326		0.80647	1.17229	1.05035	1.27258	0.970472	1.01694
P09601	HUMAN	HMOX1	HMOX1	Heme oxygenase 1 OS=Homo sapiens OX=9606 GN=HMOX1 PE=1 SV=1	#N/A	9	12	6	1923.65	1229.57	3774.01	2198.54	2088.83	1672.51	2235.79	2416.33	2089.89	2671.06	980.685	813.759	880.588	976.787	766.58	827.159	964.527	1213.44	779.693	1158.24	595.465	1028	1186.26	1244.4	1253.65	582.025	485.44	663.585	702.527	640.835	534.471	516.618	572.433	646.406	869.109	645.465	574.092	810.527		1.07035	0.943117	0.933696	0.662614	0.80069	0.624198	0.772012	0.785379	0.798536	0.795362	1.15679	0.701189	1.01476	0.673525	0.932336	2.39375	0.840701	0.717031	0.95851	0.925648	0.826846	0.484865	1.39447	1.00051	0.746225	0.988056	1.27873	0.634876	0.837062	1.25538		0.982389	0.728979	0.824008	0.867499	1.02105	1.01691
Q8IWV7	HUMAN	UBR1	UBR1	E3 ubiquitin-protein ligase UBR1 OS=Homo sapiens OX=9606 GN=UBR1 PE=1 SV=1	#N/A	20	20	4	3598.02	3732.84	3093.1	4090.52	5085.48	5056.28	4932.94	4591.68	4564.52	4603.04	1259.6	1520.77	1316.83	1268.85	1280.82	1387.61	1467.79	1311.43	1514.76	1300.7	1931.7	1392.18	1318.54	1277.94	1357.33	515.145	605.589	501.044	499.324	424.839	503.377	425.766	502.064	459.869	499.259	487.236	429.347	488.89		0.970005	0.986921	1.00163	1.1539	0.994259	0.971835	1.0964	1.1137	0.955734	0.96275	0.902901	1.31903	1.08757	1.05286	1.06124	0.843857	1.12203	0.999157	1.09132	0.925337	1.09354	1.46569	1.11597	0.897558	0.927356	0.995061	0.905133	1.14934	1.05633	1.08743		0.986187	1.06602	1.03608	1.04887	1.07728	1.01677
O95159	HUMAN	ZFPL1	ZFPL1	Zinc finger protein-like 1 OS=Homo sapiens OX=9606 GN=ZFPL1 PE=1 SV=2	#N/A	1	1	0	274.41	275.935	429.375	363.086	255.483	416.237	382.476	266.34	232.002	373.775	354.098	316.005	130.956	360.287	275.386	245.127	225.162	209.752	256.036	253.392	352.377	214.166	260.028	343.659	242.897	0	0	0	0	0	0	0	0	0	0	0	0	0		1.49707	0.897935		1.11981	1.62922	0.975872		0.797896	1.2548	1.27673	1.04249			0.868647		1.56039		0.464065				1.2487	1.31949	0.908093		0.743289	1.46301	0.907303	0.758931			1.1975	1.1307	1.15297	1.11067	1.09105	1.01669
O60669	HUMAN	SLC16A7	SLC16A7	Monocarboxylate transporter 2 OS=Homo sapiens OX=9606 GN=SLC16A7 PE=1 SV=2	#N/A	4	1	1	1407.11	1188.15	1065.41	1672.25	2005.07	1778.29	1991.69	1469.73	2781.91	1725.46	492.646	393.865	367.78	395.297	312.822	431.929	413.827	356.293	427.441	465.584	521.213	397.513	420.52	354.155	347.047	164.539	164.339	123.691	159.195	166.978	157.968	139.545	136.99	139.508	99.6869	149.301	159.809	173.079		0.993324	1.24519	0.838167	1.05338	0.886898	0.836629	0.94908	1.10676	1.31756	1.05721	0.733009	0.987358	0.95645	1.15518	0.897008	0.821046	0.988557	0.983613	0.74314	1.00321	0.823041	1.39396	1.28869	1.38744	0.838394	0.952891	0.860547	1.14317	1.06313	0.598923		1.02556	0.96655	0.988678	1.01482	0.965224	1.01665
Q86VQ1	HUMAN	GLCCI1	GLCCI1	Glucocorticoid-induced transcript 1 protein OS=Homo sapiens OX=9606 GN=GLCCI1 PE=1 SV=1	#N/A	0	1	1	0	0	0	0	0	0	0	0	0	0	121.961	99.0848	77.259	92.856	67.5524	116.721	93.4671	118.945	71.8734	65.0917	80.3709	73.9747	74.8625	68.4446	77.9352	132.12	141.693	82.3457	136.071	123.92	136.385	111.163	104.464	138.772	77.808	119.794	130.071	123.204			0.882631	1.09582	1.34357		0.915998	1.07697	1.2674	1.65377	1.25911		1.11889	1.07449	1.58271	0.945962		1.04329	1.04762	0.650248	0.978544	0.824902	1.08981			0.877802	1.61286		0.974589	1.00308	0.614416		0.989227	1.15098	1.09707	1.27249	0.93907	1.01655
Q16595	HUMAN	FXN	FXN	Frataxin, mitochondrial OS=Homo sapiens OX=9606 GN=FXN PE=1 SV=2	#N/A	2	2	2	1822.34	1343.53	1340.29	818.046	2822.77	2859.59	3104.37	3412.85	2337.05	2437.62	807.066	1092.57	672.427	538.332	888.027	856.646	746.761	797.37	679.336	526.476	433.917	560.246	564.67	478.362	543.792	122.692	124.139	117.823	121.592	127.417	129.013	130.673	140.254	121.222	130.054	104.1	144.323	107.237		1.09976	0.995339	0.963763	2.06557	1.01304	1.67888	1.0257	1.4118	1.52581	1.01775	1.20904	0.98695	0.966705	1.61955	0.827637	0.846713	0.975449	1.27127	0.93674	1.01302	1.11508	0.820349	0.516791	0.827927	1.0389	1.50748	0.863558	1.28433	1.05918	1.03398		1.01962	1.439	1.28173	1.16478	0.996945	1.01652
Q5W0V3	HUMAN	FAM160B1	FAM160B1	Protein FAM160B1 OS=Homo sapiens OX=9606 GN=FAM160B1 PE=1 SV=1	#N/A	8	8	3	2928.27	3251.52	2624.7	3125.1	3550.86	3846.46	3594.43	3368.66	4082.68	3688.53	1551.48	1199.07	1480.69	1250.82	1307.94	1352.22	1547.3	1267.2	1418.17	1247.33	1786.93	1404.46	1288.52	1441.08	1379.51	190.194	171.637	188.85	196.306	166.6	187.366	169.283	159.488	180.315	184.734	179.042	185.483	178.383		1.01227	0.910658	0.991106	0.875423	1.08325	0.954907	1.02986	1.12966	1.13271	0.913207	0.948689	0.943407	1.079	0.987238	0.984109	0.849448	1.04541	1.08103	1.03802	0.91572	0.876633	1.30461	1.01139	1.14977	0.930469	0.925164	1.03877	1.03539	1.02538	1.01539		0.971345	1.01462	0.998392	0.998338	1.01584	1.01647
P03928	HUMAN	MT-ATP8	MT-ATP8	ATP synthase protein 8 OS=Homo sapiens OX=9606 GN=MT-ATP8 PE=1 SV=1	#N/A	6	5	7	1187.45	1309.15	1359.54	1372.01	1782.58	1928.37	2122.06	2096.41	1999.42	1236.11	525.157	462.608	857.372	674.143	562.209	571.841	585.726	623.056	651.663	607.026	539.085	611.754	584.356	537.492	546.123	500.896	485.258	470.087	509.115	400.649	520.91	386.777	484.839	512.407	492	457.541	466.314	497.049		1.19044	1.09179	1.06379	0.832043	1.08178	1.01118	1.08144	1.05348	0.944543	1.21251	1.17606	1.00742	1.05695	1.02851	0.949882	1.08911	1.03989	1.54206	0.975928	0.831771	1.00656	0.969594	1.0991	1.12165	0.802973	1.12062	0.693441	1.17207	1.1003	1.02142		1.11534	1.01199	1.05074	1.0537	1.06499	1.01645
Q9BUB5	HUMAN	MKNK1	MKNK1	MAP kinase-interacting serine/threonine-protein kinase 1 OS=Homo sapiens OX=9606 GN=MKNK1 PE=1 SV=1	#N/A	0	3	0	0	0	0	0	0	0	0	0	0	0	458.196	377.675	400.087	395.3	431.41	406.198	461.43	473.332	366.644	350.438	626.108	473.843	408.923	413.039	470.636	0	0	0	0	0	0	0	0	0	0	0	0	0			0.813334		0.87655		1.00126		1.07094	1.06343	0.917456				0.942749				0.928566				1.45314				1.09856		0.850947	1.09975			0.813334	0.982917	0.940521	0.974545	1.19085	1.01642
O43318	HUMAN	MAP3K7	MAP3K7	Mitogen-activated protein kinase kinase kinase 7 OS=Homo sapiens OX=9606 GN=MAP3K7 PE=1 SV=1	#N/A	6	4	2	1102.01	1256.17	1094.26	1409.84	1326.79	1311.26	1486.67	1397.7	1406.07	1656.57	269.989	246.406	341.873	322.41	324.608	307.948	347.844	247.686	279.908	315.665	335.813	311.847	317.959	355.28	346.825	245.077	247.62	278.881	294.039	249.754	276.378	304.531	291.451	272.935	276.717	277.412	271.165	267.532		1.1205	0.928368	1.01331	0.724678	0.988293	0.954669	1.0261	1.02301	0.794036	0.948205	1.05344	0.91933	1.09167	0.905673	1.02994	0.928055	0.909888	1.00545	1.03539	0.927253	1.08206	0.987623	1.1957	1.05975	1.13062	0.728442	1.24856	0.823207	0.91714	1.02736		1.02073	0.943349	0.972366	0.963184	0.982245	1.01635
P21281	HUMAN	ATP6V1B2	ATP6V1B2	V-type proton ATPase subunit B, brain isoform OS=Homo sapiens OX=9606 GN=ATP6V1B2 PE=1 SV=3	#N/A	35	34	12	5758.36	5059.22	5622.19	4891.4	6083.23	5460.93	6306.35	6245.64	6580.82	7305.43	2584.78	2419.75	2938.05	3098.6	2708.12	2475.42	2556.56	3277.96	3033.19	3034.5	3002.37	2993.18	3611.33	3440.12	3514.54	1142.31	869.246	1039.96	1176.57	1259.07	1041.09	1218.53	1111	1156.9	1371.63	1068.71	943.638	1308.66		1.03668	0.861586	1.02731	0.687038	0.897702	0.768917	0.924467	0.725882	0.733896	0.879785	1.0267	0.771876	1.04477	0.702846	0.948996	1.03945	1.01435	0.8342	0.923472	1.11803	0.986548	0.852462	0.904343	1.0818	1.08204	0.930709	1.20091	0.861214	0.849852	1.21798		0.975191	0.800801	0.866197	0.872695	0.966931	1.01611
Q9Y4W6	HUMAN	AFG3L2	AFG3L2	AFG3-like protein 2 OS=Homo sapiens OX=9606 GN=AFG3L2 PE=1 SV=2	#N/A	20	28	12	3736.55	3726.79	4459.25	3657.99	6151.19	6086.05	6693.99	6045.64	5866.16	6378.55	3523.86	4017.27	3596.18	3933.71	3311.95	3506.52	2955	3581.55	3401.55	3355.88	2884.08	3319.79	3620.18	3243.83	2927.56	1131.97	1313.57	1250.14	1256.99	1196.46	1411.51	1279.83	1393.65	1293.42	1358.22	1236.65	1354.93	1282.62		1.08824	1.02819	0.980774	1.23084	0.98941	1.01473	1.07032	0.905369	1.07966	1.20523	0.982841	0.996049	0.953152	1.07435	0.937728	1.19497	0.858349	1.10182	0.947956	0.90725	1.05677	0.883642	0.980255	0.953663	0.970465	1.09734	1.03696	1.04219	1.01714	1.02991		1.0324	1.04213	1.03849	1.03272	0.992966	1.01599
B4E3H9	HUMAN	GNLY	GNLY	Granulysin OS=Homo sapiens OX=9606 GN=GNLY PE=1 SV=1	#N/A	14	7	2	1219.54	3561.62	2949.55	1568.48	1033.97	4959.42	4758.05	3065.97	3019.98	1522.87	1943.93	540.525	1079.61	368.132	386.064	1476.48	4193.48	416.278	238.133	237.899	770.856	894.204	416.819	441.24	1989.03	203.104	233.522	96.4805	186.234	182.742	424.167	374.461	295.575	477.408	69.5772	204.906	469.111	145.003		4.60173	0.250675	1.55479	0.569555	4.79648	0.406798	1.3814	4.4187	2.04833	0.387903	2.96524	0.760515	0.606513	1.55577	0.667323	1.23382	0.661454	1.13759	0.31421	0.595142	0.962607	0.812256	0.656108	2.92076	1.21951	0.438635	1.47284	0.250923	0.942229	0.226594		2.13573	2.31459	2.24752	1.28451	0.816725	1.01595
A0A087WZM2	HUMAN	RNASET2	RNASET2	Ribonuclease T2 OS=Homo sapiens OX=9606 GN=RNASET2 PE=1 SV=1	#N/A	12	21	6	5042.35	4593.23	6778.24	4575.1	6982.98	6386.54	5056.21	5506.96	5525.15	6250.16	3645.96	4209.13	2169.53	3825.16	3258	3684.22	3359.13	3708.52	2651.19	2989.02	1640.67	3621.05	3133.04	2700.19	2623.23	780.339	1051.86	991.058	744.31	949.945	699.977	667.95	756.824	766.158	879.518	871.414	797.537	789.358		0.724076	1.06038	0.965607	1.49322	0.914587	1.1558	0.882197	1.19168	1.29344	1.35701	0.788625	1.32568	0.938071	1.30701	1.09826	1.40692	0.983479	0.769659	1.24905	1.19724	0.953843	0.582043	0.949625	0.79123	0.841833	1.31563	0.895056	0.940532	1.2846	1.10848		0.916688	1.1275	1.04844	1.1583	1.02032	1.01587
Q8NEM2	HUMAN	SHCBP1	SHCBP1	SHC SH2 domain-binding protein 1 OS=Homo sapiens OX=9606 GN=SHCBP1 PE=1 SV=3	#N/A	2	1	0	454.338	400.867	521.695	384.809	729.974	715.236	698.172	948.564	577.01	682.377	64.1415	57.1119	54.9718	47.5992	34.7445	48.3583	50.5988	56.9041	46.3399	49.7154	76.4225	49.5687	45.5136	41.6699	44.9338	0	0	0	0	0	0	0	0	0	0	0	0	0		0.956434	1.12889		1.29685	0.97981	0.788946		1.14895	1.45647	1.08084	1.29945			1.09808		1.22005		1.24825				1.73533	0.899922	0.790453		1.29213	0.934796	1.05224	1.12556			1.04266	1.05364	1.04998	1.23371	1.40121	1.01585
Q13761	HUMAN	RUNX3	RUNX3	Runt-related transcription factor 3 OS=Homo sapiens OX=9606 GN=RUNX3 PE=1 SV=2	#N/A	4	5	0	658.67	588.463	610.924	618.507	1031.25	1318.14	1032.06	1061.83	1168.1	774.932	508.471	430.639	372.077	377.412	353.507	398.488	428.893	383.16	330.1	384.734	400.144	437.661	363.02	355.666	353.94	0	0	0	0	0	0	0	0	0	0	0	0	0		1.00079	1.07605		1.20444	1.2782	0.988714		1.19956	1.42213	1.05558	1.02965			1.11452		0.979725		1.04065				1.11915	0.991886	1.13271		1.07165	0.751449	0.923247	1.22408			1.03842	1.16773	1.12463	1.15547	1.04651	1.01584
A0A1B0GV05	HUMAN	RAP1GAP2	RAP1GAP2	Rap1 GTPase-activating protein 2 OS=Homo sapiens OX=9606 GN=RAP1GAP2 PE=1 SV=1	#N/A	28	19	6	6288.32	7200.91	4403.15	8438.63	6848.13	9847.59	7505.92	8175.91	9063.12	6961.28	3126.81	2283.66	2472.08	2066.29	2069.42	2105.77	2833.65	1833.69	1831.78	2756.63	3337.76	2407.13	2380.1	2360.09	2687.47	356.278	330.005	396.993	320.792	345.09	375.798	403.159	351.234	379.14	332.752	308.444	368.691	338.094		1.09605	1.11339	1.07286	0.922362	1.438	0.835831	1.0634	1.1445	1.26291	0.834567	1.19389	0.933819	0.90775	0.850511	0.872809	0.65284	1.00816	0.998465	1.12338	0.976505	0.99389	1.34811	1.25117	1.32344	1.14082	0.740619	1.01652	0.739849	0.972231	0.941591		1.0941	1.08082	1.0858	0.979465	1.01448	1.01578
A0A1W2PRB8	HUMAN	A0A1W2PRB8	A0A1W2PRB8	Cofactor required for Sp1 transcriptional activation subunit 6 OS=Homo sapiens OX=9606 PE=3 SV=1	#N/A	10	12	1	2248.73	2164.63	2485.2	1890.29	3332.29	3307.98	3231.99	3559.92	2957.31	3287.58	854.592	814.606	971.628	1009.02	1075.1	962.939	946.253	764.812	655.701	923.455	704.72	829.884	911.854	900.374	869.385	19.8096	22.1326	19.6419	15.5679	15.07	18.0355	24.4768	19.4081	11.1491	18.6614	18.8761	16.5244	13.4627		0.969901	1.0331	0.743593	0.911324	0.992705	1.20274	1.20288	1.0586	0.956058	1.12882	1.06831	1.47614	1.03831	1.07727	1.25895	1.12622	1.32121	1.08699	1.31003	1.0051	1.29443	0.788391	0.856621	0.887471	1.63249	0.855618	0.986582	0.733552	0.928416	1.24463		0.91553	1.07365	1.01436	1.14341	1.1332	1.01567
Q5M7Z0	HUMAN	RNFT1	RNFT1	E3 ubiquitin-protein ligase RNFT1 OS=Homo sapiens OX=9606 GN=RNFT1 PE=1 SV=2	#N/A	2	0	0	54.0346	50.7878	63.1504	49.7282	82.6774	92.0193	88.2727	77.2389	91.2933	82.1669	0	0	0	0	0	0	0	0	0	0	0	0	0	0	0	0	0	0	0	0	0	0	0	0	0	0	0	0		1.06768				1.11299						0.93422					1.2049							0.948808	1.10421			0.993826					1.06768	1.11299	1.09033	0.93422	1.2049	1.01561
P48200	HUMAN	IREB2	IREB2	Iron-responsive element-binding protein 2 OS=Homo sapiens OX=9606 GN=IREB2 PE=1 SV=4	#N/A	5	5	0	946.751	1033.6	789.178	887.458	1120.14	939.465	987.184	1131.12	946.638	1500.74	312.877	324.615	372.67	383.244	409.236	397.562	382.918	316.628	364.288	365.748	323.229	356.613	334.746	327.575	370.933	0	0	0	0	0	0	0	0	0	0	0	0	0		0.881304	1.06193		0.942504	0.838703	1.1882		1.11178	0.908423	1.11273	1.00981			1.1543		0.797006		1.08203				0.93848	0.896262	0.845107		0.919313	1.33978	1.05769	1.03541			0.971618	1.0203	1.00407	1.04631	0.939172	1.01559
Q9P000	HUMAN	COMMD9	COMMD9	COMM domain-containing protein 9 OS=Homo sapiens OX=9606 GN=COMMD9 PE=1 SV=2	#N/A	7	7	1	1151.2	1045.14	1016.94	1363.16	1484.13	1322.07	1483.53	1748.61	1568.84	1708.73	539.082	515.847	816.369	674.169	684.713	593.023	662.656	768.567	561.561	672.426	509.918	718.62	754.116	756.19	772.39	27.4135	25.3851	18.2099	31.8036	24.1415	26.4606	30.4813	23.9332	28.9627	20.9816	32.3586	27.94	23.9943		0.999599	0.883726	1.11536	0.677945	0.890805	0.899874	1.01901	0.870886	0.708481	0.886017	1.1782	0.977587	1.22476	0.779372	1.24614	0.926032	1.0557	1.0729	0.701268	0.929695	0.921672	0.670153	1.2413	1.05708	1.17384	1.01008	1.15133	0.738024	0.944436	0.808005		0.999562	0.871703	0.91965	1.00008	0.896774	1.01551
Q9UM13	HUMAN	ANAPC10	ANAPC10	Anaphase-promoting complex subunit 10 OS=Homo sapiens OX=9606 GN=ANAPC10 PE=1 SV=1	#N/A	0	3	1	0	0	0	0	0	0	0	0	0	0	379.121	420.191	444.373	424.017	419.274	444.874	477.958	417.606	435.69	437.971	446.692	471.273	411.603	407.386	432.91	220.86	178.34	107.825	150.347	169.095	150.318	153.725	141.967	150.438	101.062	128.428	135.597	132.2			1.04954	1.12353	1.00693		1.00473	1.12262	1.14536	0.908511	1.0161		1.3319	1.12284	1.06608	0.959145		1.64946	1.06488	0.805274	1.26286	1.06026	1.07044			1.14807	1.00074		1.04407	1.12934	0.754763		1.08653	1.06991	1.07545	1.06743	1.15219	1.0154
P11182	HUMAN	DBT	DBT	Lipoamide acyltransferase component of branched-chain alpha-keto acid dehydrogenase complex, mitochondrial OS=Homo sapiens OX=9606 GN=DBT PE=1 SV=3	#N/A	12	11	5	1862.23	2139.47	2304.06	2202.66	3060.28	3292.64	3615.21	2755.78	3073.95	2933.44	1517.31	1636.69	1322.45	1320.68	1233.92	1259.94	1133.86	1195.43	1284.61	1299.15	1124.48	1145.72	1196.34	1070.8	1057.34	305.945	329.433	307.271	303.789	299.192	331.673	308.143	288.388	311.545	233.41	305.156	304.306	301.7		1.18133	1.17235	1.02819	1.47694	1.07593	1.11349	1.09462	1.02319	1.36922	1.19178	0.900498	1.08723	1.00259	1.13696	1.00711	1.15154	1.00971	1.19337	1.01409	0.987423	0.951764	1.01473	1.10087	1.00447	1.01696	1.07876	0.958554	1.15923	1.03389	0.770321		1.12729	1.15683	1.14575	1.09934	1.04609	1.01538
Q9Y3C7	HUMAN	MED31	MED31	Mediator of RNA polymerase II transcription subunit 31 OS=Homo sapiens OX=9606 GN=MED31 PE=1 SV=1	#N/A	3	0	0	408.534	381.039	638.964	384.792	624.383	625.21	677.442	647.924	615.699	677.051	0	0	0	0	0	0	0	0	0	0	0	0	0	0	0	0	0	0	0	0	0	0	0	0	0	0	0	0		1.08498				1.00133						1.0377					1.61851							0.974684	0.986092			1.08435					1.08498	1.00133	1.04315	1.0377	1.61851	1.01504
Q9NYG5	HUMAN	ANAPC11	ANAPC11	Anaphase-promoting complex subunit 11 OS=Homo sapiens OX=9606 GN=ANAPC11 PE=1 SV=1	#N/A	0	1	0	0	0	0	0	0	0	0	0	0	0	108.469	93.8247	50.1021	87.5815	116.961	95.9505	102.381	95.1922	76.1281	85.2884	86.4125	114.881	87.7471	92.2757	101.969	0	0	0	0	0	0	0	0	0	0	0	0	0			0.90735		0.998165		1.2443		1.08919	1.15396	0.931746				1.02078				0.533016				0.919309				1.01271		0.809898	1.22217			0.90735	1.11055	1.05975	1.0355	0.726163	1.01493
O00217	HUMAN	NDUFS8	NDUFS8	NADH dehydrogenase [ubiquinone] iron-sulfur protein 8, mitochondrial OS=Homo sapiens OX=9606 GN=NDUFS8 PE=1 SV=1	#N/A	6	18	3	879.358	801.732	1061.09	913.155	1618.57	1696.83	1623.62	1306.16	1430.76	1343.7	2428.68	4346.85	1971.66	2267.22	2085.08	2247.01	1962.82	2123.5	1933.06	2307.9	1983.99	2134.55	2169.62	1889.58	1795.26	260.907	270.64	267.862	252.467	268.415	273.04	261.632	285.76	302.891	297.436	247.31	252.614	268.486		1.00312	1.18264	1.1625	2.22746	1.04835	1.06846	1.04793	1.00581	1.24453	1.1618	0.806985	1.03872	0.968976	1.15143	0.949182	1.26238	1.00137	1.01034	1.02806	1.03019	1.09676	1.01666	1.08638	0.883966	1.00415	1.08814	0.830175	0.990561	1.09381	1.14157		1.11609	1.2796	1.21828	1.04595	1.06368	1.01484
Q9NS86	HUMAN	LANCL2	LANCL2	LanC-like protein 2 OS=Homo sapiens OX=9606 GN=LANCL2 PE=1 SV=1	#N/A	5	3	3	1966.87	2338.23	1498.17	1674.79	2349.1	2143.48	2280.55	2521.58	2528.64	2564.34	210.414	217.821	144.119	220.423	220.683	225.652	232.621	206.615	184.805	217.609	201.659	261.141	230.125	238.402	245.291	336.194	354.449	298.269	329.839	328.124	324.037	359.861	373.417	357.064	449.071	317.98	343.143	322.843		0.97082	0.914555	1.07229	0.915449	0.912469	0.927476	0.973104	0.977647	0.884318	0.926382	1.07342	1.06443	0.99053	0.94836	0.954915	0.695999	1.00961	0.605694	0.895721	0.985379	1.1214	0.847522	0.77805	1.07643	1.08069	0.868352	1.09163	0.776691	1.09751	1.34859		0.985887	0.941229	0.957976	0.97748	0.880189	1.01474
Q53H82	HUMAN	LACTB2	LACTB2	Endoribonuclease LACTB2 OS=Homo sapiens OX=9606 GN=LACTB2 PE=1 SV=2	#N/A	8	9	5	2446.65	2357.22	2219.19	2491.34	2713.03	2673.99	2602.4	2883.95	3294.15	2792.9	1048.44	1009.33	999.784	1351.21	1335.05	1227.74	1235.91	1117	1231.57	1397.35	1315.15	1177.74	1265.34	1309.45	1166.58	728.628	680.243	692.084	715.36	713.959	704.871	713.892	721.588	675.822	650.37	727.3	646.242	711.823		0.959222	1.12046	0.995272	0.809325	0.985611	1.0705	1.03805	0.991008	0.840688	1.08347	1.063	1.00178	1.0535	0.98446	1.07108	0.923918	1.07304	0.801673	1.01922	1.05144	1.06267	1.05455	1.03722	1.2142	1.05134	0.895659	1.02944	0.987532	0.944368	0.957789		1.02499	0.9789	0.996182	1.014	0.998072	1.01469
U3KQ54	HUMAN	PMF1-BGLAP	PMF1-BGLAP	HCG2044777 OS=Homo sapiens OX=9606 GN=PMF1-BGLAP PE=4 SV=1	#N/A	1	4	1	137.353	160.173	243.328	136.675	221.813	300.47	298.295	295.928	243.849	248.425	221.771	210.62	344.807	258.399	294.35	279.746	272.454	222.204	198.929	294.1	240.991	327.295	332.241	167.024	335.174	80.8404	73.6375	63.3047	71.8689	68.7475	73.4301	80.512	69.0746	67.4101	80.2793	65.2813	65.5919	74.9192		1.3448	1.05736	0.959498	0.757228	1.35461	1.05825	1.04519	0.979534	0.797317	0.929003	1.33413	1.04814	1.02296	1.00575	0.929198	1.63567	1.15066	1.23966	0.901063	0.978535	0.98319	0.866416	0.918744	1.09934	1.14599	0.798872	1.11998	0.715195	1.1767	1.14268		1.12055	1.03896	1.06956	1.0095	1.10789	1.01469
Q9UBK7	HUMAN	RABL2A	RABL2A	Rab-like protein 2A OS=Homo sapiens OX=9606 GN=RABL2A PE=1 SV=1	#N/A	3	1	0	772.263	775.108	723.957	654.428	1155.83	1377.35	1242.84	1488.64	930.427	1061.52	60.4269	59.0913	74.1905	88.4239	76.3439	57.9928	83.3648	97.7096	49.3153	66.0735	54.4939	83.8856	60.0186	68.2166	68.6267	0	0	0	0	0	0	0	0	0	0	0	0	0		1.07528	1.0069		0.900499	1.19165	1.16341		1.27041	0.920852	1.3475	1.28794			0.883759		0.935725		1.1306				0.830438	0.845857	0.804986		1.48901	0.918404	0.751521	1.27834			1.04109	1.13149	1.10136	1.11001	0.965587	1.01469
Q86V48	HUMAN	LUZP1	LUZP1	Leucine zipper protein 1 OS=Homo sapiens OX=9606 GN=LUZP1 PE=1 SV=2	#N/A	18	12	3	3774.73	3485.54	4678.17	3678.8	5366.04	5349.1	5236.2	5020.3	5338.78	4783.65	907.914	838.987	712.554	848.906	939.562	932.717	868.285	705.814	756.174	863.689	784.417	799.985	864.155	851.767	882.757	126.093	113.341	106.763	115.864	177.638	113.74	174.193	135.275	113.2	107.079	111.949	112.37	103.532		0.975803	0.997071	1.04862	0.968554	0.996844	1.08466	1.05363	1.00238	1.04813	0.980005	0.935569	1.04993	1.0733	1.07676	1.03703	1.2887	1.16806	0.822596	0.98899	1.64554	1.25311	0.905556	1.01341	0.994919	1.61363	0.814815	0.891468	0.872952	0.923528	0.991919		1.00716	1.02121	1.01594	1.02867	1.15322	1.01458
P16949	HUMAN	STMN1	STMN1	Stathmin OS=Homo sapiens OX=9606 GN=STMN1 PE=1 SV=3	#N/A	20	28	16	6165.28	5127.78	9746.37	4645.6	7310.65	9314.18	6668.83	8504.1	9891.54	8576.79	7512.83	4000.39	7200.96	5913.37	6035.65	7925.7	7262.98	6552.76	7406.47	6255.09	6256.1	6262.07	7017.31	6713.72	7576.71	3972.32	3378.55	2144.25	3528.84	4142.07	3753.54	3330.79	3224.06	3237.49	2702.43	3000.94	3116.22	3167.04		0.912208	0.880678	1.03051	0.563231	1.27406	0.849782	1.19477	1.02258	1.05776	0.832566	1.16325	1.07541	1.12325	1.11589	0.955218	1.72608	1.26441	1.01385	0.682528	1.31845	1.02624	0.880821	0.822735	1.35303	1.06021	0.922588	1.17319	1.04279	0.881662	0.860201		0.941133	0.980885	0.965978	1.04619	1.13034	1.01455
Q9H2G2	HUMAN	SLK	SLK	STE20-like serine/threonine-protein kinase OS=Homo sapiens OX=9606 GN=SLK PE=1 SV=1	#N/A	42	43	19	10583.8	10936.2	9024.63	10177.5	12973.7	13670.9	12098.9	13736.3	13619.6	11941.3	4497.15	3551.94	4132.2	4528.45	4369.88	4171.51	4462.42	3818.8	4714.39	4333.49	4792.86	4235.38	4612.48	4628.86	4963.51	1981.21	1997.54	1780.92	2088.97	2849.13	2119.25	3351.65	3399.79	2027.21	1896.43	2085.18	2225.87	1968.76		0.932574	0.915214	0.966576	0.750154	1.05374	0.922898	1.01046	0.942443	0.949778	0.956388	1.05878	0.952427	0.996023	0.881004	0.994215	0.838721	0.944642	0.872702	0.849142	1.35847	1.62102	1.01223	0.945861	1.04978	1.59807	0.806513	0.920427	0.995659	0.894493	0.904217		0.938122	0.935939	0.936757	0.969802	1.07099	1.01438
Q96BW9	HUMAN	TAMM41	TAMM41	Phosphatidate cytidylyltransferase, mitochondrial OS=Homo sapiens OX=9606 GN=TAMM41 PE=1 SV=2	#N/A	1	2	0	193.124	179.374	194.097	165.654	318.87	292.196	208.483	330.116	230.888	189.595	390.899	299.828	295.824	417.394	345.449	387.073	298.28	337.586	333.263	230.806	197.027	280.074	183.75	350.972	201.07	0	0	0	0	0	0	0	0	0	0	0	0	0		0.653819	0.94105		1.22247	0.916347	1.40848		1.21616	1.59379	1.70181	1.03527			1.57819		1.04214		1.20615				0.803327	0.889423	0.724082		1.37642	0.594584	1.35879	1.14193			0.797435	1.19086	1.05972	1.47726	1.0172	1.01421
Q9NPH3	HUMAN	IL1RAP	IL1RAP	Interleukin-1 receptor accessory protein OS=Homo sapiens OX=9606 GN=IL1RAP PE=1 SV=2	#N/A	1	0	0	478.481	408.326	700.095	442.956	632.944	580.573	699.542	616.445	578.843	714.415	0	0	0	0	0	0	0	0	0	0	0	0	0	0	0	0	0	0	0	0	0	0	0	0	0	0	0	0		1.10522				0.917257						0.973933					1.57891							0.99899	0.914525			1.12872					1.10522	0.917257	1.01124	0.973933	1.57891	1.01408
Q6P161	HUMAN	MRPL54	MRPL54	39S ribosomal protein L54, mitochondrial OS=Homo sapiens OX=9606 GN=MRPL54 PE=1 SV=1	#N/A	4	7	3	582.666	547.545	1126.48	566.119	861.437	897.967	1027.83	840.943	878.251	813.472	592.045	602.238	508.575	558.36	583.777	538.544	440.194	505.32	381.845	429.109	339.892	483.778	404.095	431.286	438.829	274.869	289.263	253.993	271.215	245.555	281.087	260.075	256.967	257.502	260.064	257.775	262.431	279.612		1.19315	1.01029	0.950117	1.41791	1.04241	1.37444	1.03714	1.03639	1.39391	1.3146	0.976209	1.06731	1.00071	1.26795	0.951124	1.99339	1.0142	1.19739	0.937171	0.906035	0.948141	0.800242	1.00179	1.01952	0.959611	1.18973	0.94432	0.899015	1.13901	0.959571		1.05119	1.18166	1.13273	1.13883	1.1138	1.01407
O95167	HUMAN	NDUFA3	NDUFA3	NADH dehydrogenase [ubiquinone] 1 alpha subcomplex subunit 3 OS=Homo sapiens OX=9606 GN=NDUFA3 PE=1 SV=1	#N/A	1	2	1	429.785	421.811	486.058	400.518	668.238	725.627	740.947	597.263	643.087	672.975	341.886	335.801	490.584	421.71	379.903	356.991	354.726	445.907	360.389	370.87	234.94	414.049	353.272	367.106	339.514	246.344	246.16	234.46	239.252	166.129	253.447	178.333	239.062	248.545	233.871	241.824	225.181	246.381		1.10881	1.04974	1.05414	0.950477	1.08588	1.07531	1.07492	1.00404	0.967701	1.19364	0.893787	1.04402	1.01472	1.01046	1.02563	1.14152	1.0448	1.38859	0.994396	0.704592	1.01392	0.664993	0.940631	0.962362	0.756351	1.26213	1.00709	1.02007	1.17196	0.9919		1.07089	1.03813	1.05041	1.02142	0.993258	1.01406
Q86U28	HUMAN	ISCA2	ISCA2	Iron-sulfur cluster assembly 2 homolog, mitochondrial OS=Homo sapiens OX=9606 GN=ISCA2 PE=1 SV=2	#N/A	5	5	3	1287.13	1223.91	1687.45	1148.82	1871.55	1879.63	2011.12	1518.06	1356.17	1478.73	491.037	546.038	362.625	592.606	628.609	550.066	528.414	430.843	520.708	534.383	371.212	469.299	468.304	433.294	455.005	153.708	171.604	135.861	141.844	126.07	175.044	145.78	156.088	140.245	223.554	145.853	143.647	147.15		1.07457	1.18174	0.964555	1.20751	1.00432	1.39011	1.20389	1.16854	1.08588	1.31049	0.811123	1.18023	0.975552	1.21642	1.00313	1.34402	1.05715	0.801912	0.934404	0.867067	1.07352	0.820901	0.915016	0.724626	1.00262	0.952768	0.790112	1.1515	1.03781	1.53753		1.07362	1.19487	1.1494	1.08326	0.985568	1.014
Q9UDR5	HUMAN	AASS	AASS	Alpha-aminoadipic semialdehyde synthase, mitochondrial OS=Homo sapiens OX=9606 GN=AASS PE=1 SV=1	#N/A	3	4	0	419.211	398.768	427.965	420.696	678.805	684.943	777.597	780.416	781.581	698.086	713.032	809.959	670.017	780.497	635.52	582.513	499.627	859.112	607.536	693.247	647.079	777.685	930.513	654.758	756.639	0	0	0	0	0	0	0	0	0	0	0	0	0		1.14554	0.888054		1.03756	1.00904	0.814104		0.640025	0.913398	0.999822	1.14969			0.746203		1.0464		0.858295				0.828912	1.02862	1.15141		1.10053	1.0284	0.778257	0.996219			1.0168	0.875183	0.922388	0.952279	0.911201	1.01391
Q8N0V3	HUMAN	RBFA	RBFA	Putative ribosome-binding factor A, mitochondrial OS=Homo sapiens OX=9606 GN=RBFA PE=1 SV=3	#N/A	2	1	0	344.877	415.481	359.081	409.939	571.805	532.939	594.368	527.98	549.774	550.03	62.6198	73.757	62.291	69.3106	65.8358	74.485	63.9643	67.3754	59.7517	87.0959	62.4322	72.9855	76.2249	54.5267	64.0574	0	0	0	0	0	0	0	0	0	0	0	0	0		1.03946	1.34125		1.13584	0.93203	1.01385		0.985031	0.964326	1.06736	0.923357			1.14705		0.944506		0.959263				0.961437	1.07828	0.961471		1.03756	0.961919	0.920158	1.12395			1.19035	1.01669	1.07458	1.02552	0.955069	1.01389
Q9Y5J7	HUMAN	TIMM9	TIMM9	Mitochondrial import inner membrane translocase subunit Tim9 OS=Homo sapiens OX=9606 GN=TIMM9 PE=1 SV=1	#N/A	5	9	6	1380.08	1324.53	1838.52	1167.69	2037.56	1976.44	2291.39	1713.44	1488.13	1643.82	936.361	1159.91	786.926	970.131	997.953	1105.31	815.896	1074.66	923.745	868.442	806.931	847.977	902.131	808.006	770.704	579.274	648.052	657.71	555.084	647.958	606.575	731.836	722.327	588.055	589.158	562.692	554.937	609.709		1.12458	1.05018	1.00984	1.40264	0.970002	1.20679	1.04165	0.986637	1.13231	1.17315	0.840926	1.11287	0.953223	1.33661	0.966288	1.35955	0.994764	0.951604	1.12946	1.11271	1.24042	0.975796	0.863484	0.73035	1.25675	1.29956	0.806759	1.11706	1.02543	1.01174		1.06153	1.12154	1.09904	1.07363	1.10919	1.01389
O60701	HUMAN	UGDH	UGDH	UDP-glucose 6-dehydrogenase OS=Homo sapiens OX=9606 GN=UGDH PE=1 SV=1	#N/A	8	10	3	2199	2631.93	2206.62	2532	2864.92	2057.52	2619.85	2971	2149.39	3055.22	1071.17	907.913	792.206	895.664	854.16	1201.66	759.623	821.752	709.236	757.52	977.501	846.984	819.533	959.279	752.889	302.328	247.166	201.117	248.474	297.587	204.998	333.553	254.562	237.438	204.632	197.151	191.323	252.219		0.914459	0.897642	1.07065	1.07585	0.718179	1.01216	0.924369	0.900134	1.26931	1.06134	1.03703	1.11451	1.12041	1.42394	0.888985	0.913539	1.36324	0.938743	0.90687	1.34186	1.14786	1.15831	1.04824	0.750244	1.50404	0.973755	1.06642	0.840426	1.00365	0.922717		0.960916	0.926139	0.93918	1.13079	1.11006	1.01369
Q6PKG0	HUMAN	LARP1	LARP1	La-related protein 1 OS=Homo sapiens OX=9606 GN=LARP1 PE=1 SV=2	#N/A	25	18	13	6561.7	5908.97	8516.93	6261.68	9986.06	9661.31	9527.75	9428.81	8562.91	9594.94	2309.6	2135.94	2277.32	2287.42	2621.63	2550.91	2345.41	2386.2	2724.38	2088.37	1979.07	2098.84	2020.35	2111.62	2299.09	2386.29	2215.37	1288.76	1889.07	2454	2087.99	2165.84	1921.68	1829.03	1490.26	1967.6	1851.19	1949.64		0.954105	0.974194	0.962434	0.996384	0.967479	1.22295	1.0987	1.0941	1.07739	1.06705	0.944197	1.16573	0.994029	1.18996	1.03535	1.36591	1.25567	1.06234	0.678145	1.29129	1.01119	0.923205	1.00423	0.857486	1.13966	1.11313	0.960834	1.27088	0.979078	0.784176		0.963578	1.07592	1.03379	1.06767	1.08396	1.01368
A0A2R8YD95	HUMAN	VPS45	VPS45	Vacuolar protein sorting-associated protein 45 OS=Homo sapiens OX=9606 GN=VPS45 PE=1 SV=1	#N/A	14	7	4	2686.39	2966.49	2914.16	2942.88	3648.8	3790.37	4096.17	3751.41	4197.26	4016.17	860.761	778.986	1018.37	871.047	855.869	884.524	977.76	918.279	1088.81	1039.15	1143.17	1221.42	1107.37	1154.06	1175.61	358.226	347.684	379.05	372.005	288.808	342.404	359.559	355.438	341.512	353.725	347.771	353.841	360.418		1.12261	0.907019	0.95627	0.679934	1.0388	0.747041	0.958766	0.853433	0.751311	0.760289	1.02812	0.973551	1.04165	0.772053	0.973796	1.03104	1.00307	0.888878	1.06138	0.808694	0.995263	0.99781	1.0412	1.15031	1.0068	0.801515	1.10068	0.950363	1.06611	0.990466		0.995299	0.855595	0.907984	0.90011	0.969447	1.01343
Q8IY37	HUMAN	DHX37	DHX37	Probable ATP-dependent RNA helicase DHX37 OS=Homo sapiens OX=9606 GN=DHX37 PE=1 SV=1	#N/A	6	12	0	908.28	838.301	1321.27	766.485	1419.7	1654.59	1829.92	1470.4	1712.78	1419.18	1121.79	1363.9	1288.01	1212.19	1049.99	1245.24	1152.87	1144.23	854.694	1166.28	873.78	1234.55	1134.69	992.526	1109.91	0	0	0	0	0	0	0	0	0	0	0	0	0		1.28895	1.08085		1.26399	1.16545	0.973072		1.06842	1.03962	1.1234	1.03571			1.15403		1.51298		1.19366				0.809774	0.877698	1.20644		1.06042	0.999637	0.792087	1.14412			1.1849	1.11773	1.14012	1.08819	1.17214	1.0134
O43707	HUMAN	ACTN4	ACTN4	Alpha-actinin-4 OS=Homo sapiens OX=9606 GN=ACTN4 PE=1 SV=2	#N/A	171	149	90	39586.5	44928.1	31185	53423.1	45530.8	44153.6	43565.8	54368.6	55518.6	49379.8	22292.8	17973.7	21046.6	18202.7	17827.8	17734.8	22908.8	15063.1	19000.9	21187.4	28126.5	19862.5	20886.6	21978	24114.5	7961.07	7491.66	11244.2	9292.81	7567.12	8261.94	8429.27	9254.54	9625.71	11151.3	9474.13	9620.55	8825.06		0.956842	0.948987	1.04369	0.805043	0.969752	0.79851	0.895817	1.02609	0.998498	0.815301	1.19411	0.812297	1.00759	0.794344	1.02725	0.737978	0.863194	0.942678	1.21917	0.82048	1.00344	1.25979	1.26423	1.21936	0.91396	0.674677	1.08454	0.851055	0.889646	1.2091		0.983172	0.899042	0.930591	0.949913	0.978105	1.01332
Q9ULJ6	HUMAN	ZMIZ1	ZMIZ1	Zinc finger MIZ domain-containing protein 1 OS=Homo sapiens OX=9606 GN=ZMIZ1 PE=1 SV=3	#N/A	5	2	0	1045.18	1008.62	1278.92	975.229	1513.29	1508.72	1572.28	1870.89	1566.19	1539.43	410.991	315.254	524.627	440.56	440.826	388.994	403.392	512.698	345.533	410.045	242.951	629.826	439.561	524.903	486.051	0	0	0	0	0	0	0	0	0	0	0	0	0		1.03898	0.848067		0.652017	0.996981	0.91173		0.834308	0.850024	0.91118	1.23631			0.804529		1.24542		1.08505				0.502479	0.949685	1.03496		1.06038	1.01727	0.714642	1.30262			0.943524	0.848759	0.880348	0.95051	0.944316	1.01326
Q96CW6	HUMAN	SLC7A6OS	SLC7A6OS	Probable RNA polymerase II nuclear localization protein SLC7A6OS OS=Homo sapiens OX=9606 GN=SLC7A6OS PE=1 SV=2	#N/A	1	1	0	161.162	179.749	248.953	192.193	225.354	262.983	246.296	224.883	269.766	292.737	8.8515	8.47338	7.71292	18.5916	21.8419	17.7333	21.4119	9.41952	14.8115	20.3075	9.04163	17.5257	13.6015	16.2476	21.1701	0	0	0	0	0	0	0	0	0	0	0	0	0		1.09293	1.19411		0.498247	1.16698	1.28433		1.25905	0.520481	1.09321	0.99791			1.04274		1.46051		0.453531				0.531661	1.12753	1.19708		0.553881	1.29901	0.870936	1.03054			1.14352	1.05215	1.08261	0.913586	0.815235	1.01316
P49069	HUMAN	CAMLG	CAMLG	Calcium signal-modulating cyclophilin ligand OS=Homo sapiens OX=9606 GN=CAMLG PE=1 SV=1	#N/A	2	1	0	322.334	307.527	341.735	324.814	435.101	403.843	467.274	396.55	529.678	427.249	28.4664	22.9743	17.5103	22.5828	22.7468	19.2017	21.5692	17.7347	17.4505	18.096	24.8433	18.9859	17.5011	19.2376	20.3256	0	0	0	0	0	0	0	0	0	0	0	0	0		1.07394	0.951349		1.20781	0.92816	1.19585		1.13394	1.49654	1.18723	0.911398			1.00947		1.08511		0.920558				1.30607	1.03138	1.21737		0.932352	0.981954	0.917412	0.998134			1.01265	1.11644	1.08184	1.15116	1.10391	1.0131
P78371	HUMAN	CCT2	CCT2	T-complex protein 1 subunit beta OS=Homo sapiens OX=9606 GN=CCT2 PE=1 SV=4	#N/A	67	59	37	18027	18743.9	15936.9	17976.6	22203.1	23217.4	23110.7	22141.7	22394.6	22776	7166.95	6661.92	9280.6	7884.32	8329.67	8217.61	8435.73	7238.34	8862.42	7755.2	9041.91	8012.97	7560.55	8142.25	7452.29	4571.07	4875.77	3813.53	4282.49	4606.5	4565.2	4735.01	4295.57	4149.17	3783.25	4584.65	4470.94	4192.1		1.04088	1.00477	0.957901	0.863126	1.04568	1.0792	1.05395	1.09294	0.928558	1.0215	0.997233	1.12565	0.988681	1.06468	1.05844	0.866821	1.0553	1.20241	0.880413	1.06348	0.9917	1.17148	0.977764	1.00863	1.09315	0.937808	1.0258	1.14823	1.03817	0.873424		1.00118	1.02698	1.01731	1.02639	1.03309	1.01287
Q9UPT5	HUMAN	EXOC7	EXOC7	Exocyst complex component 7 OS=Homo sapiens OX=9606 GN=EXOC7 PE=1 SV=3	#N/A	19	10	8	4859.7	5793.58	4818.5	5812.21	6106.96	6352.53	6512.37	7006.89	6189.15	6807.42	1216.8	1556.68	1200.6	1289.59	1203.23	1297.58	1414.85	1169.72	1169.77	1307.85	1346.17	1331.67	1337.62	1225.18	1298.46	622.516	596.448	694.134	667.7	583.9	616.822	549.484	600.921	634.336	714.879	588.135	619.157	626.226		1.06638	1.01613	1.0187	1.20946	1.04021	0.934849	0.990574	1.09926	0.94539	1.00194	1.14736	0.957855	1.07228	1.00815	0.944505	0.904604	0.999718	0.932806	1.11473	0.937703	0.965039	1.04591	1.09116	1.01346	0.882434	0.908814	1.1147	0.908847	1.03464	1.14805		1.03374	1.05487	1.04695	1.01107	0.985787	1.01276
Q8TED0	HUMAN	UTP15	UTP15	U3 small nucleolar RNA-associated protein 15 homolog OS=Homo sapiens OX=9606 GN=UTP15 PE=1 SV=3	#N/A	8	10	6	1604.43	1669.65	2357.15	1841.74	2822.48	2819.35	3035.56	2545.86	2779.82	2759.11	1498.13	1507.71	1517.17	1683.33	1588.32	1713.42	1384.97	1195.27	1164.86	1329.24	990.87	1438.56	1292.82	1239.65	1148.91	1095.27	1168	857.087	906.528	1068.95	1013.32	973.326	1028.17	919.157	706.93	858.476	830.447	921.529		1.07549	1.08322	1.04928	1.22866	0.998893	1.29434	1.15677	1.12863	1.22085	1.37177	0.901995	1.33336	1.03486	1.39629	0.980008	1.43988	1.25032	1.23636	0.978423	1.22028	1.17373	0.807474	1.12504	0.984886	1.11112	0.974046	0.977549	0.94926	1.1723	0.807008		1.06933	1.16146	1.12691	1.17702	1.15807	1.01265
Q15388	HUMAN	TOMM20	TOMM20	Mitochondrial import receptor subunit TOM20 homolog OS=Homo sapiens OX=9606 GN=TOMM20 PE=1 SV=1	#N/A	4	4	4	476.035	541.895	694.479	505.719	881.908	1050.57	1059.68	1003.11	962.542	939.316	500.772	475.056	356.396	413.075	382.688	437.437	350.144	412.855	374.871	314.255	308.451	319.482	317.432	400.122	376.088	293.12	290.909	264.895	300.343	222.725	304.357	305.711	273.676	270.501	224.594	280.698	260.127	294.439		1.20158	0.862043	0.97554	1.30314	1.19125	1.04976	1.09764	0.960489	1.37368	1.13312	1.13743	1.04914	1.08316	1.19995	1.01231	1.36449	1.05711	0.977639	0.955322	0.803241	0.986989	0.84612	0.993622	1.09143	1.10252	1.13252	1.0651	1.02832	0.87638	0.809981		1.01305	1.12046	1.08018	1.14126	0.998703	1.01248
O43169	HUMAN	CYB5B	CYB5B	Cytochrome b5 type B OS=Homo sapiens OX=9606 GN=CYB5B PE=1 SV=3	#N/A	6	4	1	1348.4	1356.23	1772.55	1609.64	2113.97	2158.86	2143.93	2243.45	2206.99	2558.66	401.655	482.464	261.43	315.781	264.533	332.331	332.155	355.91	264.085	375.739	363.128	313.829	348.247	324.415	272.358	204.823	233.813	190.417	183.154	187.163	242.568	194.537	173.591	210.341	139.078	196.616	197.301	197.338		1.01417	1.1928	1.06599	1.5316	1.02123	0.839769	1.22931	1.05444	1.27507	1.00246	1.06125	1.18495	0.92821	1.055	0.996434	1.31075	1.03803	0.82992	0.965022	0.948527	0.879746	1.15276	1.19029	1.044	0.985898	1.12985	1.21036	0.838346	0.996262	0.704838		1.09099	1.13527	1.11866	1.07191	1.01782	1.01248
Q8NHP8	HUMAN	PLBD2	PLBD2	Putative phospholipase B-like 2 OS=Homo sapiens OX=9606 GN=PLBD2 PE=1 SV=2	#N/A	3	11	4	813.331	659.247	1001.07	906.084	1015.09	978.08	933.13	1142.2	984.871	1024.97	1384.76	1223.78	1391.12	1262.85	1088.62	1006.74	1364.13	1375.3	1027.18	1245.72	1118.27	1360.53	1405.84	1050.3	1320.26	517.615	548.744	524.801	578.91	519.471	546.331	467.728	584.337	782.742	769.665	536.397	598.844	703.963		0.919258	0.98961	1.20162	0.972179	0.963541	0.864811	0.838698	1.08367	1.10006	1.00322	1.12522	0.842403	0.888712	0.799762	0.823448	1.35961	0.794615	1.10512	0.805647	0.797464	0.897042	0.888361	1.23061	0.97023	0.718031	1.09255	1.00973	0.815997	1.08081	1.18155		1.03683	0.94458	0.979174	0.940403	0.949694	1.01244
Q6PJG6	HUMAN	BRAT1	BRAT1	BRCA1-associated ATM activator 1 OS=Homo sapiens OX=9606 GN=BRAT1 PE=1 SV=2	#N/A	1	5	0	22.263	110.885	31.9775	53.0777	37.6865	29.3455	28.719	39.0437	30.023	57.4955	303.757	414.966	356.138	323.082	307.3	377.53	327.873	362.548	261.87	328.119	283.662	337.961	327.493	317.672	331.894	0	0	0	0	0	0	0	0	0	0	0	0	0		0.762051	1.00747		1.27413	0.778674	0.943546		1.00671	0.932667	0.992005	1.03601			1.15918		0.480331		1.0935				0.870966	0.797277	0.796652		1.11318	1.52563	0.804056	1.03769			0.884759	1.00077	0.962097	1.02997	0.814932	1.01241
Q9Y5B8	HUMAN	NME7	NME7	Nucleoside diphosphate kinase 7 OS=Homo sapiens OX=9606 GN=NME7 PE=1 SV=1	#N/A	2	1	0	571.25	662.07	585.735	593.049	816.09	883.201	982.665	762.952	852.889	895.256	45.1434	32.074	17.3194	41.2761	38.2792	38.654	41.022	31.8561	44.675	37.1523	49.4663	37.1075	36.1268	41.2176	37.4325	0	0	0	0	0	0	0	0	0	0	0	0	0		1.20411	0.971073		0.838338	1.08223	1.00053		1.07222	1.17994	1.07886	0.934887			1.01032		0.949851		0.452689				1.29293	0.961712	1.04509		0.832645	1.09701	1.1677	0.969903			1.08759	0.99833	1.02808	1.051	0.898491	1.01234
Q8TEA8	HUMAN	DTD1	DTD1	D-aminoacyl-tRNA deacylase 1 OS=Homo sapiens OX=9606 GN=DTD1 PE=1 SV=2	#N/A	7	8	3	1925.63	2534.21	1140.31	2040.66	2178.84	2025.99	2296.11	2808.79	3007.67	2952.98	804.875	726.972	648.861	816.338	667.425	721.344	778.472	497.052	649.425	788.858	1019.09	872.991	853.727	799.912	830.635	123.514	149.099	151.256	141.968	113.186	128.447	136.313	127.615	124.413	156.217	132.583	149.622	141.569		1.05382	0.952622	0.854515	0.877888	0.929847	0.80598	0.882222	0.940081	0.971964	0.985807	1.28912	1.02406	0.975084	0.871092	0.910629	0.511367	0.848337	0.783563	1.03888	0.777402	0.876504	1.23065	0.915128	1.3804	0.936244	0.600239	1.3553	0.784243	1.05422	1.07296		0.953652	0.887204	0.912122	1.00397	0.866672	1.01234
Q9BT40	HUMAN	INPP5K	INPP5K	Inositol polyphosphate 5-phosphatase K OS=Homo sapiens OX=9606 GN=INPP5K PE=1 SV=3	#N/A	1	7	1	58.2029	46.7606	38.3619	33.5954	75.8022	75.1507	65.0555	48.9593	92.6131	68.312	973.81	1087.81	960.254	946.239	821.97	849.871	856.677	916.32	902.501	887.08	791.545	855.832	865.153	795.412	809.366	37.4883	35.283	35.1419	48.72	55.5689	45.0659	41.4892	55.2321	40.1946	48.1227	46.289	38.0803	47.8139		0.858227	1.07746	0.93591	1.32127	0.991405	0.998372	1.04934	1.04053	1.1828	1.14931	0.645882	0.821546	1.13442	1.03226	1.07781	0.730958	0.872894	1.16633	0.81826	1.29389	1.28605	0.961417	0.640136	1.22177	0.966053	1.11297	0.901188	1.09619	1.0395	1.12051		0.957197	1.08018	1.03406	1.00629	1.01854	1.01229
Q9P2D3	HUMAN	HEATR5B	HEATR5B	HEAT repeat-containing protein 5B OS=Homo sapiens OX=9606 GN=HEATR5B PE=1 SV=2	#N/A	20	14	1	3414.79	4074.6	2733.23	3904.36	4021.12	4108.42	4409.8	4674.36	4668.57	4664.29	1817.58	1481.34	2079.82	2204.25	2179.15	1847.86	2234.42	1541.03	1768.1	1905.13	1853.49	2000.88	1885.79	2099.54	1946.12	59.7829	62.7399	51.2152	46.5785	64.8676	54.9002	64.4958	71.6514	57.6814	42.8263	43.3248	48.1779	56.6538		1.09666	0.963574	1.10046	0.749228	1.02171	1.10217	1.0474	1.13012	0.919292	1.11486	1.16245	1.19696	0.888634	0.934607	0.826558	0.729894	1.14055	1.05193	0.977094	1.23756	1.36698	0.937453	1.04264	1.16101	1.23046	0.779422	1.15995	0.894269	1.012	0.817048		1.05356	1.01012	1.02641	1.00619	1.06306	1.0121
A0A5F9ZI63	HUMAN	EED	EED	Polycomb protein EED OS=Homo sapiens OX=9606 GN=EED PE=1 SV=1	#N/A	5	5	1	1063.37	1121.8	1200.81	1065.55	1435.42	1609.44	1655.67	1567.44	1901.46	1906.04	692.623	721.382	1005.15	714.164	753.355	823.098	762.135	585.648	508.426	715.7	537.147	753.471	614.808	664.887	660.487	74.9766	85.5131	68.5181	125.995	181.015	180.548	164.194	168.074	186.573	139.445	163.127	184.496	192.223		1.15344	1.10665	0.990516	1.11544	1.12123	1.16487	0.958526	1.17845	1.07097	1.10427	1.09197	0.453988	0.668906	1.27271	0.866042	1.09905	0.39805	1.5542	0.363762	0.961008	0.892303	0.830562	0.975255	1.32467	0.871705	0.905555	1.32787	0.786153	1.16505	0.740311		1.08353	1.1077	1.09864	0.932694	0.871277	1.01207
P54922	HUMAN	ADPRH	ADPRH	[Protein ADP-ribosylarginine] hydrolase OS=Homo sapiens OX=9606 GN=ADPRH PE=1 SV=1	#N/A	8	8	0	1317.18	1819.43	998.094	1766.45	1516.46	1506.63	1653.88	2237.75	1862.33	2260.92	496.989	518.223	683.734	742.011	488.152	542.492	662.102	450.8	603.872	778.766	943.489	573.109	734.545	676.336	781.953	0	0	0	0	0	0	0	0	0	0	0	0	0		1.09062	1.06542		0.708977	0.993521	0.667837		0.905816	0.679927	1.01514	1.47564			0.742179		0.636417		0.935411				1.29078	1.12634	1.22808		0.616736	1.49092	0.826152	0.784066			1.07802	0.819038	0.905366	0.978221	0.954203	1.01205
Q16594	HUMAN	TAF9	TAF9	Transcription initiation factor TFIID subunit 9 OS=Homo sapiens OX=9606 GN=TAF9 PE=1 SV=1	#N/A	7	6	1	1910.49	1724.48	2575.33	1600.15	3448.58	3486.09	3289.8	3072.57	2729.06	3342.14	822.423	900.15	835.995	829.232	808.072	796.769	736.412	707.981	692.677	770.396	451.119	784.253	786.305	765.654	707.584	210.358	197.08	160.566	176.14	218.227	183.276	203.88	247.041	170.718	199.078	151.817	156.541	159.149		0.953957	1.02286	1.08156	1.19513	1.01088	1.07288	1.16111	0.977735	1.09193	1.10097	0.890965	1.24857	1.11591	1.05787	0.961809	1.41697	1.33269	1.10995	1.01724	1.38254	1.56509	0.598951	0.880418	0.791359	1.29165	0.939988	0.969134	0.919669	1.04125	1.26122		1.01946	1.08355	1.05951	1.06686	1.20335	1.01184
P48736	HUMAN	PIK3CG	PIK3CG	Phosphatidylinositol 4,5-bisphosphate 3-kinase catalytic subunit gamma isoform OS=Homo sapiens OX=9606 GN=PIK3CG PE=1 SV=3	#N/A	15	17	3	3415.93	3319.43	2748.94	4340.24	4840.94	4073.79	3699.86	4717.22	5167.3	4315.79	2437.22	3025.31	2637.65	1995.85	2172.04	1982.46	2471.57	1883.15	1539.97	1872.34	2771.27	2234.32	2124.88	2050.59	2549.24	696.7	611.627	572.482	674.108	614.844	648.554	655.397	671.92	669.681	882.933	592.133	648.376	676.489		0.764285	0.835278	1.01094	1.34964	0.841528	0.968983	0.979049	1.10261	1.08728	0.89038	0.974442	0.923304	1.01763	0.884409	0.893877	0.816271	1.05173	1.1767	0.864212	0.928161	1.01432	1.23631	1.28879	1.06742	0.989379	0.840101	0.891518	0.687007	0.996766	1.33286		0.870169	1.04836	0.981538	0.953046	1.01253	1.01173
O75794	HUMAN	CDC123	CDC123	Cell division cycle protein 123 homolog OS=Homo sapiens OX=9606 GN=CDC123 PE=1 SV=1	#N/A	1	2	0	166.702	165.729	204.447	172.674	233.568	243.679	202.203	208.733	249.003	222.872	102.257	95.1482	192.623	148.198	147.881	139.388	151.044	122.323	99.4919	165.605	91.6118	138.354	108.812	128.134	121.881	0	0	0	0	0	0	0	0	0	0	0	0	0		0.865714	1.38455		0.795493	1.04329	1.23637		1.26281	0.854927	1.23902	0.893672			1.16536		1.23001		1.61044				0.765927	1.03886	1.06608		1.02269	0.954206	0.831809	1.15672			1.12513	1.08449	1.09804	1.03825	1.20213	1.01173
Q8WZA9	HUMAN	IRGQ	IRGQ	Immunity-related GTPase family Q protein OS=Homo sapiens OX=9606 GN=IRGQ PE=1 SV=1	#N/A	5	4	3	1441.84	1274.46	1122.87	1607.73	1420.32	1215.23	1316.22	1352.32	1509.47	1828.92	450.453	369.388	431.25	662.711	586.624	543.982	655.652	472.275	699.554	597.396	831.617	574.345	614.726	724.842	573.177	214.598	247.013	210.266	232.572	191.717	213.816	215.926	214.165	227.009	197.658	219.456	221.035	233.261		0.926709	0.936971	0.999388	0.579357	0.855604	0.920077	0.941305	1.02834	0.706502	1.03941	0.952124	1.08745	1.02388	0.853195	0.966137	0.826768	0.94475	0.676383	0.925681	0.844017	0.942842	1.30433	1.18377	1.06277	0.950595	0.740729	1.28768	1.0972	0.900818	0.870173		0.954356	0.864937	0.898469	0.946958	0.923539	1.01172
P00403	HUMAN	MT-CO2	MT-CO2	Cytochrome c oxidase subunit 2 OS=Homo sapiens OX=9606 GN=MT-CO2 PE=1 SV=1	#N/A	10	10	2	826.674	405.548	1117.81	701.459	1194.93	1228.58	1185.46	469.243	1064.35	1176.74	782.101	955.71	649.567	838.432	506.611	630.612	525.304	573.505	537.732	582.277	422.924	546.453	594.908	463.029	376.109	360.343	315.512	411.438	277.604	203.57	403.437	178.683	337.246	374.306	329.726	318.317	230.917	400.234		0.992077	1.21811	1.18611	1.99933	1.02816	1.05982	1.27842	1.09893	1.63614	1.75399	0.392695	0.9998	0.879675	1.31923	1.00869	1.81429	1.14186	1.35888	1.30377	0.645074	1.06867	0.884751	1.13853	0.890724	0.566215	1.19976	0.98478	1.12493	1.14317	1.04484		1.1321	1.29293	1.23262	1.14146	1.1739	1.01162
A0A2R8Y4Z8	HUMAN	CCDC9	CCDC9	Coiled-coil domain-containing protein 9 OS=Homo sapiens OX=9606 GN=CCDC9 PE=1 SV=1	#N/A	7	12	3	1055.83	845.45	1127.58	1113.92	1325.92	1442.24	1401.93	1432.41	1289.14	1269.75	1041.46	1102.43	905.426	1305.68	1452.13	1196.72	1234.33	939.867	763.303	1275.64	832.148	1145.85	994.739	1220.57	1281.23	180.381	188.206	74.0759	131.808	231.921	174.093	238.609	123.044	111.862	55.1033	91.5963	117.616	113.035		1.05733	1.09449	0.969971	0.945879	1.08773	1.24591	1.50958	1.05905	0.893564	1.12026	1.08031	1.63195	1.14292	1.02678	0.794241	1.18613	1.5641	0.776848	0.64232	2.01101	1.06693	0.713976	1.17176	0.972259	2.06901	0.806398	0.957637	0.654908	0.983127	0.477807		1.04059	1.16963	1.12124	1.09858	1.13733	1.01161
Q7Z4H7	HUMAN	HAUS6	HAUS6	HAUS augmin-like complex subunit 6 OS=Homo sapiens OX=9606 GN=HAUS6 PE=1 SV=2	#N/A	4	5	0	950.667	891.273	1211.57	865.212	1231.18	1388.02	1436.1	1322.53	1363.18	1479.55	431.995	410.262	478.406	490.343	496.531	465.049	496.279	408.382	446.679	462.75	324.763	384.789	400.294	452.059	466.263	0	0	0	0	0	0	0	0	0	0	0	0	0		1.16644	1.05281		0.933391	1.12739	1.12967		1.12909	0.982837	1.11559	1.07419			1.05804		1.31554		1.08843				0.738872	0.939458	1.10721		0.929114	1.20174	1.01624	0.875439			1.10962	1.07988	1.0898	1.05766	1.04761	1.01153
P62873	HUMAN	GNB1	GNB1	Guanine nucleotide-binding protein G(I)/G(S)/G(T) subunit beta-1 OS=Homo sapiens OX=9606 GN=GNB1 PE=1 SV=3	#N/A	7	5	5	2174.13	2265.39	1925.54	2381.71	2490.91	2097.45	2580.98	2104.12	2433.78	1975.83	645.308	684.207	462.584	654.338	575.867	629.177	533.632	727.518	610.611	620.025	710.174	565.68	719.803	577.514	563.4	542.886	568.833	758.263	667.958	594.005	547.077	636.787	742.188	662.499	799.769	649.603	618.839	700.026		1.03616	0.999656	1.00465	1.10313	0.842043	0.92846	0.829618	0.860366	1.04042	1.05498	0.844718	0.862609	1.01293	1.01441	0.985094	0.867454	0.823262	0.745816	1.14987	0.900782	1.12549	1.145	1.07296	0.977066	0.96566	1.17296	0.793215	0.984477	0.912035	1.21281		1.01349	0.912724	0.950511	0.973594	0.965383	1.0114
Q9BRT2	HUMAN	UQCC2	UQCC2	Ubiquinol-cytochrome-c reductase complex assembly factor 2 OS=Homo sapiens OX=9606 GN=UQCC2 PE=1 SV=1	#N/A	6	4	1	1397.88	1398.45	2041.95	1363.72	2156.75	1994.84	2393.69	1945.06	2043.18	2127.53	471.379	500.951	495.344	490.309	480.83	507.922	405.959	515.693	526.686	450.467	388.619	509.927	475.451	462.049	415.903	180.932	186.465	239.217	203.224	172.21	175.399	175.574	192.978	218.155	205.89	207.208	218.163	220.214		1.10986	0.99852	0.995284	1.11043	0.924929	1.06582	0.800221	0.899862	1.04487	1.08684	0.901847	0.850706	0.927165	1.12588	0.945344	1.46045	0.825464	1.098	1.09138	0.785671	0.88042	0.861427	0.975366	0.947343	0.801021	1.1431	0.98645	1.16747	1.13032	0.939328		1.03456	0.960252	0.988116	0.983236	1.0004	1.0113
Q9UHD1	HUMAN	CHORDC1	CHORDC1	Cysteine and histidine-rich domain-containing protein 1 OS=Homo sapiens OX=9606 GN=CHORDC1 PE=1 SV=2	#N/A	19	19	9	6265.44	5845.56	7227.46	6494.7	8731.45	9454.54	8515.06	8215.19	8347.06	7907.39	2900.43	2683.21	2304.56	2694.15	3280.45	3633.91	3517.88	2356.93	3474.03	3294.17	3548.64	2947.67	2756.59	3057.48	2923.41	1542.83	1259.19	981.936	1032.49	1273.34	1141.36	1205.73	1147.93	1011.89	920.377	1114.59	1060.87	924.321		0.975217	1.13105	1.01944	0.921274	1.08281	1.12633	1.14988	1.20786	0.995857	0.92503	0.940873	1.26859	1.04019	1.2477	1.12291	1.19354	1.55434	0.791266	0.989264	1.28284	1.15649	1.21842	1.07253	0.955977	1.21473	0.809248	0.905622	1.1928	1.01208	0.927245		1.0419	1.09763	1.07673	1.07731	1.16945	1.01128
A0A075B6Q3	HUMAN	BCORL1	BCORL1	BCL-6 corepressor-like protein 1 (Fragment) OS=Homo sapiens OX=9606 GN=BCORL1 PE=1 SV=1	#N/A	0	1	0	0	0	0	0	0	0	0	0	0	0	4.27502	7.81232	8.88603	12.1448	9.37759	6.47285	6.12488	7.56419	3.08117	7.82516	3.9383	10.7576	5.68404	7.64749	7.83441	0	0	0	0	0	0	0	0	0	0	0	0	0			1.10912		1.1073		1.32915		0.868124	0.605929	1.72137				0.917444				1.25948				0.558203				1.07213		0.436717	1.52475			1.10912	1.10152	1.10342	1.08158	0.908842	1.0112
Q96RP9	HUMAN	GFM1	GFM1	Elongation factor G, mitochondrial OS=Homo sapiens OX=9606 GN=GFM1 PE=1 SV=2	#N/A	23	16	6	4253.8	4009.37	6294.47	4110.1	7237.41	7336.01	7960.42	6025.49	7294.34	7216.98	2084.8	2189.93	2004.39	2046.41	2179.52	2204.55	1887.01	1905.32	1897.66	1794.02	1369.38	1855.52	1843.86	1765.06	1793.04	397.8	369.133	279.265	361.074	351.045	383.466	375.483	354.148	382.336	301.86	318.69	344.43	351.499		1.0999	0.996314	1.09878	1.21619	1.01362	1.21041	1.10203	1.04796	1.1578	1.13648	0.832548	1.06084	1.03768	1.2243	0.91587	1.5235	1.14322	1.11315	0.802569	1.00885	1.01777	0.76049	0.994798	1.00787	1.07908	1.05813	0.997177	1.05387	1.03047	0.867503		1.065	1.11804	1.09815	1.05222	1.05279	1.01111
Q9Y5R8	HUMAN	TRAPPC1	TRAPPC1	Trafficking protein particle complex subunit 1 OS=Homo sapiens OX=9606 GN=TRAPPC1 PE=1 SV=1	#N/A	4	3	1	694.877	726.698	646.376	692.418	1052.49	1134.53	1066.17	999.217	1028.56	1003.99	255.25	288.494	363.738	316.325	300.82	322.06	300.18	342.51	278.739	322.139	257.236	298.946	325.415	281.112	291.103	23.7828	35.5457	27.4256	31.8023	21.4161	28.6931	27.1969	26.5966	31.3266	38.1855	38.5817	31.4468	30.635		1.013	1.07663	1.0092	0.964186	1.07794	1.00538	0.924365	1.00324	0.853079	1.0572	0.949383	1.14513	1.02453	1.07637	1.24293	0.90938	0.766177	1.21566	0.88353	0.689933	0.856825	0.859718	0.974155	0.977268	0.876163	1.14471	0.953914	0.931584	0.999118	1.23017		1.03294	0.995023	1.00924	1.0498	0.883032	1.01089
Q96B26	HUMAN	EXOSC8	EXOSC8	Exosome complex component RRP43 OS=Homo sapiens OX=9606 GN=EXOSC8 PE=1 SV=1	#N/A	7	10	3	1650.62	1492.88	1724.09	1207.32	2715.61	2743.41	2645.43	2206.79	2168.61	2009.4	1341.41	1590.18	1297.86	1483.27	1639.7	1550.55	1309.72	1183.87	1009.58	1260.33	878.754	1500.01	1351.85	1301.66	1360.57	432.204	295.419	237.427	307.128	385.194	408.708	653.959	283.371	299.074	176.402	263.369	301.669	248.575		0.974155	0.941933	1.08706	1.18846	1.01024	1.22546	1.48555	0.978843	1.00253	1.10855	0.812633	1.07377	1.11633	1.15884	0.957281	1.09692	1.57095	0.969978	0.862988	1.40009	1.02998	0.656754	0.768139	0.798573	2.37698	0.884791	0.739946	0.754527	1.12106	0.641175		1.00105	1.17771	1.11146	1.03285	1.08395	1.01065
Q8IWB1	HUMAN	ITPRIP	ITPRIP	Inositol 1,4,5-trisphosphate receptor-interacting protein OS=Homo sapiens OX=9606 GN=ITPRIP PE=1 SV=1	#N/A	1	3	0	9.91982	10.1819	8.83838	7.91849	18.4109	12.866	15.1579	16.6046	15.4943	16.7154	126.142	112.805	151.425	158.429	127.192	120.469	118.576	235.119	180.747	161.583	103.973	174.248	190.593	158.262	153.258	0	0	0	0	0	0	0	0	0	0	0	0	0		0.823311	0.965421		0.673982	0.698827	0.759941		0.708463	0.753668	0.946575	0.901892			0.719772		0.879367		0.904726				0.621214	0.787844	0.841584		1.40478	0.907909	1.07992	1.04109			0.894366	0.710304	0.771658	0.830476	0.801769	1.01052
Q9BV19	HUMAN	C1orf50	C1orf50	Uncharacterized protein C1orf50 OS=Homo sapiens OX=9606 GN=C1orf50 PE=1 SV=2	#N/A	1	1	1	261.534	325.422	289.097	321.957	341.672	469.597	465.973	408.634	435.26	392.942	72.2179	79.4292	160.642	161.86	138.645	131.397	162.83	109.068	118.205	170.879	166.422	137.263	143.42	145.023	143.356	218.58	239.993	251.709	173.836	56.6546	168.484	72.4255	120.675	150.165	121.677	111.124	80.5005	110.732		1.3638	1.18721	1.57049	0.551847	1.37441	0.963257	1.76209	1.13128	0.501745	1.12455	1.19598	2.50997	1.81806	0.9129	1.16219	0.985072	2.28601	1.11609	2.63249	0.59252	1.26207	1.15624	1.09704	1.27391	0.757461	0.757768	1.15006	0.821251	0.953656	1.27256		1.37384	1.15658	1.23805	1.31791	1.43293	1.01046
Q9BXS5	HUMAN	AP1M1	AP1M1	AP-1 complex subunit mu-1 OS=Homo sapiens OX=9606 GN=AP1M1 PE=1 SV=3	#N/A	16	20	4	3826.76	4265.16	3107.43	4429.86	5198.22	5200.4	5061.64	5152.44	6036.71	5613.57	1826.91	1549.13	2259.42	1724.95	1798.27	1703.05	1966.97	1683.63	1717.15	1838.07	2376.65	2079.13	2023.17	1960.43	2085.7	539.938	587.207	606.326	644.463	552.003	569.974	547.098	591.505	580.73	666.775	591.846	585.056	606.222		0.973726	0.90854	0.974969	0.765719	1.00042	0.88887	0.956911	0.972256	0.903025	0.852627	0.991193	0.985843	1.08197	0.841801	0.993632	0.768033	0.906485	1.11681	1.01794	0.92674	0.99306	1.17475	1.09488	1.1613	0.918506	0.832203	1.0799	0.848773	1.0277	1.11943		0.952412	0.916835	0.930176	0.950013	0.986261	1.01034
Q8NB16	HUMAN	MLKL	MLKL	Mixed lineage kinase domain-like protein OS=Homo sapiens OX=9606 GN=MLKL PE=1 SV=1	#N/A	7	10	3	1473.26	1579.42	1701.09	1732.54	1586.26	2167.13	2056.98	2004.12	2022.63	2004.01	1344.58	1098.51	1323.85	1125.31	1085.29	1145.38	1246.69	1023.16	1204.06	1890.66	1134.65	1176.77	1689.55	1284.99	1688.31	328.8	247.333	271.685	273.052	261.477	200.176	233.04	271.602	247.705	287.703	234.829	184.975	284.502		1.29675	1.21642	1.05524	0.706762	1.36619	0.698256	0.852761	0.8021	0.865079	0.724007	1.26343	1.05365	1.16322	0.736916	1.00039	1.11449	1.4007	0.851741	1.15739	1.11391	1.15704	0.730011	1.13509	1.27509	0.992761	0.658283	1.26335	0.774669	0.757113	1.22563		1.18947	0.885214	0.999309	0.972383	1.07504	1.01025
Q8N6Q8	HUMAN	METTL25	METTL25	Methyltransferase-like protein 25 OS=Homo sapiens OX=9606 GN=METTL25 PE=2 SV=2	#N/A	0	1	0	0	0	0	0	0	0	0	0	0	0	28.9286	38.7028	29.439	28.1046	28.6515	38.1496	38.3912	32.9868	21.8642	33.7147	27.8303	31.017	29.4814	25.0331	30.4827	0	0	0	0	0	0	0	0	0	0	0	0	0			1.18997		1.36603		1.01126		1.35503	1.02104	0.991961				1.3465				1.03906				0.982278				1.16428		0.771703	1.09475			1.18997	1.24411	1.23057	1.11984	1.01067	1.01024
Q9Y5Q8	HUMAN	GTF3C5	GTF3C5	General transcription factor 3C polypeptide 5 OS=Homo sapiens OX=9606 GN=GTF3C5 PE=1 SV=2	#N/A	6	10	1	1519.68	1404.29	1765.88	1603.62	2109.47	2095.76	2254.62	2240.34	2370.16	2237.17	771.139	977.867	1085.62	926.94	795.091	921.748	965.021	932.347	959.211	958.72	978.021	1219.05	991.868	967.613	982.13	54.6382	70.2134	45.8846	59.5004	60.8485	60.3247	53.7854	56.7765	55.0662	40.5136	55.3344	55.1149	60.7634		1.06881	0.977749	0.950414	0.997277	0.9935	0.810873	1.04117	0.984176	0.786445	0.945339	1.06204	1.21185	1.02695	0.940044	0.955043	1.20786	0.943027	1.10716	0.791945	1.05021	0.979932	0.997434	1.09687	1.12358	0.928308	0.950853	1.06054	0.97825	1.24325	0.699243		0.998991	0.9654	0.977997	0.989672	1.01108	1.01011
Q14997	HUMAN	PSME4	PSME4	Proteasome activator complex subunit 4 OS=Homo sapiens OX=9606 GN=PSME4 PE=1 SV=2	#N/A	5	6	1	617.873	529.498	625.241	589.153	520.661	567.435	535.076	603.189	563.305	610.355	846	743.041	953.558	849.775	899.544	955.735	975.952	834.855	960.311	824.165	917.82	872.258	806.517	868.991	896.754	22.6595	19.2914	22.4327	17.9014	22.9395	19.2467	15.3826	15.8094	19.5742	19.6607	17.6016	20.827	20.6764		1.02769	0.961214	0.943259	0.8666	1.08984	1.04913	0.927475	1.13824	0.98668	0.991083	1.15851	0.929629	0.862646	1.11466	0.8482	1.08987	1.09193	1.11212	1.08101	1.10543	0.761835	1.07044	1.02696	1.0819	0.741269	0.973682	1.17227	1.12	1.0173	0.947427		0.977387	1.01426	1.00043	0.984487	1.04466	1.0101
A0A669KBG8	HUMAN	GBF1	GBF1	Golgi-specific brefeldin A-resistance guanine nucleotide exchange factor 1 OS=Homo sapiens OX=9606 GN=GBF1 PE=1 SV=1	#N/A	18	11	5	4124.81	4335.78	3429.35	4561.24	5704.85	6001.51	5785.21	5816.12	6260.7	5878.5	1200.31	1269.56	1251.62	1111.87	1134.82	1151.51	1164.47	1313.36	1194.85	1184.36	1250.95	1246.35	1101.8	1144.52	1276.08	560.29	473.23	454.544	476.769	335.488	520.646	364.798	362.21	446.796	443.088	513.399	485.861	477.737		1.01409	1.00871	0.927349	1.08128	1.052	0.966514	1.08063	0.99177	1.02229	0.94697	1.01951	0.982213	0.989559	0.980733	1.06559	0.810663	1.16291	1.06599	0.94343	0.696322	0.751785	1.06543	1.07823	1.09744	0.757158	1.11857	1.03044	1.01765	1.06151	0.919653		0.983383	1.03444	1.01529	1.00098	0.928076	1.01008
P62495	HUMAN	ETF1	ETF1	Eukaryotic peptide chain release factor subunit 1 OS=Homo sapiens OX=9606 GN=ETF1 PE=1 SV=3	#N/A	22	16	8	6376.83	6640.07	5432.42	7061.92	7888.16	7009.21	7177.51	8286.87	7965.75	8627.07	2459.06	1668.61	2488.94	2787.53	2860.81	2758.07	2973.38	2355.75	3469.49	2692.37	3086.86	2773.31	2705.06	3161.78	2894.83	1558.66	1440.93	1245.15	1507.55	1339.41	1411.46	1308.2	1326.18	1404.1	1568	1530.93	1476.29	1477.5		0.909909	0.92187	0.95071	0.571333	0.888574	0.979541	0.955697	1.01809	0.841983	0.954451	1.05055	0.975647	1.02076	0.944363	1.03659	0.834671	1.05536	0.852213	0.843083	0.906906	0.897953	1.05694	1.08504	1.00984	0.88578	0.806609	1.09367	1.18796	0.949582	1.06169		0.927496	0.882646	0.899465	0.974905	0.921019	1.01002
Q8NEF9	HUMAN	SRFBP1	SRFBP1	Serum response factor-binding protein 1 OS=Homo sapiens OX=9606 GN=SRFBP1 PE=1 SV=1	#N/A	5	3	2	1302.59	1179.72	1665.78	894.669	2172.55	2271.52	2583.23	1960.93	1917.19	1485.06	410.138	638.488	323.473	445.789	522.321	579.138	483.201	309.13	259.243	437.171	312.755	354.507	371.368	398.32	455.228	519.315	449.888	214.407	380.666	433.677	410.868	507.511	463.157	368.901	735.38	375.726	374.558	329.11		1.18903	1.0707	1.04851	1.56375	1.04555	1.27924	1.16779	1.18343	1.00449	1.0918	0.902592	1.27869	1.08195	1.4184	1.06791	1.34212	1.47602	0.792232	0.609399	1.23262	1.31641	0.765984	0.720837	0.88246	1.44247	0.757104	0.683557	0.634925	0.868239	2.09014		1.10275	1.24795	1.1935	1.12083	1.0764	1.00997
O94766	HUMAN	B3GAT3	B3GAT3	Galactosylgalactosylxylosylprotein 3-beta-glucuronosyltransferase 3 OS=Homo sapiens OX=9606 GN=B3GAT3 PE=1 SV=2	#N/A	3	4	4	521.478	451.952	650.082	569.147	1048.24	1010.65	1263.78	795.318	1006.41	924.446	482.263	527.755	574.943	489.934	434.458	499.988	517.736	565.625	439.807	509.81	457.462	470.037	550.114	491.792	450.366	99.7293	100.605	97.3519	78.7952	71.158	92.5303	89.6287	78.2762	90.5765	80.3327	83.7876	80.3383	81.4538		1.20562	1.0249	1.11967	1.06098	0.964141	0.873416	1.14382	1.04083	0.969521	0.984942	0.758717	1.24363	0.97403	1.00515	1.03574	1.33565	1.23281	1.15584	1.20342	0.879622	0.967614	0.919663	1.16936	0.960092	1.10795	1.13711	0.881903	0.884169	0.944942	0.993036		1.11673	1.01664	1.05417	0.995963	1.09923	1.00982
P19367	HUMAN	HK1	HK1	Hexokinase-1 OS=Homo sapiens OX=9606 GN=HK1 PE=1 SV=3	#N/A	88	85	59	23613.4	27535.2	24430.1	31975.7	32506	30471.4	34586.9	29769.1	34078.7	32001.8	14294.3	14269.5	10905.4	12581.4	11433.2	11984.7	10719.4	10530.8	11931	11727.1	15949.7	10701	12548.8	12621.8	11234.9	7927.23	8660.87	10896	8784.65	7424.8	8614.61	8015.77	8604.61	8754.29	9822.47	8563.89	8175.38	9123		1.06402	0.96637	1.01215	1.17588	0.937407	0.942155	0.996002	0.883327	1.17792	1.03677	0.915802	1.00135	1.01566	0.987599	0.990138	0.955261	0.916529	0.898655	1.25977	0.858439	0.994845	1.31433	1.25031	1.04838	0.926766	0.867791	0.984488	0.983174	0.881818	1.13565		1.01418	0.986954	0.997163	1.01789	1.02826	1.0098
P11940	HUMAN	PABPC1	PABPC1	Polyadenylate-binding protein 1 OS=Homo sapiens OX=9606 GN=PABPC1 PE=1 SV=2	#N/A	37	41	23	10855.3	9736.55	13233.7	8880.5	14347.4	14744.6	14125.2	13837.5	14505.2	15732.1	6712.61	5892	7225.73	5970.76	7090.97	7315.43	7067.77	6909.71	7463.5	6707.57	5558.87	6707.47	6312.21	6534.53	7416.83	3509.47	2866.1	1891.85	2516.35	3230.3	2890.15	2920.79	2604.84	2385.29	2080.58	2599.17	2456.73	2583.22		0.984511	0.993049	0.946553	0.872304	1.02768	1.04981	1.14689	1.04638	0.993795	0.883965	0.964462	1.13735	0.998561	1.08304	1.03143	1.28534	1.39266	1.06976	0.750741	1.28188	1.03367	0.822985	0.862526	1.011	1.15905	1.02298	1.09651	1.10496	0.993034	0.825632		0.974705	1.02861	1.0084	1.01323	1.09101	1.00946
P0C0L4	HUMAN	C4A	C4A	Complement C4-A OS=Homo sapiens OX=9606 GN=C4A PE=1 SV=2	#N/A	1	0	0	8.95237	26.0063	11.1941	18.9178	16.7512	14.003	9.53064	13.3633	8.97776	23.6211	0	0	0	0	0	0	0	0	0	0	0	0	0	0	0	0	0	0	0	0	0	0	0	0	0	0	0	0		0.568953				0.835939						0.797754					0.640418							1.08229	0.535947			1.41011					0.568953	0.835939	0.702446	0.797754	0.640418	1.00945
Q9NPG3	HUMAN	UBN1	UBN1	Ubinuclein-1 OS=Homo sapiens OX=9606 GN=UBN1 PE=1 SV=2	#N/A	5	5	2	1200.35	1073.12	1226.59	845.92	1549.87	1522.83	1653.12	1398.41	1673.04	1773.39	347.221	394.253	326.984	434.616	413.231	414.898	393.329	290.275	265.033	437.089	269.742	353.007	449.871	435.962	455.839	75.5793	66.0736	73.2489	58.7977	76.4536	60.7193	119.608	98.7668	60.3655	51.6377	49.896	56.0271	55.3155		1.06662	0.977337	1.08432	0.881556	0.982555	0.92399	1.09067	0.87949	0.776392	0.971808	0.902273	1.18685	1.05616	0.927718	0.896261	1.07905	1.3576	0.73114	1.31574	1.3733	1.77411	0.603147	0.744166	1.07947	2.14846	0.649059	1.14422	0.592619	0.789329	0.927545		1.04276	0.951653	0.985818	0.959637	1.1763	1.00936
Q9H4L7	HUMAN	SMARCAD1	SMARCAD1	SWI/SNF-related matrix-associated actin-dependent regulator of chromatin subfamily A containing DEAD/H box 1 OS=Homo sapiens OX=9606 GN=SMARCAD1 PE=1 SV=2	#N/A	5	5	2	1217.72	1303.47	1623.33	1162.25	1788.86	1945.72	1756.64	1690.37	2166.75	1839.88	847.318	830.392	1037.3	903.666	987.761	1136.59	1060.85	725.995	606.704	856.854	671.408	913.026	785.176	793.022	927.393	65.3311	60.6986	34.2486	47.3428	73.9748	62.7618	83.9193	65.7775	57.8635	35.5477	48.6249	57.9145	49.7162		0.981989	1.02593	1.07522	0.994247	1.08769	1.18267	1.16624	1.27018	1.01451	1.08198	0.944944	1.1279	0.879727	1.36086	0.903549	1.28775	1.21399	1.24198	0.63641	1.3746	1.22228	0.803892	0.921985	1.21125	1.55939	0.86925	1.02852	0.726421	1.09319	0.66055		1.02771	1.1402	1.09802	1.04478	1.11156	1.00882
Q8TEM1	HUMAN	NUP210	NUP210	Nuclear pore membrane glycoprotein 210 OS=Homo sapiens OX=9606 GN=NUP210 PE=1 SV=3	#N/A	43	54	21	7697.66	5570.16	13725.9	6165.73	12622.2	13316.8	12468.8	11029.5	12496.2	10831.7	6001.3	4963.71	5126.29	5511.5	5291.42	6034.15	5345.87	5598.51	5259.92	6343.88	4687.48	5398.9	5980.38	4926.14	4511.34	1329.49	1418.94	1420.57	1423.67	1162.49	1374.62	1133.3	1256.59	1301.4	1499.16	1179.68	1198.51	1275.74		0.987845	1.23439	1.05195	0.965837	1.05503	1.0296	1.11114	1.0402	1.16773	1.07242	0.873816	1.14697	1.15078	1.17412	0.953562	2.06905	1.07466	0.997471	1.14828	0.939671	1.01573	0.912089	0.929427	0.990018	0.916074	1.08936	0.858148	1.02347	1.05052	1.2118		1.0914	1.04036	1.0595	1.07706	1.16528	1.0086
Q8IUH3	HUMAN	RBM45	RBM45	RNA-binding protein 45 OS=Homo sapiens OX=9606 GN=RBM45 PE=1 SV=1	#N/A	3	4	0	419.156	414.668	511.697	450.857	706.151	703.09	818.059	923.441	875.131	685.972	362.354	536.491	526.466	432.766	435.883	488.471	479.232	427.927	328.818	535.657	336.262	584.152	490.336	462.823	504.757	0	0	0	0	0	0	0	0	0	0	0	0	0		1.15848	1.10224		1.10395	0.995666	0.89693		0.98613	0.745628	0.890518	1.30771			1.00514		1.22735		1.08333				0.691937	1.08142	1.2393		0.880559	0.971424	0.676619	1.20203			1.13036	0.99567	1.04057	0.98725	1.00087	1.00856
Q9BX69	HUMAN	CARD6	CARD6	Caspase recruitment domain-containing protein 6 OS=Homo sapiens OX=9606 GN=CARD6 PE=1 SV=2	#N/A	2	2	0	585.144	500.173	666.224	628.679	619.592	464.561	530.332	715.183	597.96	545.589	202.335	166.422	208.501	169.17	151.605	182.972	182.245	178.075	166.995	174.276	168.022	188.109	137.465	182.008	205.542	0	0	0	0	0	0	0	0	0	0	0	0	0		0.855937	0.995835		0.950958	0.749785	0.866292		1.04137	1.15617	0.966659	1.15428			1.04552		1.2277		1.1914				0.960098	1.15852	0.965087		1.01754	0.880561	0.954232	1.07488			0.925886	0.902101	0.91003	1.08066	1.1264	1.00847
P13612	HUMAN	ITGA4	ITGA4	Integrin alpha-4 OS=Homo sapiens OX=9606 GN=ITGA4 PE=1 SV=3	#N/A	10	12	4	1758.98	1435.34	2167.21	1179.28	2410.8	2087.72	2136.61	2903.74	2524.31	2063.39	2508.75	2544.58	2095.55	2302.04	2151.76	2460.3	2560.18	2238.5	2475.33	2708.14	2062.33	2237.86	2056.1	2088.36	1926.68	304.433	348.086	222.376	304.103	327.326	312.512	281.656	326.766	392.727	366.772	289.747	307.354	344.014		0.886266	1.3382	1.20585	1.25738	0.865986	1.06327	0.959555	1.26509	1.23968	1.13753	1.20447	1.06879	0.933738	1.21574	0.889658	1.35691	0.93475	1.0355	0.682798	1.00504	1.00332	1.01908	0.738362	1.04708	0.864813	1.10613	0.855893	1.22316	1.10582	1.12616		1.14344	1.08226	1.1052	1.09851	1.00534	1.00843
Q9H490	HUMAN	PIGU	PIGU	Phosphatidylinositol glycan anchor biosynthesis class U protein OS=Homo sapiens OX=9606 GN=PIGU PE=1 SV=3	#N/A	2	0	0	734.091	620.867	875.258	466.867	960.924	1067.1	928.134	944.607	971.604	1273.15	0	0	0	0	0	0	0	0	0	0	0	0	0	0	0	0	0	0	0	0	0	0	0	0	0	0	0	0		0.965876				1.1105						0.983019					1.29193							0.689124	1.01111			1.32492					0.965876	1.1105	1.03819	0.983019	1.29193	1.00839
Q8TBF4	HUMAN	ZCRB1	ZCRB1	Zinc finger CCHC-type and RNA-binding motif-containing protein 1 OS=Homo sapiens OX=9606 GN=ZCRB1 PE=1 SV=2	#N/A	2	0	0	209.146	205.724	284.339	195.859	295.318	364.866	309.308	298.131	307.803	306.497	0	0	0	0	0	0	0	0	0	0	0	0	0	0	0	0	0	0	0	0	0	0	0	0	0	0	0	0		1.04737				1.2355						1.00952					1.37074							0.944195	1.04228			1.03785					1.04737	1.2355	1.14144	1.00952	1.37074	1.00811
Q6WKZ4	HUMAN	RAB11FIP1	RAB11FIP1	Rab11 family-interacting protein 1 OS=Homo sapiens OX=9606 GN=RAB11FIP1 PE=1 SV=3	#N/A	16	11	4	2118.89	2116.13	3285.58	3179.91	2770.41	2735.8	2895.18	6706.57	3510.29	3990.54	857.947	810.465	895.82	985.599	800.976	833.894	765.029	943.906	726.848	923.182	603.548	901.446	1111.64	1002.99	1038.91	249.114	254.24	190.168	299.79	267.235	262.529	273.669	246.273	307.262	180.088	269.502	311.483	332.945		1.04504	0.878232	0.953598	0.771003	0.987507	0.761977	0.814768	0.72778	0.816174	0.937611	2.42078	0.78904	0.930406	0.793292	0.836407	1.55163	0.773133	0.852202	0.590193	0.829372	0.764315	0.574161	1.50172	1.26706	0.849341	0.897947	1.44042	0.691458	0.857555	0.558907		0.958956	0.812607	0.867488	1.07482	0.847858	1.00805
F8VYN9	HUMAN	ARL1	ARL1	ADP-ribosylation factor-like protein 1 OS=Homo sapiens OX=9606 GN=ARL1 PE=1 SV=1	#N/A	5	3	0	512.031	638.937	449.029	805.266	788.764	686.052	661.485	905.6	708.222	738.314	65.3765	50.2143	80.5743	77.4962	58.8518	66.2083	99.7862	66.9432	72.312	79.3353	109.47	68.8648	76.171	70.1764	75.4672	0	0	0	0	0	0	0	0	0	0	0	0	0		0.838635	1.073		0.679139	0.869782	0.79596		1.34959	0.884204	1.04812	1.14813			0.895455		0.780263		1.08975				1.48057	1.39929	0.897888		0.905393	0.936039	0.978006	0.931383			0.955815	0.923617	0.93435	0.993976	1.11686	1.008
Q5JTZ9	HUMAN	AARS2	AARS2	Alanine--tRNA ligase, mitochondrial OS=Homo sapiens OX=9606 GN=AARS2 PE=1 SV=1	#N/A	9	12	4	1874.61	1442.27	2458.13	1536.16	2702.15	2595.94	2537.27	2399.14	2300.07	2489.6	1499.68	1579.73	1486.13	1676.29	1512.29	1605.74	1319.37	1383.98	1352.59	1292.41	1268.58	1505.91	1467.83	1355.04	1312	212.001	209.266	276.618	235.71	231.586	209.049	246.704	232.591	205.544	233.916	219.275	214.822	205.727		0.938981	0.93769	0.977503	1.14615	0.960695	1.09722	0.994173	0.957254	1.08807	1.21621	0.887862	0.995206	1.12096	1.16503	1.04281	1.48219	1.00821	1.07825	1.31551	1.10135	1.10613	0.920402	0.926266	0.851198	1.17325	1.00413	0.921341	0.981355	1.09259	1.11243		0.951391	1.0311	1.00121	1.07374	1.14458	1.00782
O94925	HUMAN	GLS	GLS	Glutaminase kidney isoform, mitochondrial OS=Homo sapiens OX=9606 GN=GLS PE=1 SV=1	#N/A	21	18	9	5739.69	5214.45	6288.56	5848.3	9940.91	8230.8	9915.59	8495.88	8056.29	7936.07	3592.3	3164.39	2183.9	3702.46	3626.45	3493.63	3032.82	2519.99	3635.57	2549.42	2714.54	2882.63	2588.45	2967.43	2532.32	982.599	942.937	831.151	833.958	868.475	909.821	889.803	975.588	943.674	863.189	877.85	848.955	876.082		0.997452	0.945606	1.09409	1.1737	0.827973	1.34509	1.05484	1.12491	1.33242	1.37328	0.854638	1.09324	0.966888	1.29582	1.01778	1.14816	1.13922	0.810032	0.963633	1.00691	1.13109	1.00685	1.06778	0.810418	1.03163	0.93469	0.798324	1.34847	1.0692	1.00078		1.01238	1.1053	1.07046	1.13344	1.02941	1.00766
Q13825	HUMAN	AUH	AUH	Methylglutaconyl-CoA hydratase, mitochondrial OS=Homo sapiens OX=9606 GN=AUH PE=1 SV=1	#N/A	4	7	3	318.262	324.362	367.066	352.738	446.105	458.831	537.306	461.048	455.345	520.166	815.868	891.795	760.557	693.911	695.746	667.723	707.939	598.81	778.488	769.951	721.197	692.599	729.008	655.233	661.17	235.394	287.08	215.178	225.743	256.375	259.074	231.175	237.973	260.069	205.598	241.234	249.427	252.385		1.20444	1.12929	1.03652	1.30799	1.02853	1.02045	1.03255	1.03833	1.19663	1.01776	1.0335	1.14418	0.899713	0.979348	0.961453	1.1424	0.938177	1.11551	0.857607	1.0218	0.948455	1.05778	1.0978	1.02071	0.921363	0.878274	1.16602	1.14181	1.01583	0.819423		1.12341	1.08557	1.09976	1.03323	1.01167	1.00765
K7EK56	HUMAN	C19orf25	C19orf25_Isoform_1	UPF0449 protein C19orf25 OS=Homo sapiens OX=9606 GN=C19orf25 PE=1 SV=1	#N/A	2	1	1	177.107	199.243	192.598	199.82	249.985	241.866	268.519	247.573	231.388	223.69	90.278	102.619	53.0974	92.1639	99.4401	80.3311	81.4777	63.462	54.0122	59.5234	56.3191	50.8554	61.0417	57.6929	54.5435	36.1369	34.7238	30.2621	27.4692	37.7687	30.6054	32.3777	32.1674	31.8301	23.9033	26.2872	25.198	24.5277		1.07414	1.03054	1.28023	1.77666	0.967523	1.72163	1.23097	1.41064	1.563	1.59565	0.990353	1.39661	1.10483	1.39079	1.05729	1.02351	1.45345	0.919285	1.21716	1.51908	1.29379	0.975064	1.06188	0.925607	1.30225	1.09873	0.894812	0.935125	0.88047	0.961403		1.1283	1.42148	1.31154	1.29979	1.20019	1.00753
Q9P2Y5	HUMAN	UVRAG	UVRAG	UV radiation resistance-associated gene protein OS=Homo sapiens OX=9606 GN=UVRAG PE=1 SV=1	#N/A	7	5	2	1478.82	1119.51	649.811	718.681	1029.25	1186.06	1126.48	1246.08	1024.91	2038.79	415.458	339.823	568.025	586.155	569.933	449.841	523.82	466.725	411.931	510.66	338.148	510.596	461.539	535.038	487.591	339.834	431.375	330.437	353.241	325.938	391.676	405.924	352.699	380.468	233.491	376.332	363.148	379.384		1.09446	1.03221	1.02478	0.686896	1.15235	1.15202	1.05497	1.05882	0.839779	1.18482	1.21067	1.1619	0.951451	0.909279	1.01364	0.500176	0.915338	1.14817	0.890028	0.877909	0.94999	0.68351	0.553187	0.995786	1.09335	0.943408	1.98085	0.832651	1.03208	0.628904		1.05049	1.02101	1.03207	1.03879	0.85216	1.00753
Q13496	HUMAN	MTM1	MTM1	Myotubularin OS=Homo sapiens OX=9606 GN=MTM1 PE=1 SV=2	#N/A	11	3	1	2600.52	2927.73	1900.13	3402.67	3109.93	2798.63	3468.68	3392.02	3206.11	2878.55	134.226	121.164	151.776	128.051	124.458	121.131	146.405	114.902	128.34	129.226	199.07	119.678	139.57	137.532	146.356	21.4209	26.4208	60.4865	31.1261	20.8076	25.015	31.2279	32.6701	30.0976	44.2847	33.7495	31.4661	34.1845		1.11536	0.915504	0.916901	0.858393	0.899902	0.881727	0.762065	1.03721	0.950928	0.90718	1.09071	0.804891	0.948234	0.858153	1.02815	0.687425	0.652573	1.07526	1.84268	0.63389	0.995273	1.41032	1.23101	1.03093	0.951337	0.81403	0.925599	0.90923	0.847862	1.3491		0.982588	0.88786	0.923383	0.941178	1.04249	1.00739
Q9NZ52	HUMAN	GGA3	GGA3	ADP-ribosylation factor-binding protein GGA3 OS=Homo sapiens OX=9606 GN=GGA3 PE=1 SV=1	#N/A	8	3	2	1896.34	2328.99	2281.29	2272.4	2655.68	3125.4	2935.51	3147.5	3352.86	3034.04	664.338	525.779	528.532	607.145	592.134	614.098	710.096	505.634	519.544	581.215	629.528	558.788	588.024	651.298	605.274	617.588	544.716	561.894	549.457	557.529	548.845	606.424	455.05	507.153	449.568	531.879	554.916	499.878		1.10537	0.945271	0.961616	0.855113	1.17687	0.96303	1.04067	1.15488	1.08046	0.987444	1.1852	1.03284	1.04183	0.998751	1.0085	1.07982	1.17101	0.859589	1.06541	1.05713	0.862823	1.02385	1.07561	1.26252	1.14984	0.82235	1.14247	0.844971	0.908797	0.852429		1.00409	1.03811	1.02535	1.04786	1.01709	1.00737
Q02252	HUMAN	ALDH6A1	ALDH6A1	Methylmalonate-semialdehyde dehydrogenase [acylating], mitochondrial OS=Homo sapiens OX=9606 GN=ALDH6A1 PE=1 SV=2	#N/A	31	27	5	6957.12	7320.54	6974.3	6852.31	11368	10905.7	12828.8	10317.6	9262.65	9455.84	3000.72	3679.04	3042.63	3622.33	3270.84	3244.38	2725.95	3317.83	3041.17	2975.93	2739.74	3365.91	3428.1	3122.36	2921.61	309.646	295.446	268.899	260.538	291.778	274.888	340.319	306.158	250.756	239.887	234.074	247.442	241.752		1.12851	0.942539	1.02518	1.16523	0.959337	1.03594	1.12384	0.863364	0.95039	1.14726	0.907604	1.20789	1.06517	1.02756	0.956977	0.976953	1.26594	0.963662	1.09935	1.19289	1.25168	0.867732	0.959864	0.814801	1.39135	1.05083	0.831795	0.9632	1.06605	0.980743		1.03207	1.02954	1.03049	1.03755	1.08832	1.00733
Q8NEZ4	HUMAN	KMT2C	KMT2C	Histone-lysine N-methyltransferase 2C OS=Homo sapiens OX=9606 GN=KMT2C PE=1 SV=3	#N/A	3	9	3	515.559	470.912	540.876	463.007	690.641	667.378	711.401	953.139	641.856	847.985	1024.03	993.943	730.552	588.26	634.458	771.895	540.917	689.296	402.699	472.799	487.526	566.652	546.762	479.075	565.173	246.388	218.116	141.973	197.866	227.747	201.473	253.789	253.563	208.786	117.461	172.008	197.431	207.248		1.03006	0.891508	1.03186	1.87417	0.966317	1.19633	0.995719	1.01995	1.93091	1.10922	1.38008	1.07797	0.977891	1.45548	0.850093	1.09659	1.21769	1.37753	0.701657	1.12557	1.25315	0.919276	0.938713	0.929362	1.25427	1.29973	1.22782	0.759326	1.06848	0.580514		0.984476	1.2105	1.12574	1.25452	1.09878	1.00728
P56545	HUMAN	CTBP2	CTBP2	C-terminal-binding protein 2 OS=Homo sapiens OX=9606 GN=CTBP2 PE=1 SV=1	#N/A	9	12	1	2959.47	2145.81	2988.05	1718.55	4138.24	4680.4	3669.33	3595.43	3103.15	2889.25	940.768	855.507	1407.65	1035.85	940.841	871.863	1036.69	1243.83	1841.2	1107.41	810.153	1170.41	1083.56	1068.88	980.963	53.7901	40.039	39.3219	44.7769	49.2851	54.9038	64.2099	57.3873	48.6804	32.1577	40.0842	55.4409	48.0612		0.886689	1.06026	0.940664	0.819083	1.13101	0.900784	1.06092	0.992552	0.900714	0.991745	0.868831	0.773684	0.865236	0.834743	0.774557	1.17057	1.0394	1.34772	0.759827	0.952349	1.10891	0.77566	0.673244	0.749871	1.24075	1.19087	0.698183	1.76281	1.12058	0.621391		0.962537	0.98087	0.973995	0.858501	1.02206	1.00721
Q96LC9	HUMAN	BMF	BMF	Bcl-2-modifying factor OS=Homo sapiens OX=9606 GN=BMF PE=1 SV=1	#N/A	0	1	0	0	0	0	0	0	0	0	0	0	0	73.4059	58.9767	54.1178	101.042	66.9988	58.7571	75.7504	61.0783	71.2827	57.2352	58.0479	72.4097	73.484	72.2493	57.5953	0	0	0	0	0	0	0	0	0	0	0	0	0			0.844473		0.870169		0.988529		1.11765	1.08306	1.49082				0.866928				0.798478				0.856465				0.901177		1.05174	1.06836			0.844473	0.992118	0.955206	1.14694	0.827471	1.00709
Q6NUQ1	HUMAN	RINT1	RINT1	RAD50-interacting protein 1 OS=Homo sapiens OX=9606 GN=RINT1 PE=1 SV=1	#N/A	10	10	1	2216.66	2287.94	2622.58	2531.13	3935.39	3872.18	4046.35	2825.1	4247.01	4267.98	987.882	1019.04	944.606	942.28	898.698	967.824	959.707	902.42	922.524	879.011	878.121	805.261	910.539	802.191	821.309	121.442	131.914	123.563	107.189	73.7967	116.813	81.0953	90.6504	114.32	111.343	124.426	113.058	119.525		1.0282	1.04064	0.983049	1.20643	0.983938	1.06395	1.00448	1.13618	1.16953	1.11555	0.71787	1.13434	0.921724	1.14579	1.06995	1.1644	1.04429	1.1183	1.06253	0.634583	0.77951	1.03959	1.1238	1.07918	0.697345	1.06836	1.08451	1.09216	0.953333	0.957447		1.0173	1.079	1.05586	1.03925	0.977601	1.00702
H3BNX8	HUMAN	COX5A	COX5A	Cytochrome c oxidase polypeptide Va OS=Homo sapiens OX=9606 GN=COX5A PE=1 SV=1	#N/A	23	13	22	4294.2	4302.8	5339.3	3988.32	7391.78	7362.07	7864.18	7123.14	7123.78	7281.01	1523.47	1984.28	1648.79	1304.02	1212.46	1415.92	1316.69	1382.01	1305.02	1423.2	1116.43	1315.51	1421.26	1126.81	1222.56	1728.3	1725.72	1726.21	1892.09	1512.61	1911.75	1814.89	2162.02	1977.54	1873.51	1661.82	1751.89	1945.84		1.06391	1.13233	1.0696	1.57874	0.995981	0.964661	1.03401	1.04759	1.21211	1.03751	0.963657	0.933392	1.02338	1.12654	0.898832	1.24213	0.934788	1.31181	0.933658	0.818126	1.16937	0.888257	0.92784	0.963743	0.98162	1.09956	0.985014	1.0383	1.04665	1.01333		1.08861	1.12419	1.11085	1.02792	1.04259	1.00701
Q96KQ4	HUMAN	PPP1R13B	PPP1R13B	Apoptosis-stimulating of p53 protein 1 OS=Homo sapiens OX=9606 GN=PPP1R13B PE=1 SV=3	#N/A	2	1	0	177.465	205.322	233.402	182.401	256.575	305.266	285.492	262.594	324.92	266.034	38.8758	49.1126	37.9558	42.6856	55.4986	45.3787	44.5011	40.5896	26.1879	46.3295	30.7209	44.5026	40.0103	38.8322	41.0231	0	0	0	0	0	0	0	0	0	0	0	0	0		1.1127	1.15954		1.22919	1.18977	1.38902		1.11378	0.972985	1.06834	1.02346			1.13574		1.21949		0.94996				0.768884	0.953015	1.26637		1.01588	1.03687	0.655431	1.11381			1.13612	1.23044	1.199	1.05013	0.979443	1.0069
Q99698	HUMAN	LYST	LYST	Lysosomal-trafficking regulator OS=Homo sapiens OX=9606 GN=LYST PE=1 SV=3	#N/A	11	15	2	2165.68	2349.83	2372.33	2144.13	3191.3	2819.13	3175.58	3023.46	3143.44	3204.22	1268.12	1016.68	2328.35	1423.71	1344.73	1252.81	1317.62	1688.94	1273.32	1326.38	1012.55	1751.77	1575.86	1627.14	1733.46	64.3755	58.8716	59.6517	69.3302	62.166	61.6416	82.3361	69.8811	80.8253	83.7181	65.4298	75.0904	72.4087		0.995074	0.806071	1.09594	0.617861	0.88338	0.817225	0.835823	0.800747	0.770665	0.86522	0.947406	0.798263	0.940076	0.761362	0.887189	1.05075	0.872893	1.41499	0.808842	0.842934	0.947546	0.615348	0.949672	0.985002	1.11643	1.0264	1.00405	0.773828	1.06459	1.13517		0.965696	0.791007	0.856515	0.852883	0.936185	1.00689
P30084	HUMAN	ECHS1	ECHS1	Enoyl-CoA hydratase, mitochondrial OS=Homo sapiens OX=9606 GN=ECHS1 PE=1 SV=4	#N/A	27	35	23	7376.23	7357.49	9212	7044.14	12454.4	10875.1	13739.8	14151.8	9207.24	10926.2	5711.78	7219.42	7660.84	8162.31	5512.16	5469.23	4438.29	5554.97	5093.01	5146.92	5853.18	5308.45	5257.49	4362.48	4598.53	3277.78	3412.54	3121.44	3372.87	3686.49	3579.75	3750.39	3280.16	3496.18	3485.98	2932.45	3344.51	3496.69		1.10321	1.08596	1.0221	1.52324	0.873193	1.16303	1.04653	0.936446	1.20514	1.72219	1.13629	0.997645	0.986047	1.15397	0.857291	1.25047	0.958247	1.61638	0.912543	1.07773	0.958943	1.23498	0.956193	0.739276	1.09641	1.17206	0.877299	1.07459	1.12004	1.01912		1.07042	1.10849	1.09421	1.15122	1.14418	1.00687
P31948	HUMAN	STIP1	STIP1	Stress-induced-phosphoprotein 1 OS=Homo sapiens OX=9606 GN=STIP1 PE=1 SV=1	#N/A	90	78	68	30058.3	30891.3	31842.8	33416.1	40501.3	42144.1	39995.3	38798.9	37855.9	37926.3	11276.4	10851.1	9619.85	11326.6	13539.1	14041.5	13457.2	9634.09	12178.3	11529.4	16182.4	11591.7	11168.3	12069.8	11827.2	11209.1	10271.3	8238.63	8596.47	10687.1	9603.43	10013.9	9217.6	8495.29	8592.15	9024.67	8850.12	7841.06		0.987507	0.986397	1.01794	0.928359	1.04056	1.15834	1.15072	1.15133	0.964748	0.969043	0.957967	1.23075	1.03006	1.20131	1.08137	1.04489	1.34312	0.823023	0.987184	1.28056	1.10449	1.38448	1.09652	0.934683	1.1999	0.824241	0.936422	1.04191	0.99172	1.02954		0.99728	1.08586	1.05264	1.06218	1.13825	1.00687
Q9NX40	HUMAN	OCIAD1	OCIAD1	OCIA domain-containing protein 1 OS=Homo sapiens OX=9606 GN=OCIAD1 PE=1 SV=1	#N/A	9	5	3	1931.06	2340.19	2340.72	2150.14	3166.06	3540.52	4018.76	3362.75	3300.19	3059.26	584.793	512.193	714.486	512.433	517.092	546.449	536.747	679.653	519.485	514.746	486.564	576.301	579.843	507.43	493.386	349.819	386.644	433.578	486.582	445.871	448.297	465.883	462.544	540.637	466.233	517.266	597.664	520.22		1.26933	0.97696	0.967251	0.972113	1.11827	0.981411	0.802045	1.01871	1.1099	0.972569	1.06212	0.691743	0.870541	1.03713	0.925438	1.09603	0.625859	1.35605	0.775712	0.797706	0.827535	0.923471	1.0068	1.04237	0.833508	1.28994	0.966266	0.985954	1.09379	0.834136		1.07118	0.978512	1.01326	0.952778	0.914624	1.00659
Q8N7H5	HUMAN	PAF1	PAF1	RNA polymerase II-associated factor 1 homolog OS=Homo sapiens OX=9606 GN=PAF1 PE=1 SV=2	#N/A	16	12	7	1638.46	1630	2464.74	1938.92	2813.34	2838.2	2895.98	3289.62	2963.23	2833.16	1165.77	1271.44	1510.61	1304.04	1253.34	1330.58	1133.93	991.874	846.075	1150.66	762.496	1328.64	1125.48	1119.15	1100.59	662.711	634.513	425.628	550.567	720.191	616.47	721.913	549.126	541.158	332.878	516.432	534.657	539.168		1.02937	1.03192	1.00791	1.14024	1.00884	1.12401	1.14818	1.01692	1.04547	1.16947	1.1693	1.18178	1.02543	1.19327	0.961855	1.5082	1.2343	1.35472	0.792733	1.34136	1.02275	0.68381	1.18644	1.05328	1.34456	0.889517	1.00704	0.758764	1.19153	0.619985		1.02307	1.08763	1.06342	1.10665	1.13398	1.00639
Q5TGZ0	HUMAN	MICOS10	MICOS10	MICOS complex subunit MIC10 OS=Homo sapiens OX=9606 GN=MICOS10 PE=1 SV=1	#N/A	2	1	1	642.476	603.403	585.258	513.861	1035.88	1067.32	1157.82	1182.61	1041.12	1101.53	336.023	199.886	237.3	458.968	414.73	337.465	409.313	455.12	437.504	405.196	279.441	440.543	391.286	406.38	292.193	154.225	181.383	196.946	170.103	92.6914	185.261	91.118	118.497	173.809	173.082	167.215	184.541	170.612		1.11772	1.11536	0.978784	0.550217	1.03035	1.14161	1.04328	1.12669	0.924953	1.26338	1.14165	1.02143	0.957914	0.928921	0.94165	0.93951	0.868499	0.653204	1.10908	0.52198	0.6673	0.769204	0.824898	1.00505	0.51312	1.25279	1.06338	1.2043	1.21266	0.974692		1.07062	0.978429	1.013	1.0257	0.789825	1.00636
Q9NX14	HUMAN	NDUFB11	NDUFB11	NADH dehydrogenase [ubiquinone] 1 beta subcomplex subunit 11, mitochondrial OS=Homo sapiens OX=9606 GN=NDUFB11 PE=1 SV=1	#N/A	8	10	3	2413.62	2121.35	3302.31	2371.84	4851.97	4999.3	5031.48	3884.53	4639.19	4172.78	1489.61	1508.9	1230.29	1282.67	1197.35	1301.78	1191.32	1335.12	1101.28	1158.59	791.471	1313.71	1189.59	1103.23	1053.37	482.914	561.115	427.923	481.194	510.813	517.752	494.995	495.652	498.143	405.498	489.457	465.143	520.976		1.037	1.03872	1.01031	1.35279	1.03037	1.07348	1.05008	1.06807	1.3355	1.14997	0.80061	1.13803	0.975935	1.1671	0.992694	1.45638	0.979423	1.10301	0.867893	1.03601	1.00526	0.709587	1.04602	0.956145	1.00392	1.19699	0.860018	0.987346	1.1778	0.822411		1.02868	1.11496	1.0826	1.07998	1.02251	1.00633
O75170	HUMAN	PPP6R2	PPP6R2	Serine/threonine-protein phosphatase 6 regulatory subunit 2 OS=Homo sapiens OX=9606 GN=PPP6R2 PE=1 SV=2	#N/A	5	4	1	1021.71	977.882	906.595	1427.35	1699.6	1552.18	1426.44	2594.28	1449.15	2173.33	146.242	231.42	107.118	228.169	276.986	180.126	192.714	143.293	127.368	188.651	128.58	195.335	191.759	234.849	195.503	30.2578	35.4539	24.5045	31.6177	36.7307	31.6135	43.9782	35.1486	28.0994	25.4725	36.2624	34.4638	27.4855		0.839282	0.909729	0.907174	1.11597	0.913262	1.3357	1.02062	0.929321	0.705221	1.1003	1.5264	1.14461	1.02076	0.868619	1.17071	0.90678	0.976857	0.516555	0.791113	1.18583	1.13475	0.620051	1.42764	0.852643	1.41981	0.691002	1.27873	0.614206	0.941963	0.822367		0.885395	1.06298	0.996383	1.07666	0.875991	1.00605
Q7Z6Z7	HUMAN	HUWE1	HUWE1	E3 ubiquitin-protein ligase HUWE1 OS=Homo sapiens OX=9606 GN=HUWE1 PE=1 SV=3	#N/A	68	57	28	13889	13352.5	12450.4	14876.7	18594.3	18441.6	18454.4	18742.6	20212.4	20830.9	4561.49	4063.83	5397.61	5503.87	5460.77	5195.62	5504.49	4977.42	5989.59	4992.98	5760.14	6017.98	5540.24	6001.77	5616.6	2454.65	2403.47	2070.93	2194.4	1937.34	2425.81	2063.98	1824.62	2321.78	2166.24	2471.7	2413.38	2346.74		0.992478	0.872969	0.975513	0.710518	0.991789	0.954758	1.01922	0.962401	0.797528	0.962293	1.00798	1.00983	0.921995	0.908399	1.0385	0.914076	1.03134	0.943715	0.870117	0.813989	0.766626	1.0071	1.09221	1.08702	0.867195	0.870248	1.12029	1.04722	1.05218	0.91016		0.946987	0.927737	0.934956	0.949503	0.906709	1.00581
Q9UPU7	HUMAN	TBC1D2B	TBC1D2B	TBC1 domain family member 2B OS=Homo sapiens OX=9606 GN=TBC1D2B PE=1 SV=2	#N/A	12	7	2	2489.41	2348.37	2533.65	1924.53	3384.33	3447.12	3597.14	3824.38	3089.89	2726.48	523.944	597.954	795.889	855.025	643.764	650.404	829.506	759.311	563.699	645.804	480.571	863.436	619.462	757.96	842.297	193.852	145.002	119.72	143.405	197.748	160.076	154.13	152.398	137.463	173.665	126.284	122.161	132.249		1.06288	0.872819	1.08065	0.808149	1.01855	0.870061	1.25841	1.1211	0.708122	1.15559	1.13003	1.13991	1.12736	0.879036	0.992763	1.04744	1.52394	1.07566	0.94116	1.55456	1.19805	0.649503	0.795623	0.912999	1.21167	1.02623	0.805618	0.761852	1.16695	1.36524		1.00545	1.01525	1.01158	1.01897	1.14147	1.00577
Q8TBC3	HUMAN	SHKBP1	SHKBP1	SH3KBP1-binding protein 1 OS=Homo sapiens OX=9606 GN=SHKBP1 PE=1 SV=2	#N/A	2	2	0	109.494	110.599	137.77	122.516	188.957	175.496	211.216	181.204	172.487	185.088	71.5172	73.0874	81.1059	71.7002	63.5226	58.9885	69.4905	64.9087	66.4025	78.6304	60.0795	67.7899	63.8856	63.7799	69.5859	0	0	0	0	0	0	0	0	0	0	0	0	0		1.1178	1.19589		1.11159	0.928763	0.966116		1.05688	1.08771	1.09049	0.958968			0.897157		1.25192		1.23354				0.91375	1.11331	0.912835		0.987197	0.979527	1.00992	1.03102			1.15685	1.01584	1.06284	1.00858	1.13307	1.00563
F2Z2X4	HUMAN	XPO4	XPO4	Exportin-4 OS=Homo sapiens OX=9606 GN=XPO4 PE=1 SV=1	#N/A	10	10	2	1875.2	1728.27	2487.85	2068.65	2627.36	2871.46	2591.59	2313.34	3088.41	3233.93	929.416	1015.63	940.289	868.286	984.936	927.359	1008.69	871.396	711.184	918.756	950.391	913.363	964.415	784.248	998.661	52.1354	50.0121	38.1366	50.2108	44.6727	48.9382	40.6061	44.717	47.8093	31.7204	40.2993	41.1301	40.8356		0.986385	1.00326	1.16657	1.10904	1.09291	1.07552	1.19411	1.10146	1.0149	0.948143	0.88048	1.22032	1.22517	1.01265	0.98332	1.38081	1.27213	1.02677	0.930551	1.09003	1.09111	1.0378	1.14814	1.17548	0.990808	0.95154	1.23087	0.776593	0.997366	0.773993		1.05207	1.11461	1.09116	1.04071	1.11846	1.0056
P49116	HUMAN	NR2C2	NR2C2	Nuclear receptor subfamily 2 group C member 2 OS=Homo sapiens OX=9606 GN=NR2C2 PE=1 SV=1	#N/A	7	9	2	1177.26	1062.75	1200.62	915.41	1679.83	1822.88	1800.07	1661.33	1474.85	1466.04	631.782	788.814	863.095	822.5	852.795	839.534	791.081	778.717	706.114	821.15	513.504	1162.51	802.656	825.384	794.744	126.843	105.541	72.6642	90.328	99.3854	93.8978	102.269	95.0482	95.7177	78.9386	84.5722	78.6961	86.156		1.07158	1.01678	1.16126	0.976744	1.08516	1.05597	1.13918	0.979552	0.782301	1.01846	0.988987	1.28044	1.09587	1.03955	1.02604	1.07198	1.53887	1.06872	0.881569	1.20575	1.15313	0.635844	0.817327	0.877973	1.24074	0.964242	0.872731	0.874342	1.43947	0.95769		1.08321	1.04732	1.06078	1.03309	1.07941	1.00556
E5KLJ9	HUMAN	OPA1	OPA1	Dynamin-like 120 kDa protein, form S1 OS=Homo sapiens OX=9606 GN=OPA1 PE=1 SV=1	#N/A	48	32	16	9930.77	10212.3	11871.3	9287.57	15076.1	15603.1	16708	13760	12271.8	13268.8	4727.93	4709.93	3972.31	4601.23	3897.3	4077.49	3648.16	4522.61	4054.69	3927.98	3329.64	3847.95	3945.91	3498.46	3572.36	1258.23	1283.26	1305.79	1440.21	1339.05	1326.4	1292.15	1425.41	1375.77	1184.55	1152.73	1158.13	1266.98		1.10824	1.06964	1.1346	1.28258	1.03496	1.06129	1.09389	0.993441	1.28748	1.25298	0.912701	1.05831	1.18775	1.11035	0.950657	1.17869	1.03767	1.08171	1.07689	1.10432	1.17554	0.906704	0.922159	0.813988	1.06564	1.23157	0.88012	1.10415	1.04785	0.976906		1.10416	1.09323	1.09733	1.1086	1.08022	1.0053
Q9GZL7	HUMAN	WDR12	WDR12	Ribosome biogenesis protein WDR12 OS=Homo sapiens OX=9606 GN=WDR12 PE=1 SV=2	#N/A	11	6	3	1508.84	1303.96	2172.66	1585.57	2367.37	2285.09	2338.14	2210.71	2421.31	2535.5	623.183	639.154	636.854	844.244	875.308	843.318	744.168	564.097	551.031	609.36	482.757	640.669	635.131	633.29	630.39	264.997	296.694	189.83	232.482	293.801	284.59	310.23	243.863	228.491	147.372	232.756	218.115	228.96		0.987654	0.962749	1.02216	1.00982	0.965244	1.38293	1.27312	1.17574	0.984589	1.33385	0.933824	1.32727	1.04001	1.33239	1.04124	1.54484	1.18547	1.00619	0.84921	1.31433	1.09093	0.762725	1.1274	1.02278	1.38782	0.891237	1.07102	0.870594	1.01222	0.659271		0.990855	1.16137	1.09743	1.14188	1.10767	1.00529
Q8WUW1	HUMAN	BRK1	BRK1	Protein BRICK1 OS=Homo sapiens OX=9606 GN=BRK1 PE=1 SV=1	#N/A	9	7	1	1309.87	1511.42	991.416	1516.38	1657.24	1443.39	1473.1	1678.61	1659.1	1626.28	445.602	410.275	612.634	480.006	500.486	487.892	613.86	458.455	451.71	578.334	662.409	631.45	571.977	536.712	557.135	217.138	234.042	246.47	221.074	151.003	204.472	211.766	239.886	232.283	250.868	220.934	224.465	194.755		0.888888	1.04153	1.10817	0.738868	0.870962	0.901331	0.975489	1.10551	0.802489	0.864447	1.0129	1.11656	1.05469	0.87865	1.05402	0.702811	1.03591	1.1033	1.17585	0.7204	1.14444	1.19294	1.07496	1.00112	1.01029	0.825636	0.981318	0.813489	1.13718	1.19683		1.01286	0.918431	0.953842	0.969108	1.01081	1.0051
Q4V328	HUMAN	GRIPAP1	GRIPAP1	GRIP1-associated protein 1 OS=Homo sapiens OX=9606 GN=GRIPAP1 PE=1 SV=2	#N/A	26	27	12	6030.84	6115.91	5946.97	7121.03	7329.56	8049.16	7168.05	7878.86	7346.96	7535.94	2698.09	2432.74	3253.78	2663.34	2892.5	2585.33	2834.95	2315.2	2426.69	2845.58	2925.83	2808.77	2552.44	2807.98	2940.87	774.298	760.429	752.983	780.422	865.466	793.256	955.432	847.225	817.59	735.21	791.597	791.19	812.758		0.977965	1.02836	1.01947	0.879168	1.09818	1.04532	0.989129	1.02452	0.975062	0.962504	1.07494	0.948197	0.973126	0.93431	0.987061	0.979186	0.96549	1.17588	0.938912	1.07917	1.05642	1.05737	1.1725	1.00237	1.19135	0.836689	1.02816	0.876979	1.01506	0.91675		1.0086	1.00726	1.00776	0.979315	1.03606	1.00498
Q8IUE6	HUMAN	H2AC21	H2AC21	Histone H2A type 2-B OS=Homo sapiens OX=9606 GN=H2AC21 PE=1 SV=3	#N/A	22	9	19	4288.76	3100.29	5415.22	2776.64	6386.76	6773.05	6954.07	7321.52	6755.92	7595.31	1400.47	1376.58	3582.78	1895.95	1527.69	1247.36	1706.27	1818.66	2156.8	2931.94	1513.4	2128.88	2855.24	1441.59	1493.46	1343.98	1738.88	2064.49	1827.44	1528.19	1414.42	1297.16	1628.85	1769.53	2345.6	1579.22	2172.66	1706.55		1.08883	1.51906	0.912316	0.713216	1.06048	0.791511	0.729232	0.884036	0.725596	0.982309	1.14636	0.896513	0.942169	0.646268	0.814199	1.46574	0.692914	1.85627	1.06439	0.787887	0.839786	0.784105	0.751555	1.0578	0.668775	0.942266	1.18923	1.11746	1.10299	1.20932		1.1734	0.835696	0.962335	0.879059	1.07016	1.00492
O60488	HUMAN	ACSL4	ACSL4	Long-chain-fatty-acid--CoA ligase 4 OS=Homo sapiens OX=9606 GN=ACSL4 PE=1 SV=2	#N/A	17	12	7	4039.02	4322.18	3671.59	4187.01	4656.45	4734.99	4358.46	5431.95	5116.91	4881.4	1236.6	1024.66	970.371	1288.35	1215.16	1159.74	1259.86	1136.38	1271.9	1613.87	1356.33	1410.9	1454.42	1327.2	1501.3	606.461	547.364	907.853	741.606	544.217	607.404	559.369	620.77	722.159	946.098	664.039	661.889	697.425		0.936005	1.13045	1.06253	0.71773	1.01687	0.851166	0.893692	0.882476	0.866186	0.902437	1.16654	0.805354	1.09115	0.81235	0.977021	0.878245	0.892304	0.679704	1.33575	0.800723	0.913358	0.950053	1.00153	1.09889	0.823016	0.795986	1.04831	0.890914	0.988275	1.39202		1.043	0.872386	0.936365	0.945863	0.921448	1.00487
Q9NZM1	HUMAN	MYOF	MYOF	Myoferlin OS=Homo sapiens OX=9606 GN=MYOF PE=1 SV=1	#N/A	42	37	18	10491.2	8018.5	15233.6	7452.38	12703.5	9667.18	13485	14327.5	13930.5	13918.1	4317.34	4682.52	4139.32	5104.56	3937.55	4101.94	2555.03	6220.63	4805.35	7413.18	3291.27	6131.31	7053.05	7122.08	5673.92	1295.29	725.631	1846.59	1806.97	1614.04	965.791	1570.65	2113.55	1967.17	2429.23	1397.54	1148.56	2119.57		1.06152	1.12043	1.20385	0.707719	0.760985	0.595124	0.591035	0.386169	0.652526	0.771507	1.12784	0.444064	1.10581	0.619971	0.85525	1.64602	0.792679	0.62562	1.13006	0.987746	1.29343	0.497445	0.80524	1.09659	0.961192	0.940191	1.09561	0.726285	0.92669	1.48661		1.1286	0.608206	0.803354	0.79671	0.996142	1.0048
J3KQV8	HUMAN	SYNJ1	SYNJ1	Phosphoinositide 5-phosphatase OS=Homo sapiens OX=9606 GN=SYNJ1 PE=1 SV=1	#N/A	9	7	2	1388.28	1349.68	1467.04	1393.81	1800.12	1881.79	1792.5	1956.45	1900.49	1905.1	699.364	643.88	784.546	672.801	655.389	716.631	705.658	710.409	715.459	789.373	647.13	743.511	740.2	747.391	779.434	157.967	138.831	129.446	142.71	143.051	144.058	158.277	147.514	135.345	135.322	149.206	140.274	148.507		0.995765	1.04459	0.937357	0.852059	1.04537	0.867289	0.997695	0.933811	0.925482	0.890331	1.08684	0.961495	0.98836	0.948333	1.03335	1.07163	1.09403	1.03821	0.8965	0.990726	1.02164	0.85636	1.01813	1.05576	1.09618	0.940099	1.05832	0.946782	0.983903	0.937197		0.992572	0.939245	0.959242	0.976314	0.995583	1.00455
O94829	HUMAN	IPO13	IPO13	Importin-13 OS=Homo sapiens OX=9606 GN=IPO13 PE=1 SV=3	#N/A	5	3	0	346.538	373.974	339.205	429.642	498.735	509.533	500.161	503.076	518.547	569.934	230.455	333.672	329.381	298.478	316.474	266.546	325.862	224.513	240.845	276.443	288.814	285.781	289.16	280.775	279.716	0	0	0	0	0	0	0	0	0	0	0	0	0		1.00286	0.97608		1.17815	1.02165	1.11743		1.15057	0.813704	1.05388	1.0087			0.941136		0.941567		1.163				1.01976	1.1926	1.03973		0.792724	1.14276	0.850391	1.00905			0.98947	1.11695	1.07446	0.954357	1.04144	1.00454
Q8NBN7	HUMAN	RDH13	RDH13	Retinol dehydrogenase 13 OS=Homo sapiens OX=9606 GN=RDH13 PE=1 SV=2	#N/A	5	9	4	2090.14	1836.8	1799.14	2319.64	3233.28	2479.53	4146.7	3404.53	2063.3	1891.66	999.627	1101.03	632.264	465.283	1110.34	1108.42	1001.25	935.474	395.612	1015.63	782.693	721.13	961.355	1041.29	661.824	161.744	155.458	169.192	138.257	1107.05	186.809	371.463	169.505	217.961	228.044	160.142	177.282	183.83		1.2825	1.14352	1.20717	1.23968	0.766877	1.25017	1.03463	1.12734	1.12551	0.523876	1.05296	0.860995	0.765731	1.248	0.886938	0.916304	0.89581	0.711885	0.937059	6.13134	0.938791	0.881256	1.1814	0.638146	2.05733	1.05328	0.585059	0.445431	0.811941	1.26301		1.21106	1.08374	1.13149	0.92343	1.63035	1.00445
Q9BW60	HUMAN	ELOVL1	ELOVL1	Elongation of very long chain fatty acids protein 1 OS=Homo sapiens OX=9606 GN=ELOVL1 PE=1 SV=1	#N/A	1	1	0	199.64	149.34	310.196	203.253	313.782	303.189	287.884	314.369	303.912	299.193	119.679	95.9617	81.9074	83.7435	81.8888	95.7102	96.4564	103.023	84.1737	91.0703	69.2097	87.4193	93.6161	88.1925	98.4563	0	0	0	0	0	0	0	0	0	0	0	0	0		0.917466	0.974831		1.02719	0.96624	0.876551		1.03249	1.28106	0.896404	1.00187			1.0245		1.77773		0.87675				0.740832	1.16484	0.968546		1.10278	0.953507	0.901009	0.935751			0.946149	0.975617	0.965794	1.05096	1.13177	1.00441
Q9H4L5	HUMAN	OSBPL3	OSBPL3	Oxysterol-binding protein-related protein 3 OS=Homo sapiens OX=9606 GN=OSBPL3 PE=1 SV=1	#N/A	10	7	2	2307.32	2524.78	2738.62	2766.46	3323.71	3678.41	3549.27	4295.07	4194.05	3288.63	579.669	566.143	654.064	632.947	518.095	625.249	594.398	602.51	560.514	641.207	702.724	636.539	589.141	624.26	627.164	183.977	201.16	154.797	201.681	175.328	188.803	176.432	166.323	199.342	145.139	199.935	193.101	184.206		1.06786	1.04512	1.05666	0.922775	1.10672	0.844461	1.00079	0.968829	0.944822	1.03166	1.29225	1.0663	1.06906	1.01911	1.0598	1.13351	0.975211	1.06608	0.820538	0.929368	0.881634	1.14539	1.14503	1.26186	0.935218	0.982052	0.989445	0.9136	1.03752	0.769343		1.05655	0.968716	1.00165	1.069	0.993105	1.00426
O75608	HUMAN	LYPLA1	LYPLA1	Acyl-protein thioesterase 1 OS=Homo sapiens OX=9606 GN=LYPLA1 PE=1 SV=1	#N/A	5	7	7	1841.77	2058.75	1369.44	1816.74	2244.11	2021.44	1970.92	2403.36	2313.94	2253.4	1137.93	1087.89	1144.58	1190.19	1122.25	985.908	1164.38	1093.93	1068.23	1083.37	1296.13	1160.74	1223.82	1229.47	1172.97	1073.71	1124.32	1010.14	1231.65	1391.25	971.018	1588.28	1438.8	1115.54	1060.9	1118.27	1166.01	1119.53		0.878263	0.89627	0.976177	0.900008	0.900777	0.928437	0.849707	0.963292	0.941407	0.984638	1.07096	0.983855	1.07778	0.81564	0.978567	0.702187	0.93957	0.946905	0.883944	1.21743	1.25904	1.07229	0.931539	1.03112	1.38985	0.905005	1.00414	0.883744	0.960277	0.928359		0.916904	0.908444	0.911616	0.978978	1.00305	1.00425
Q9UNF1	HUMAN	MAGED2	MAGED2	Melanoma-associated antigen D2 OS=Homo sapiens OX=9606 GN=MAGED2 PE=1 SV=2	#N/A	17	15	7	3388.62	4650.14	2375.17	4909.88	3382.58	3266.14	3776.52	3742.31	3451.86	4492.4	1866.02	1678.95	1313.69	1464.56	1567.26	1659.85	1738.84	1024.26	1556.55	1514.9	2537.01	1571.55	1495.81	1649.09	1865.46	411.151	379.154	509.352	423.785	404.316	383.126	392.645	388.671	396.689	465.987	455.913	413.651	455.156		1.11646	0.90706	0.91318	1.00528	0.965577	0.938409	0.881957	1.04115	1.11729	0.876915	1.10635	0.872815	0.975556	0.993851	1.04951	0.59093	0.946472	0.78658	1.17253	0.930738	0.894724	1.51905	1.22155	1.02048	0.903872	0.613282	1.3281	0.931999	0.94098	1.0727		0.978901	0.966474	0.971134	0.998899	0.97729	1.00412
Q9BW85	HUMAN	YJU2	YJU2	Splicing factor YJU2 OS=Homo sapiens OX=9606 GN=YJU2 PE=1 SV=1	#N/A	4	10	5	469.853	432.059	579.565	313.406	760.691	832.554	739.399	685.37	678.947	582.734	1144.58	1127.75	985.51	1277.14	1416.31	1333.72	1337.09	1358.11	1135.49	1231.9	884.175	2174.28	1130.76	1259.3	1242.43	194.964	222.933	130.603	151.699	186.432	192.599	199.772	165.294	156.575	119.687	147.458	178.89	171.578		0.97201	1.0174	0.893518	0.931381	1.09447	1.1697	1.09909	1.10428	0.945284	1.05477	0.900983	1.2722	0.865693	1.10149	0.841492	1.28519	1.11259	0.813912	0.745306	1.0639	0.943275	0.730222	0.694982	0.89254	1.14003	1.12163	0.766058	0.937778	1.79569	0.683014		0.960976	1.07978	1.03523	0.997417	0.956343	1.00397
E9PMS6	HUMAN	LMO7	LMO7	LIM domain only protein 7 OS=Homo sapiens OX=9606 GN=LMO7 PE=1 SV=1	#N/A	17	10	2	2228.15	2451.48	2775.7	2048.46	3202.19	3565.73	3817.85	2910.35	2568.33	3528.25	852.791	1120.29	929.23	795.633	962.152	1010.46	861.029	863.723	596.674	799.217	776.757	1002.95	772.049	771.374	852.413	115.23	125.05	69.5369	101.348	134.074	115.164	120.032	109.428	76.7035	72.6158	83.9642	88.2323	89.5426		1.19226	1.00076	0.862928	1.40279	1.11353	1.20478	1.29562	1.07816	1.06784	0.99627	0.908862	1.40683	1.14019	1.26527	0.944612	1.18629	1.29636	1.16356	0.782302	1.50836	1.23109	0.972634	0.875477	0.802055	1.35038	1.08153	1.10182	0.747139	1.25587	0.816941		1.01865	1.21898	1.14385	1.10427	1.16294	1.0039
Q9H6U6	HUMAN	BCAS3	BCAS3	Breast carcinoma-amplified sequence 3 OS=Homo sapiens OX=9606 GN=BCAS3 PE=1 SV=3	#N/A	6	5	3	1230.28	1253.3	1030.68	1135.78	1497.31	1454.18	1466.24	1470.56	1396.9	1419.83	552.452	472.419	1031.34	582.303	577.336	519.957	597.173	691.948	554.111	617.847	493.159	532.725	692.872	592.778	698.883	345.268	250.137	258.867	281.152	227.044	272.461	223.928	284.074	281.126	498.829	281.819	278.268	289.4		0.979249	0.933994	0.99046	0.714152	0.971194	0.872754	0.959933	0.902742	0.835137	0.880262	0.982131	0.881282	0.990552	0.786014	0.992903	0.829992	1.21645	1.55907	0.912037	0.799921	1.00085	0.745504	0.914629	0.932942	0.788942	1.04601	0.948252	0.837645	0.805315	1.75747		0.967901	0.884155	0.91556	0.906897	1.00912	1.0039
P25963	HUMAN	NFKBIA	NFKBIA	NF-kappa-B inhibitor alpha OS=Homo sapiens OX=9606 GN=NFKBIA PE=1 SV=1	#N/A	1	1	0	87.6758	96.6194	93.9961	71.5243	130.904	147.879	149.101	146.016	129.706	125.342	39.5329	41.1092	24.7951	30.222	35.8983	37.4777	25.427	31.0619	25.8877	21.5479	26.3774	25.2322	21.6631	24.3074	28.7728	0	0	0	0	0	0	0	0	0	0	0	0	0		1.13901	0.864876		1.65002	1.12967	1.44086		1.02057	1.58675	1.21303	1.11544			1.50426		1.02006		0.995213				1.05872	0.776193	0.990849		1.24674	0.957509	1.03906	1.01275			1.00194	1.31028	1.2075	1.35487	1.02466	1.00385
A2A2Q9	HUMAN	AAR2	AAR2	AAR2 splicing factor homolog OS=Homo sapiens OX=9606 GN=AAR2 PE=1 SV=1	#N/A	0	4	2	0	0	0	0	0	0	0	0	0	0	216.087	277.615	313.602	245.14	263.613	281.99	293.698	275.856	255.117	312.554	242.775	295.167	261.908	239.155	304.611	147.318	153.801	80.1306	138.312	149.496	149.268	133.973	133.42	148.01	138.283	136.953	144.405	135.879			1.16382	1.05614	1.03373		0.981587	1.06512	1.09361	0.804619	0.912799		1.09746	0.986941	1.05001	0.977242		1.0512	1.16772	0.57178	1.06674	0.952035	0.903993			0.955981	1.02717		0.949952	1.09908	0.986731		1.10998	1.04351	1.06567	0.971513	0.952246	1.00378
P49917	HUMAN	LIG4	LIG4	DNA ligase 4 OS=Homo sapiens OX=9606 GN=LIG4 PE=1 SV=2	#N/A	7	3	0	1076.4	944.154	1338.59	966.254	1637.44	1649.99	1629.35	1596.09	1548.59	1552.47	392.008	611.437	311.523	332.346	333.538	415.756	355.716	419.85	284.75	333.989	313.974	340.643	322.442	331.575	334.494	0	0	0	0	0	0	0	0	0	0	0	0	0		0.995059	1.01361		1.85563	1.00767	1.01225		1.07955	1.18969	1.00863	0.974745			1.26177		1.32497		0.945431				0.95287	0.956425	0.945739		1.27419	0.948109	0.864179	1.03381			1.00434	1.23877	1.16063	1.10871	1.07443	1.00374
O75489	HUMAN	NDUFS3	NDUFS3	NADH dehydrogenase [ubiquinone] iron-sulfur protein 3, mitochondrial OS=Homo sapiens OX=9606 GN=NDUFS3 PE=1 SV=1	#N/A	9	10	2	1302.5	1158.12	1624.75	1443.04	1811.61	2081.58	2040.75	1782.01	1879.43	1701.01	913.086	1183.06	1006.77	983.507	748.573	882.694	837.618	868.193	871.763	1051.23	756.973	778.814	890.45	812.216	791.227	143.486	142.68	148.521	147.147	128.798	148.965	135.083	159.052	164.921	152.092	149.018	142.65	168.133		1.12648	1.26457	1.06133	1.42315	1.14902	0.900488	0.958642	1.0076	1.09839	1.1831	0.983659	0.918198	0.946947	1.06183	0.958987	1.32061	0.923385	1.21109	0.955788	0.828862	1.02355	0.910592	1.17291	1.03744	0.86931	1.04438	0.938947	1.04868	0.936866	0.978768		1.15079	1.08778	1.11141	1.02159	1.02484	1.00341
Q96HY7	HUMAN	DHTKD1	DHTKD1	Probable 2-oxoglutarate dehydrogenase E1 component DHKTD1, mitochondrial OS=Homo sapiens OX=9606 GN=DHTKD1 PE=1 SV=2	#N/A	4	5	0	696.725	658.8	857.674	625.562	1041.05	1245.83	1181.06	958.061	768.779	976.42	474.03	577.256	530.922	448.396	475.126	459.104	456.284	732.249	453.986	450.645	393.652	651.87	664.963	453.41	493.948	0	0	0	0	0	0	0	0	0	0	0	0	0		1.13449	0.838503		1.07408	1.1967	0.884053		0.848996	0.882014	0.834319	0.920284			0.854242		1.26545		0.987872				0.732457	0.922982	0.738465		1.36248	0.937919	0.844718	1.21292			0.986496	1.00096	0.996138	0.872715	0.995259	1.00325
Q9Y2Q3	HUMAN	GSTK1	GSTK1	Glutathione S-transferase kappa 1 OS=Homo sapiens OX=9606 GN=GSTK1 PE=1 SV=3	#N/A	39	40	24	8585.38	9931.56	10870.6	8786.75	12559.2	14372.5	15493.8	15023.6	14099.5	13522.3	5719.86	6154.12	5676.44	5694.6	5821.77	6031.44	5310.76	5948.43	5668.48	6547.53	4153.13	5358.53	5337.17	6215.36	5013.07	1755.14	1527.08	2101.41	1670.09	1574.04	1940.35	1617.91	1802.3	1803.53	1772.59	1764.25	1640.54	2120.17		1.23366	1.18575	0.959142	1.1145	1.14438	1.05431	1.0319	0.961768	1.03586	1.03128	1.19622	0.812125	0.88818	1.09228	0.938253	1.17412	0.933408	1.02799	1.11756	0.837097	0.958489	0.752124	0.94905	1.12264	0.860425	1.07725	1.07668	1.02655	0.97042	0.942687		1.12618	1.06137	1.08568	0.999171	0.971542	1.00321
Q96BY7	HUMAN	ATG2B	ATG2B	Autophagy-related protein 2 homolog B OS=Homo sapiens OX=9606 GN=ATG2B PE=1 SV=5	#N/A	4	8	6	907.763	872.562	1047.65	738.339	1383.57	1420.65	1370.69	1302.41	1156.82	1389.22	667.968	617.858	940.979	714.492	689.197	648.919	656.141	801.408	875.323	672.882	659.984	762.311	634.195	715.453	699.682	1214.2	1154.74	795.588	1032.56	1200.01	1114.5	1087.58	977.722	1033.58	762.159	1042.18	1056.81	1017.83		0.990691	0.985027	0.996393	0.904478	1.0268	1.00891	1.0744	0.960521	0.977834	1.04594	0.941338	1.1132	0.995404	0.949947	1.00469	1.17692	1.17051	1.37749	0.766962	1.15683	0.942543	0.966146	0.829443	0.836116	1.04845	1.17318	1.00408	1.28138	1.11594	0.734736		0.990704	0.995021	0.993402	1.00405	1.07963	1.00292
P45954	HUMAN	ACADSB	ACADSB	Short/branched chain specific acyl-CoA dehydrogenase, mitochondrial OS=Homo sapiens OX=9606 GN=ACADSB PE=1 SV=1	#N/A	17	13	7	4360.81	4501.7	3501.43	4456.8	7106.5	3600.15	7573.09	6120.48	6891.37	6078.83	1466.42	1880.17	1080.31	1518.56	1395.7	1381.24	1112.67	1376.66	1254.14	1268.6	1241.68	1314.84	1250.05	1219.17	1288.74	534.878	630.004	515.14	614.978	483.103	640.276	543.949	541.985	611.37	624.998	576.031	578.623	566.102		1.06566	1.01273	1.06815	1.50095	0.506599	1.1142	1.11866	0.888253	1.17065	1.21227	0.861251	1.10071	1.07446	1.10265	1.00641	0.790166	0.93451	0.862418	0.900025	0.844052	0.946926	0.991239	1.00577	0.969728	0.950357	1.099	0.855391	1.00119	1.04965	1.09196		1.04885	1.02573	1.0344	1.07549	0.89562	1.00288
O95985	HUMAN	TOP3B	TOP3B	DNA topoisomerase 3-beta-1 OS=Homo sapiens OX=9606 GN=TOP3B PE=1 SV=1	#N/A	4	3	0	680.346	643.657	735.596	539.218	1044.34	1050.6	1056.69	936.504	1215.45	983.309	194.086	259.195	297.172	187.543	198.455	233.829	254.787	227.8	196.32	228.128	223.944	238.292	231.899	185.608	224.163	0	0	0	0	0	0	0	0	0	0	0	0	0		1.01183	1.06657		1.21182	1.00599	0.927836		1.19121	0.907411	0.87682	0.896742			1.09322		1.11117		1.38937				1.04701	0.814528	1.16384		1.06503	0.941561	0.917854	1.11409			1.0392	1.08421	1.06921	0.943549	1.18252	1.00282
P99999	HUMAN	CYCS	CYCS	Cytochrome c OS=Homo sapiens OX=9606 GN=CYCS PE=1 SV=2	#N/A	11	12	7	4172.28	4425.66	4110.47	3684.75	4716.24	4835.82	4525.97	4570.44	4321.52	4795.51	1592.82	1610.43	2996.36	2470.19	1856.39	1609.44	1677.77	1462.51	3173.15	1910.65	1705.71	2028.27	1756.16	2214.3	1693.97	649.216	767.483	895.675	899.914	543.923	776.425	570.026	648.492	846.558	921.179	835.079	1004.1	747.307		0.959657	1.01192	0.966716	0.852917	1.02536	0.983182	0.886628	0.888582	0.843591	1.30827	0.969086	0.876417	1.02765	0.85239	0.953608	0.956153	0.741364	1.58693	1.0228	0.621126	0.740537	0.903381	0.857124	0.916306	0.650934	0.774577	1.01681	1.68056	1.07421	1.05193		0.979432	0.927333	0.94687	0.975858	0.9389	1.00281
B4DWG0	HUMAN	RCBTB2	RCBTB2	RCC1 and BTB domain-containing protein 2 OS=Homo sapiens OX=9606 GN=RCBTB2 PE=1 SV=1	#N/A	1	1	0	19.8038	22.6439	30.3486	18.4512	27.5574	30.274	33.2877	28.4908	35.6731	33.4434	69.9468	46.9752	68.6722	71.8029	65.043	67.2415	70.9574	76.891	67.8562	74.6833	57.6805	66.741	80.0668	80.7756	79.5558	0	0	0	0	0	0	0	0	0	0	0	0	0		1.20794	0.931995		0.586217	1.09858	0.811691		0.885498	0.872887	0.89605	1.03387			0.839127		1.42993		0.85698				0.719812	0.869362	1.2945		0.959546	1.21359	0.846797	0.83288			1.06997	0.845497	0.92032	0.910484	1.00224	1.00278
P43246	HUMAN	MSH2	MSH2	DNA mismatch repair protein Msh2 OS=Homo sapiens OX=9606 GN=MSH2 PE=1 SV=1	#N/A	19	9	9	4571.5	4582.93	6229.85	3862.44	6026.99	7805.61	6516	6449.19	6806.05	6900.12	1002.25	925.156	1229.25	997.684	1181.13	1156.9	1021.63	969.456	816.917	855.797	694.211	1042.05	882.963	926.876	1030.65	1045.51	1089.16	588.662	917.867	1053.44	989.051	935.902	838.206	813.059	751.875	805.894	876.989	884.609		1.08114	0.903856	0.923092	0.97711	1.29511	1.24746	1.1229	1.07901	1.05853	1.05371	1.07005	1.23656	1.04208	1.22186	0.914958	1.36106	1.187	1.29829	0.668327	1.196	0.951643	0.733196	0.843841	1.12926	1.06256	1.0239	1.14487	0.862793	1.10056	0.853628		0.969361	1.14432	1.07871	1.08539	1.0565	1.00268
O43427	HUMAN	FIBP	FIBP	Acidic fibroblast growth factor intracellular-binding protein OS=Homo sapiens OX=9606 GN=FIBP PE=1 SV=3	#N/A	4	5	1	761.571	899.601	662.453	681.572	990.094	991.595	982.506	1027.44	1005.17	1027.86	638.694	622.956	851.252	760.219	777.288	772.482	806.154	707.67	768.142	873.968	686.32	850.261	787.903	802.121	792.094	230.426	216.688	317.205	234.715	214.489	223.522	256.223	248.208	248.678	292.488	237.146	248.086	247.236		0.992336	1.10066	1.00411	0.78454	1.00152	0.978903	0.902534	1.01526	0.804361	0.957407	1.03772	0.87494	0.947726	0.972851	0.957544	0.797573	0.930409	1.07205	1.2808	0.866059	1.00221	0.86434	0.820592	1.01523	1.03457	0.891228	1.03815	0.967385	1.0708	1.181		1.03237	0.93655	0.972482	0.936079	0.973349	1.00237
Q13596	HUMAN	SNX1	SNX1	Sorting nexin-1 OS=Homo sapiens OX=9606 GN=SNX1 PE=1 SV=3	#N/A	25	25	6	6878.77	5825.01	6225.06	5624.01	10071	9124.23	8508.19	9868.25	8122.6	8654.74	2510.62	2368.72	2566.84	2738.91	2910.95	2813.84	3047.79	2612.8	2649.14	3077.88	2385.7	3238.51	3009.57	3134.37	3407.83	872.309	863.571	657.033	855.258	1004.26	880.388	1564.03	909.736	859.416	781.123	831.05	807.645	869.202		0.844821	0.966695	1.02504	0.743962	0.905991	0.914264	1.05005	0.957243	0.78853	0.860232	0.979868	1.02999	1.02008	0.883764	0.991206	0.980032	1.04042	0.806186	0.783652	1.19779	1.08506	0.749296	0.885407	0.806534	1.86544	0.820623	0.859372	0.832038	1.01714	0.931657		0.945518	0.914302	0.926008	0.936239	0.948919	1.00228
A5PLN9	HUMAN	TRAPPC13	TRAPPC13	Trafficking protein particle complex subunit 13 OS=Homo sapiens OX=9606 GN=TRAPPC13 PE=1 SV=2	#N/A	2	3	1	649.414	628.491	591.046	601.577	825.173	833.868	817.668	820.825	874.762	768.466	103.277	98.8861	101.336	130.646	136.221	124.389	118.084	117.184	115.967	112.061	87.8093	122.225	118.893	125.028	113.475	34.9967	31.8163	23.7227	31.3912	35.5037	31.3006	35.8796	27.473	27.4333	27.121	27.6582	29.603	30.3527		0.990905	0.940645	0.915119	0.830055	1.01054	1.14344	1.04412	0.991203	0.866912	1.09665	0.994731	1.06133	1.04715	1.04412	0.922624	0.925023	1.16742	0.850621	0.791341	1.18433	0.916446	0.737076	0.941506	1.06009	1.19687	0.983649	0.931278	0.973431	1.02596	0.904702		0.94889	1.00387	0.983254	1.00479	0.938894	1.00219
H0YJH7	HUMAN	TMPO	TMPO_Isoform_2	Lamina-associated polypeptide 2, isoforms beta/gamma (Fragment) OS=Homo sapiens OX=9606 GN=TMPO PE=1 SV=1	#N/A	1	1	0	266.67	227.267	246.86	199.161	352.751	336.654	350.8	334.166	259.661	246.817	72.3893	102.123	98.0261	107.96	77.703	95.5326	93.7479	109.081	92.8573	112.434	52.9135	94.1361	88.4737	85.5127	61.5768	0	0	0	0	0	0	0	0	0	0	0	0	0		0.99447	1.43189		1.30058	0.954366	0.989581		1.19392	0.921909	1.37491	0.947315			1.21665		0.999562		1.24841				0.673876	0.806423	0.736102		1.3892	0.699691	1.18258	1.19886			1.21318	1.10961	1.14414	1.1152	0.973948	1.00214
Q12846	HUMAN	STX4	STX4	Syntaxin-4 OS=Homo sapiens OX=9606 GN=STX4 PE=1 SV=2	#N/A	15	10	8	3786.62	3983.28	2934.77	3918.75	4641.31	4027.85	4546.2	5228.19	4753.35	4145.68	701.308	770.606	772.796	798.335	716.858	725.597	746.664	695.959	796.678	865.041	861.689	801.941	843.701	710.704	797.099	477.803	546.702	594.233	521.573	545.909	522.554	577.25	527.249	531.766	616.219	537.898	565.487	537.786		0.979509	1.1036	0.96398	0.983123	0.867826	0.914553	0.947279	0.952579	0.894715	1.0185	1.12645	0.991055	0.945502	0.925702	0.975095	0.75542	0.866155	0.985918	1.07722	0.989617	0.95579	1.09933	1.0087	1.02414	1.04643	0.88789	0.893213	1.01639	1.0231	1.11707		1.0157	0.933072	0.964056	0.982431	0.961349	1.00212
P27708	HUMAN	CAD	CAD	CAD protein OS=Homo sapiens OX=9606 GN=CAD PE=1 SV=3	#N/A	44	47	9	9145.08	8571.88	9073.09	8404.22	12938.7	12278.8	12648	11672.7	12576.9	13164.9	2797.85	2388.52	3395.04	3616.86	3811.3	3557.37	3289.38	3165.19	4333.24	3270.56	3199.73	3712.92	3242.71	3711.91	3458.1	1098.21	1117.4	756.988	952.521	925.78	1057.13	875.194	853.289	862.007	891.505	1000.88	958.752	952.999		0.977534	0.942278	0.901799	0.688153	0.948997	1.09807	1.10593	0.947702	0.806086	1.04205	0.902157	1.16899	0.996491	1.02491	1.04708	1.02423	1.1489	0.978143	0.791931	0.968515	0.892678	0.921871	0.94872	0.972036	0.915595	0.911921	1.01748	1.24845	1.06973	0.932658		0.940537	0.95777	0.951308	0.998252	0.960896	1.00207
Q13330	HUMAN	MTA1	MTA1	Metastasis-associated protein MTA1 OS=Homo sapiens OX=9606 GN=MTA1 PE=1 SV=2	#N/A	12	17	4	2774.71	2564.77	3624.25	2363.54	4206.66	4516.11	4748.26	4060.26	4018.67	3684.22	1418.59	1457.44	1372.4	1584.2	1826.25	1735.18	1537.18	1161.21	1029.8	1443.37	1041.68	1532.89	1645.54	1612.96	1670.02	496.464	424.008	296.791	355.603	451.963	502.277	477.699	385.13	453.817	747.107	400.74	418.563	388.994		1.12875	0.878581	1.12393	0.887146	1.07356	1.11164	1.24394	0.935685	0.863498	0.964303	0.965197	1.0501	0.880689	1.05621	0.992475	1.35753	1.22954	0.835381	0.735033	1.11933	0.953815	0.63407	0.885309	0.955311	1.18307	0.706831	0.875806	0.626844	0.933071	1.85029		1.04375	1.0504	1.0479	0.967496	0.980672	1.00207
P00491	HUMAN	PNP	PNP	Purine nucleoside phosphorylase OS=Homo sapiens OX=9606 GN=PNP PE=1 SV=2	#N/A	48	31	24	16563.5	18047.6	9565.38	17111.7	16501.5	14408.4	15738.4	15662.1	17624.8	18990.9	4425.21	3565.99	4866.64	4938.88	4729.29	4027.61	4821.54	4246.5	6200.25	4788.14	7562.55	4580.26	5104.29	5505.61	5156.05	3352.13	3474.87	4664.32	3615.93	2887.37	3183.91	2869.52	3109.16	3408.77	3681.26	3829.58	3339.4	3382.38		0.953757	0.911103	1.01424	0.678548	0.873158	0.899906	0.947341	0.917459	0.842045	0.939788	0.94913	1.03391	1.07588	0.766389	1.13945	0.552735	0.997393	0.926042	1.38782	0.85911	0.925099	1.43903	0.9888	1.06807	0.853798	0.808039	1.15086	1.1798	0.871548	1.09532		0.959702	0.863282	0.89944	0.9638	1.01246	1.00203
Q00059	HUMAN	TFAM	TFAM	Transcription factor A, mitochondrial OS=Homo sapiens OX=9606 GN=TFAM PE=1 SV=1	#N/A	29	30	17	7211.26	7822.35	9764.2	6338.22	12719.2	14332.9	15958.2	12517.2	11319.7	12880.7	4785.05	5573.9	3712.89	4552.23	4463.39	4480.95	3495.86	4217.99	3673.75	3685.93	2725.06	3696.93	4048.65	3630.39	3617.57	1712.57	1907.44	1530.44	1558.39	1923.23	1774.51	2127.09	1926.71	1691.11	1513.48	1567.23	1619.68	1701.99		1.25465	0.97886	1.01823	1.48024	1.12687	1.18532	1.06844	0.928383	1.27075	1.20892	0.984116	1.14849	0.938318	1.18999	0.943639	1.29898	1.03115	0.986018	0.921489	1.15799	1.16009	0.723684	0.843206	0.889971	1.28074	1.12016	1.0127	0.975623	0.98178	0.911279		1.08391	1.15785	1.13013	1.09775	1.03991	1.00193
P09669	HUMAN	COX6C	COX6C	Cytochrome c oxidase subunit 6C OS=Homo sapiens OX=9606 GN=COX6C PE=1 SV=2	#N/A	9	6	7	1773.6	1911.56	2108.53	1574.3	2982.56	2918.44	3286.93	2975.31	2996.32	3052.69	711.265	688.047	850.212	669.098	666.006	653.749	636.754	677.252	659.934	678.606	503.61	700.271	665.464	601.717	660.957	978.577	1050.59	1053.25	1166.1	1043.69	1145.96	1041.05	1267.51	1117.2	1075.01	953.205	1014.3	1142.61		1.10205	1.05585	1.03592	1.07054	0.9785	1.03624	1.06259	0.99073	1.10666	1.04105	0.997569	0.974164	1.08127	1.01717	0.883861	1.14434	0.907387	1.32285	0.976629	0.967762	1.1753	0.78357	0.8544	1.00461	0.96532	1.05374	1.02351	1.02679	1.08956	0.996805		1.06461	1.02772	1.04155	1.01454	1.03969	1.00184
P40425	HUMAN	PBX2	PBX2	Pre-B-cell leukemia transcription factor 2 OS=Homo sapiens OX=9606 GN=PBX2 PE=1 SV=2	#N/A	3	1	0	357.129	387.72	425.485	343.88	614.739	794.557	835.578	810.566	703.278	774.776	84.6907	102.077	106.1	97.2846	85.9164	87.5746	81.3922	72.916	69.4352	91.8337	61.7827	67.3385	84.0587	80.4021	69.9784	0	0	0	0	0	0	0	0	0	0	0	0	0		1.35924	1.17515		1.30623	1.29251	1.09943		1.04153	1.08374	1.2449	1.31855			1.12065		1.14247		1.35771				0.790601	0.923356	1.14403		0.933069	1.26033	0.888527	0.861697			1.26719	1.18492	1.21235	1.19196	1.09693	1.00183
O75410	HUMAN	TACC1	TACC1	Transforming acidic coiled-coil-containing protein 1 OS=Homo sapiens OX=9606 GN=TACC1 PE=1 SV=2	#N/A	28	19	12	5759.69	6632.98	5589.13	8374.75	7689.85	7767.3	8216.81	8190.46	8270.09	8187.23	2705.4	2155.12	2235.25	2243.78	2225.69	2350.84	2481.09	1636.73	1704.34	2088.29	2753.23	2151.81	2157.99	2175.46	2440.86	1147.29	1160.9	1082.03	1114.77	1185.41	1094.34	1202.19	1044.62	1044.71	936.621	1101.62	1065.47	981.008		1.06853	0.9248	1.02098	0.954393	1.01007	0.985647	1.06949	1.09875	1.19808	0.993657	1.0651	1.13453	1.08945	1.04107	1.0766	0.902007	1.12124	0.989877	1.05746	1.15849	1.0209	1.21927	1.35157	1.07545	1.17489	0.724823	1.06468	0.754768	0.95293	0.91535		1.00477	1.02367	1.01658	1.0855	1.06703	1.00181
Q8N567	HUMAN	ZCCHC9	ZCCHC9	Zinc finger CCHC domain-containing protein 9 OS=Homo sapiens OX=9606 GN=ZCCHC9 PE=1 SV=2	#N/A	2	2	0	142.891	99.8124	238.596	86.096	113.445	160.08	156.082	97.1154	168.932	149.405	184.913	209.053	167.508	231.523	223.025	248.986	213.436	160.666	127.643	173.942	128.468	188.112	179.919	187.182	205.71	0	0	0	0	0	0	0	0	0	0	0	0	0		1.37584	0.910993		1.09488	1.41108	1.16806		1.11783	0.96845	1.21256	0.856057			1.30402		1.96615		0.877295				0.672829	0.709475	1.48911		0.841462	1.31698	0.668506	0.985204			1.14342	1.19796	1.17978	1.08527	1.17209	1.00179
Q9NPP4	HUMAN	NLRC4	NLRC4	NLR family CARD domain-containing protein 4 OS=Homo sapiens OX=9606 GN=NLRC4 PE=1 SV=2	#N/A	2	3	0	156.262	124.981	184.11	121.348	198.066	130.425	157.698	168.709	154.062	221.148	148.673	130.02	548.817	230.294	230.855	169.875	207.771	435.447	310.926	244.543	132.58	300.084	319.454	305.441	340.148	0	0	0	0	0	0	0	0	0	0	0	0	0		0.796189	0.760204		0.40419	0.658494	0.717652		0.64589	0.462175	0.715907	0.851784			0.528085		1.30926		1.70609				0.412146	0.862943	0.777831		1.35366	1.11654	0.966566	0.932863			0.778197	0.606556	0.66377	0.639488	1.1425	1.00173
Q99627	HUMAN	COPS8	COPS8	COP9 signalosome complex subunit 8 OS=Homo sapiens OX=9606 GN=COPS8 PE=1 SV=1	#N/A	8	4	4	1618.55	1622.44	1274.52	1592.4	1821.38	1741.28	1895.74	1758.91	1769.93	1878.67	443.627	486.995	548.487	579.584	618.53	567.4	682	466.21	594.084	600.363	643.405	593.67	586.135	614.756	608.85	137.998	141.081	139.621	134.932	118.113	126.279	125.435	111.248	131.62	154.331	112.498	123.909	120.869		1.04083	0.995219	1.07542	0.80729	0.956022	1.02533	1.03178	1.13055	0.735399	0.960775	0.965703	1.15273	1.10249	0.940576	0.919182	0.786497	1.12753	0.909225	1.1408	0.965061	0.908972	1.06657	0.982665	0.971755	1.02489	0.772834	1.03145	0.98481	0.984124	1.26099		1.03716	0.990196	1.00781	0.968121	0.98638	1.00169
P14373	HUMAN	TRIM27	TRIM27	Zinc finger protein RFP OS=Homo sapiens OX=9606 GN=TRIM27 PE=1 SV=1	#N/A	1	1	0	139.172	128.465	300.132	110.282	223.358	302.521	280.201	278.857	255.556	252.5	41.4933	40.2536	40.5822	34.9477	32.8562	31.6092	33.5935	35.7019	32.8661	41.1971	35.7404	37.8457	38.5574	37.1558	33.9435	0	0	0	0	0	0	0	0	0	0	0	0	0		1.25449	1.12708		1.10126	1.35442	0.898882		0.919054	1.13518	0.956103	1.24848			0.864767		2.24283		1.11025				0.977789	0.824116	1.14416		0.976737	1.13047	0.899155	1.03539			1.19079	1.06841	1.1092	1.05113	1.44362	1.00167
O60499	HUMAN	STX10	STX10	Syntaxin-10 OS=Homo sapiens OX=9606 GN=STX10 PE=1 SV=1	#N/A	1	1	0	112.929	87.8523	139.644	107.181	197.092	221.854	323.598	324.458	332.29	378.923	34.1191	32.0605	26.8817	45.8406	42.831	38.3572	42.4094	21.9766	24.5071	37.4954	28.4932	21.5077	46.3622	55.0446	51.5731	0	0	0	0	0	0	0	0	0	0	0	0	0		1.64186	0.735301		0.62872	1.12564	0.839933		0.831665	0.66909	0.898953	1.64623			0.7522		1.39101		0.527162				0.558764	1.06764	1.68597		0.43097	1.92257	0.480594	0.421775			1.18858	0.856489	0.967187	0.991617	0.825646	1.00159
Q9NUQ6	HUMAN	SPATS2L	SPATS2L	SPATS2-like protein OS=Homo sapiens OX=9606 GN=SPATS2L PE=1 SV=2	#N/A	0	6	1	0	0	0	0	0	0	0	0	0	0	853.192	609.257	564.42	623.265	624.044	667.536	777.305	531.831	598.233	875.068	1004.55	762.592	714.061	746.021	649.998	369.786	214.264	325.14	393.127	328.291	308.782	310.598	289.597	339.795	396.316	335.989	364.963	245.255			1.24413	1.11368	0.866209		0.887233	1.01204	1.10513	1.21302	0.886126		0.702253	1.28848	0.949067	1.10121		1.21198	0.802462	1.06565	1.07598	0.94916	1.42822			1.01799	0.756129		0.850536	1.08421	1.29893		1.17891	0.967653	1.03807	1.02336	1.08891	1.00156
Q8N6S5	HUMAN	ARL6IP6	ARL6IP6	ADP-ribosylation factor-like protein 6-interacting protein 6 OS=Homo sapiens OX=9606 GN=ARL6IP6 PE=1 SV=1	#N/A	1	2	0	78.9894	92.809	118.41	109.971	92.4785	104.225	91.3297	128.315	100.357	118.584	87.1245	121.997	102.243	90.428	78.7819	106.681	93.4257	88.1694	81.4932	109.12	99.057	118.066	128.385	119.383	117.752	0	0	0	0	0	0	0	0	0	0	0	0	0		0.987578	0.895606		1.00129	1.12702	0.646603		0.766792	0.715075	0.742188	1.38751			0.875581		1.37848		0.839158				0.813011	1.28024	1.08519		0.723651	1.28229	0.668856	0.969024			0.941592	0.885428	0.904149	0.930089	1.01022	1.00154
P52630	HUMAN	STAT2	STAT2	Signal transducer and activator of transcription 2 OS=Homo sapiens OX=9606 GN=STAT2 PE=1 SV=1	#N/A	11	13	2	2336.53	2017.99	2529.45	1922.4	3035.71	4387.16	3111.41	2714.77	3188.2	2611.85	868.843	1241.77	1233.55	1091.19	993.375	940.202	1077.42	913.111	697.474	3112.99	815.105	1079.08	1141.46	1164.82	1239.08	260.719	164.398	288.221	162.664	255.785	235.065	234.69	206.556	145.132	189.288	147.723	136.297	151.849		1.02494	2.63413	1.00735	1.05075	1.44519	0.840568	1.63157	0.911683	0.735193	0.923341	0.894279	1.14107	1.12904	0.795575	1.02534	1.16176	1.80963	1.0438	2.00052	1.77539	1.43369	0.689721	0.882941	1.05023	1.62897	0.772651	0.860377	0.590185	0.91309	1.31384		1.55547	1.17595	1.31827	0.949119	1.41636	1.00153
O75113	HUMAN	N4BP1	N4BP1	NEDD4-binding protein 1 OS=Homo sapiens OX=9606 GN=N4BP1 PE=1 SV=4	#N/A	4	11	0	1303.28	1625.77	981.719	1671.88	1275.79	1491.89	1478.78	1634.22	1612.98	1479.87	831.622	1271.77	926.252	1031.92	1090.66	1064.94	1064.43	905.613	849.176	1922.12	795.236	980.671	1008.89	1149.13	1200.67	0	0	0	0	0	0	0	0	0	0	0	0	0		1.15911	1.71684		1.13595	1.16939	0.974184		0.950749	0.742808	0.921717	1.28095			0.951209		0.670331		0.827332				0.710308	1.14158	1.2643		0.808896	1.15996	0.758487	0.875939			1.43797	1.05757	1.18437	0.97417	0.73599	1.00153
Q9P2E3	HUMAN	ZNFX1	ZNFX1	NFX1-type zinc finger-containing protein 1 OS=Homo sapiens OX=9606 GN=ZNFX1 PE=2 SV=2	#N/A	9	5	2	1596.93	1518.76	1742.54	1438.03	2036.88	2054.89	1988.21	2585.25	1922.49	2057.87	374.614	483.498	362.034	408.147	374.72	412.416	416.942	452.378	445.274	490.324	394.399	389.494	414.182	393.546	416.613	219.436	213.223	166.808	216.675	220.238	211.74	197.362	183.61	189.36	217.431	205.468	205.173	214.061		0.976104	1.20144	0.90336	1.18471	1.00884	0.918176	1.01013	1.02163	0.917916	1.00008	1.26922	1.0172	1.03367	1.01054	0.980208	1.11856	1.04684	0.88709	0.795775	1.05067	0.875932	0.966394	0.923087	0.943842	0.941537	1.10846	1.01031	1.09105	0.954376	1.03728		1.02697	1.0287	1.02805	1.03269	0.963038	1.00124
Q9NZ45	HUMAN	CISD1	CISD1	CDGSH iron-sulfur domain-containing protein 1 OS=Homo sapiens OX=9606 GN=CISD1 PE=1 SV=1	#N/A	9	20	4	2754.55	2671.1	3139.66	2037.89	4684.61	5089.8	5250.9	3771.14	3851.52	4449.12	2066.63	1942.78	1789.37	2102.37	1711.84	1907.22	1517.5	1737.43	1801.12	1662.26	1277.61	1313.94	1668.79	1350.43	1547.89	88.999	103.787	106.542	100.648	90.7323	102.808	84.462	101.615	97.8418	127.118	85.5844	99.5951	84.4786		1.12088	1.09189	1.06307	1.27615	1.08649	1.12445	1.11703	0.996798	1.35751	1.38098	0.805006	1.12767	1.09357	1.25279	0.929893	1.15734	0.966993	1.17538	1.1576	0.985826	1.10407	0.839221	0.751205	0.822166	0.917697	1.14127	0.949732	1.1831	0.863086	1.38116		1.09195	1.12019	1.1096	1.13534	1.05521	1.00118
Q16698	HUMAN	DECR1	DECR1	2,4-dienoyl-CoA reductase, mitochondrial OS=Homo sapiens OX=9606 GN=DECR1 PE=1 SV=1	#N/A	25	30	23	8758.12	7224.93	9183.09	7445.4	11089.2	11296.5	11617.5	9939.03	10994	9962.83	6272.22	7019.03	5288.93	6129.58	5362.92	3513.34	5034.67	5817.95	5846.91	5342.29	4486.77	5187.15	5445.77	5173.39	4986.81	2676.62	2791.67	2679.94	2793.08	2903.7	3024.6	2883.31	3218.41	2803.48	2521.31	2594.15	2764.53	2784.99		1.04764	1.02697	1.01035	1.3493	1.01869	1.03094	1.09004	0.967835	1.20573	1.17831	0.89628	1.0061	1.0066	0.675384	0.934908	1.1491	0.964631	1.01671	0.965828	1.04647	1.15989	0.86251	0.931662	0.991411	1.03912	1.11841	0.898427	1.12398	0.997147	0.908659		1.02832	1.09136	1.06772	0.986188	1.02359	1.0011
A0A2R8YH03	HUMAN	TASOR2	TASOR2	Protein TASOR 2 OS=Homo sapiens OX=9606 GN=TASOR2 PE=1 SV=1	#N/A	5	3	0	586.653	584.642	695.734	544.003	918.199	1033.82	986.288	874.673	888.367	866.003	241.418	300.26	263.795	268.319	291.995	279.414	231.985	287.177	182.016	221.3	158.831	282.53	238.16	234.446	239.553	0	0	0	0	0	0	0	0	0	0	0	0	0		1.07415	0.932237		1.26486	1.12593	1.23004		0.977246	1.01698	1.13031	0.952597			1.17704		1.18797		1.11125				0.669083	0.928892	0.96751		1.20975	0.943154	0.76675	1.19017			1.0032	1.14952	1.10074	1.06923	0.989435	1.00104
Q96DB5	HUMAN	RMDN1	RMDN1	Regulator of microtubule dynamics protein 1 OS=Homo sapiens OX=9606 GN=RMDN1 PE=1 SV=1	#N/A	13	16	6	2128.9	2074.81	3111.25	1967.53	3421.09	3606.97	3241.92	3664.94	3298.58	2961.89	2079.49	1778.82	3185.62	1924.66	1729.15	1752.77	1891.35	2586.19	1642.01	1800.67	1244.35	1956.23	2041.65	1882.37	1997.96	552.92	564.05	476.815	531.582	541.413	506.738	524.177	616.973	543.486	660.873	498.114	558.849	564.893		0.947627	0.912199	0.96728	0.901127	1.05433	0.875966	0.901876	0.958136	1.05344	0.975009	1.07128	1.00388	0.946094	0.887931	0.886528	1.48024	0.98407	1.61379	0.84862	0.96359	1.09807	0.630373	0.936092	0.964189	0.932914	1.31013	0.865773	0.831822	0.991002	1.1762		0.942369	0.938288	0.939818	0.97488	1.08839	1.00102
O95155	HUMAN	UBE4B	UBE4B	Ubiquitin conjugation factor E4 B OS=Homo sapiens OX=9606 GN=UBE4B PE=1 SV=1	#N/A	12	13	3	2625.22	2367.68	2313.07	2546.87	3236.96	3152.79	3141.21	2851.46	3249.85	3157.88	1411.2	1268.27	1726.67	1660.54	1588.9	1460.7	1620.14	1496.94	1396.37	1322.49	1462.85	1588.12	1341.05	1755.55	1591.03	146.824	132.569	120.54	139.359	134.314	129.218	153.017	132.394	128.611	125.055	123.8	134.491	125.379		0.970418	0.846371	0.989808	0.811671	0.973998	1.01687	0.994482	1.03686	0.903144	1.06272	0.880906	1.02027	1.07253	0.934821	0.952786	0.926544	1.12998	1.10504	0.927696	1.0337	1.01892	0.936196	1.0202	1.00398	1.17764	0.958016	0.97557	0.893652	1.01637	0.96244		0.935532	0.966776	0.95506	0.97531	1.01116	1.00098
O60381	HUMAN	HBP1	HBP1	HMG box-containing protein 1 OS=Homo sapiens OX=9606 GN=HBP1 PE=1 SV=2	#N/A	0	1	0	0	0	0	0	0	0	0	0	0	0	17.9414	19.7816	17.3357	28.2252	24.5026	17.9226	21.3049	16.0878	21.2766	18.2437	11.3884	22.2025	16.9981	19.7821	22.73	0	0	0	0	0	0	0	0	0	0	0	0	0			0.919691		0.997221		1.23521		1.07401	0.904453	1.42288				0.903508				0.873917				0.574106				0.811011		1.07258	1.11926			0.919691	1.10215	1.05653	1.07695	0.724012	1.00095
Q96F24	HUMAN	NRBF2	NRBF2	Nuclear receptor-binding factor 2 OS=Homo sapiens OX=9606 GN=NRBF2 PE=1 SV=1	#N/A	6	3	1	1578.7	1728.91	1931.4	2462.1	2087.5	2395.72	2341.93	2513.27	2413.05	2201.11	268.236	237.671	363.477	253.573	230.32	271.099	272.437	259.896	215.602	355.607	237.202	249.974	275.719	261.741	279.47	79.9421	73.6408	75.7973	90.1954	90.9444	77.4424	83.2732	87.276	80.1356	82.3223	80.1502	89.2975	112.185		1.12188	1.30589	0.795461	0.872795	1.14765	0.845801	0.768727	1.00046	0.985038	0.931191	1.20396	0.730991	0.895319	0.995553	0.795605	1.16785	0.79354	1.33479	0.752397	0.902754	0.86634	0.871071	1.48875	1.15595	0.826606	0.95441	1.05442	0.791751	0.917975	0.817167		1.07441	0.927088	0.982334	0.933951	0.955535	1.00088
Q99704	HUMAN	DOK1	DOK1	Docking protein 1 OS=Homo sapiens OX=9606 GN=DOK1 PE=1 SV=1	#N/A	9	4	1	1112.73	1261.13	1109.2	1724.37	1288.55	1208.78	1358.91	1670.35	1882.06	1844.13	331.478	296.768	403.71	379.171	393.434	373.498	442.23	290.656	299.119	389.25	413.181	457.255	472.555	467.847	490.954	89.266	61.0746	92.8204	102.72	81.7759	76.8425	66.7368	71.2651	77.1546	77.9142	113.088	113.276	84.0184		1.05461	0.815834	0.782128	0.622001	0.93809	0.824605	0.778963	0.926877	0.694749	0.79471	1.2963	0.619122	1.04128	0.782819	1.14639	0.934508	0.904903	0.846142	0.940934	0.828974	0.722424	0.865992	1.4528	1.4606	0.676521	0.60919	1.43117	0.626928	0.958366	0.789828		0.884189	0.818107	0.842888	0.910768	0.863411	1.00067
Q9HB66	HUMAN	MKKS	MKKS	Alternative protein MKKS OS=Homo sapiens OX=9606 GN=MKKS PE=1 SV=1	#N/A	3	2	2	836.617	782.122	1044.68	647.257	1421.23	1342.99	1440.77	1386.47	1178.38	1509.22	355.533	259.855	523.839	423.931	383.075	334.988	282.018	482.106	469.344	308.419	226.382	427.91	427.56	355.832	367.603	92.7203	99.744	99.1752	122.58	81.449	120.391	77.9066	111.445	137.786	131.003	135.203	110.311	132.712		1.01375	0.803876	1.13393	0.677298	0.944949	0.998462	0.990773	0.735063	0.926675	1.10495	0.975545	0.820858	1.00879	0.873126	1.11267	1.29073	0.763056	1.36536	0.816178	0.670297	0.917154	0.590051	0.799705	0.829126	0.641144	1.25658	1.06191	1.22332	1.11532	1.07811		0.98385	0.869309	0.912262	0.97466	0.916117	1.00065
Q9BTV7	HUMAN	CABLES2	CABLES2	CDK5 and ABL1 enzyme substrate 2 OS=Homo sapiens OX=9606 GN=CABLES2 PE=1 SV=3	#N/A	0	1	0	0	0	0	0	0	0	0	0	0	0	108.636	108.269	155.653	162.347	157.553	145.176	175.082	145.389	175.349	145.538	116.689	121.701	140.209	149.836	152.159	0	0	0	0	0	0	0	0	0	0	0	0	0			0.987358		0.734516		1.06887		1.18779	0.737007	1.10139				0.984902				1.05598				0.791643				0.98635		1.1896	0.825641			0.987358	0.997058	0.994633	0.9411	0.923812	1.00053
P36543	HUMAN	ATP6V1E1	ATP6V1E1	V-type proton ATPase subunit E 1 OS=Homo sapiens OX=9606 GN=ATP6V1E1 PE=1 SV=1	#N/A	29	34	13	8215.06	7711.57	8226.58	6738.52	9899.65	8835.57	9427.17	9911.36	9542.32	10669.8	2844.89	2599.88	3415.32	2993.64	2785.47	2761.91	2738.98	3786.68	3290.4	2831.67	2969.75	3197.47	3284.53	3034.69	3231.46	1547.77	1440.62	1443.69	1767.2	1659.21	1551.67	1514.48	1731.45	1753.04	1958.64	1640.31	1638.73	2038.69		0.952273	0.889466	0.953409	0.816659	0.892513	0.874953	0.843892	0.860351	0.893619	0.940342	1.00118	0.783496	0.96111	0.867554	0.8921	1.03306	0.841771	1.0728	0.785168	0.90238	0.941665	0.932839	0.846195	0.963905	0.823667	1.18945	1.07779	1.03356	1.00437	1.06523		0.931716	0.857674	0.88544	0.905629	0.929954	1.00052
E7EQN9	HUMAN	INPP4B	INPP4B	Phosphatidylinositol-3,4-bisphosphate 4-phosphatase OS=Homo sapiens OX=9606 GN=INPP4B PE=1 SV=1	#N/A	15	11	2	2919.39	3525.58	2388.93	4387.71	3535.88	3439.77	4137.01	3985.12	4869.42	4261.9	1455.82	1135.91	1144.92	1349.25	1173.3	1572.31	1361.9	1071.47	1171.81	1242.43	2490.69	1443.93	1237.76	1603.79	1952.73	135.123	97.3857	221.805	156.822	119.393	146.812	117.82	146.454	165.862	188.532	206.843	163.515	186.177		1.17001	0.777446	0.948619	0.710788	0.972819	0.734189	0.839665	0.8522	0.910972	0.844284	1.12705	0.55698	0.896914	0.983862	1.183	0.741331	0.772812	0.716429	1.26857	0.682845	0.83762	1.55854	1.36159	1.37715	0.673853	0.670469	1.20533	0.733254	0.90353	1.07828		0.965358	0.821932	0.875717	0.92901	0.939736	1.00043
Q16537	HUMAN	PPP2R5E	PPP2R5E	Serine/threonine-protein phosphatase 2A 56 kDa regulatory subunit epsilon isoform OS=Homo sapiens OX=9606 GN=PPP2R5E PE=1 SV=1	#N/A	5	3	2	1367.53	1425.1	1097.73	1425.23	1838.31	1888.84	1502.77	1569.06	1646.33	1525.53	242.045	250.162	579.239	287.134	305.349	303.354	414.476	382.222	422.086	391.549	388.66	416.042	379.872	350.81	364.743	169.612	165.153	135.151	167.28	151.969	181.578	139.989	133.83	155.27	160.983	162.257	161.13	153.304		0.817472	1.07232	0.987616	0.685111	1.02749	0.836248	1.15495	1.13511	0.66288	0.786365	0.853532	1.05048	1.06401	0.830786	1.03206	0.786161	1.07884	1.58634	0.859643	0.966614	0.851241	1.06441	1.02071	0.895567	0.890418	1.04678	0.829854	1.15595	1.1394	1.02395		0.959137	0.967781	0.964539	0.897158	1.02761	1.00033
Q12774	HUMAN	ARHGEF5	ARHGEF5	Rho guanine nucleotide exchange factor 5 OS=Homo sapiens OX=9606 GN=ARHGEF5 PE=1 SV=3	#N/A	1	1	2	97.708	88.5343	100.845	62.0266	170.401	156.945	190.219	147.368	101.642	129.491	27.6158	43.1472	143.713	55.3647	60.2801	72.6076	56.8071	74.3906	40.263	54.2549	28.2512	65.8472	43.094	51.3819	50.8158	27.404	21.2244	16.9989	27.4218	40.0034	25.7719	30.2663	38.3727	28.9529	28.4751	18.8482	24.0445	28.1383		1.1163	1.12026	1.10967	0.890908	0.921032	1.24467	0.987755	1.17296	0.570214	1.14318	0.864828	0.813462	1.05099	1.49921	0.722392	1.08294	1.05031	2.96739	0.651515	1.5332	1.4707	0.583335	0.666085	0.59649	1.16001	1.53602	0.759921	0.831354	1.35962	1.09136		1.11541	1.04346	1.07045	0.952039	1.3342	1.00011
P50502	HUMAN	ST13	ST13	Hsc70-interacting protein OS=Homo sapiens OX=9606 GN=ST13 PE=1 SV=2	#N/A	27	37	29	9362.22	10089.2	8341.11	9972.28	11310.4	11532.8	12153.8	10437.9	10651.2	11623.2	4819.11	4768.64	4278.1	5458.53	5934.81	5821.53	5635.26	4964.61	6390.05	4912.63	6003.54	5401.03	5105.19	5737.24	4980.71	5315.65	4978.65	4069.25	4542.96	5297.88	5098.33	4737.25	4127.87	4642.29	3635.75	5049.61	4851.98	4302.94		1.07457	0.931414	1.01416	0.904114	1.01967	1.12521	1.11379	1.06842	0.913682	1.03491	0.922855	1.08765	0.992463	1.10374	1.10315	0.857636	1.16127	0.81111	0.888975	1.15738	0.901782	1.13825	1.02535	0.941715	1.03491	0.941268	1.02765	1.21153	1.02401	0.794272		1.00672	1.04624	1.03142	1.02263	0.988057	1.00009
J3KN16	HUMAN	ECPAS	ECPAS	Proteasome adapter and scaffold protein ECM29 OS=Homo sapiens OX=9606 GN=ECPAS PE=1 SV=1	#N/A	39	24	4	11263.1	11011.5	9414.58	10034.5	13793.7	14091.1	13943.8	14424.2	15031	13792.8	2825.66	2294.21	3419.9	3238.86	3348.95	2996.07	3465.46	2680.45	3748.81	3678.41	3736.92	3510.89	3470.48	4110.71	3515.3	244.805	212.48	226.588	230.994	253.425	230.016	261.332	245.982	243.862	242.329	216.261	204.378	229.47		1.01088	0.994478	1.12418	0.620254	1.02156	0.905409	1.06035	0.936907	0.763933	0.875643	1.04571	0.979516	1.06486	0.810004	0.996946	0.845321	1.12853	0.924588	1.04455	1.16827	1.13396	1.0103	0.900987	1.0897	1.20472	0.724676	0.999935	1.01351	0.949188	1.11712		1.04318	0.908896	0.959253	0.933802	1.0365	0.999979
Q9BU02	HUMAN	THTPA	THTPA	Thiamine-triphosphatase OS=Homo sapiens OX=9606 GN=THTPA PE=1 SV=3	#N/A	2	1	0	459.295	376.931	390.355	373.87	449.429	460.45	410.195	441.67	367.24	407.801	29.7695	32.6422	72.7034	34.4651	43.364	38.7936	44.6677	54.9052	51.1872	47.6317	61.2473	63.7383	56.9767	40.5977	53.1118	0	0	0	0	0	0	0	0	0	0	0	0	0		0.912702	0.948296		0.64987	1.02452	0.863331		0.889286	0.592679	0.686163	0.982736			0.77234		0.933611		1.44745				1.21937	0.894184	0.817126		1.0931	0.907376	1.01908	1.26896			0.930499	0.856752	0.881335	0.758479	1.20014	0.999972
A0A0A0MRN1	HUMAN	HENMT1	HENMT1	HEN1 methyltransferase homolog 1 OS=Homo sapiens OX=9606 GN=HENMT1 PE=1 SV=1	#N/A	1	1	0	47.9609	43.5717	60.4913	40.6824	66.5847	55.3252	55.6611	57.6617	64.6603	57.8221	78.7409	405.242	126.158	86.4186	45.3295	68.1287	82.3126	77.4602	64.2791	74.4446	112.244	71.4899	72.258	50.5785	72.7109	0	0	0	0	0	0	0	0	0	0	0	0	0		0.835945	1.1421		6.21705	0.8309	0.695425		1.2628	1.20801	1.3258	0.865991			1.0452		1.32174		1.93546				1.722	0.888915	0.971098		1.18836	0.868399	0.986141	1.09677			0.98902	2.25154	1.8307	1.11125	1.65973	0.999947
O75506	HUMAN	HSBP1	HSBP1	Heat shock factor-binding protein 1 OS=Homo sapiens OX=9606 GN=HSBP1 PE=1 SV=1	#N/A	5	3	1	853.512	914.577	881.809	745.119	1183.91	958.708	1084.61	1243.02	1189.04	1083.41	284.823	267.367	258.119	330.694	270.443	255.907	281.75	260.135	289.183	272.123	277.179	290.66	315.957	310.227	218.507	76.2013	74.1404	67.5302	95.0779	75.137	65.9795	77.7379	65.2758	74.1841	64.6493	68.9527	55.5745	70.8794		0.916128	0.96647	1.1733	0.949578	0.809781	0.960502	1.04353	1.00066	1.01158	1.17449	1.04993	1.17261	1.50376	0.908877	1.09056	0.997471	1.2052	0.916735	1.06806	1.18837	1.03241	0.984428	0.842853	1.00433	1.22951	0.923893	0.91511	1.02706	1.03231	1.0225		1.01863	0.952812	0.977494	1.13026	1.0561	0.999695
H7BZ55	HUMAN	CROCC2	CROCC2	Putative ciliary rootlet coiled-coil protein 2 OS=Homo sapiens OX=9606 GN=CROCC2 PE=5 SV=4	#N/A	1	1	0	129.932	106.903	126.301	110.926	157.042	142.016	133.607	133.157	145.254	134.692	151.189	75.0863	106.26	81.3419	106.21	138.274	121.341	114.307	123.661	99.2138	102.38	92.2663	112.113	94.36	95.7145	0	0	0	0	0	0	0	0	0	0	0	0	0		0.850773	0.984956		0.745428	0.904322	1.05441		1.20462	1.50095	0.807531	0.847907			1.37273		1.06657		1.05491				1.01639	0.936735	0.92494		1.13479	0.857681	1.22765	0.915984			0.917865	0.977195	0.957419	1.13228	1.04596	0.999631
Q7RTP6	HUMAN	MICAL3	MICAL3	[F-actin]-monooxygenase MICAL3 OS=Homo sapiens OX=9606 GN=MICAL3 PE=1 SV=2	#N/A	12	7	2	2403.32	2779.17	2299.71	2458.83	3479.42	3019.54	3562.03	3837.76	3266.23	3949.65	863.646	940.607	736.589	935.365	906.084	881.87	819.307	728.445	884.057	793.75	760.579	721.249	787.997	746.921	746.096	232.614	250.17	250.446	251.971	182.287	233.556	203.427	214.732	227.091	267.797	232.992	224.939	269.87		1.02374	1.04394	0.917894	1.23709	0.867828	1.19169	0.944024	1.07756	1.13587	1.2302	1.10299	1.01118	1.01846	1.15984	0.941746	0.887494	0.940217	0.968766	1.01229	0.736796	0.867939	1.00032	0.948897	0.938728	0.822245	0.958055	1.13515	1.16272	0.94859	1.08243		0.995193	1.06364	1.03797	1.08575	0.91626	0.9996
Q9NXF1	HUMAN	TEX10	TEX10	Testis-expressed protein 10 OS=Homo sapiens OX=9606 GN=TEX10 PE=1 SV=2	#N/A	12	6	1	2361.72	2264.85	2638.95	1790.54	3745.07	4172.81	4241.77	3601.05	3616.01	3653.33	694.339	752.967	813.057	803.874	791.294	862.488	714.674	650.446	533.43	671.905	447.363	782.177	642.849	727.982	730.743	11.1262	17.617	16.4102	16.0951	12.263	13.2898	16.2175	11.2292	13.9165	9.73899	15.2249	12.4631	8.5127		1.13263	0.959146	1.32691	1.07486	1.11421	1.12957	1.26715	1.0202	0.99117	1.14753	0.961543	1.67974	1.53463	1.2312	1.45166	1.14078	1.06086	1.16064	1.56468	1.16925	1.07068	0.638612	0.774025	0.965538	1.5463	0.928513	0.975504	0.761473	1.11656	0.92859		1.13956	1.1212	1.12808	1.28535	1.11507	0.999563
Q8NF37	HUMAN	LPCAT1	LPCAT1	Lysophosphatidylcholine acyltransferase 1 OS=Homo sapiens OX=9606 GN=LPCAT1 PE=1 SV=2	#N/A	11	13	4	1939.66	1511.26	2213.34	2109.56	3645.87	4563.71	3162.51	3046.21	4189.55	3331.27	1082.47	921.199	972.272	883.14	882.698	880.286	1170.28	1073.73	848.745	1194.53	1129.48	947.375	1078.95	804.496	974.553	265.691	257.655	262.534	249.504	216.819	321.188	230.29	270.658	271.927	230.92	264.037	289.872	253.386		0.867422	1.25388	1.0011	0.966968	1.25175	0.926555	1.18245	1.22843	1.13625	0.927019	0.835525	0.948555	0.918547	0.924023	0.97205	1.28275	0.978141	1.02058	0.966518	0.798219	0.996426	1.1856	1.22261	1.14912	0.847813	1.12708	0.91371	0.890914	0.994445	0.850133		1.0408	1.11123	1.08482	0.95171	1.0326	0.999478
O43303	HUMAN	CCP110	CCP110	Centriolar coiled-coil protein of 110 kDa OS=Homo sapiens OX=9606 GN=CCP110 PE=1 SV=3	#N/A	5	3	0	563.734	618.708	623.721	488.166	851.67	907.118	867.992	811.313	923.944	903.465	138.361	165.825	127.752	142.954	124.268	150.943	152.628	131.505	150.402	139.549	170.574	142.328	145.063	137.603	138.019	0	0	0	0	0	0	0	0	0	0	0	0	0		1.01916	0.995155		1.18254	1.0651	0.886187		1.08843	0.986686	1.01944	0.952614			1.07641		1.05497		0.91103				1.2164	0.825691	1.08486		0.937793	1.06082	1.07256	1.01498			1.00716	1.05556	1.03943	1.00879	1.0608	0.999449
Q03468	HUMAN	ERCC6	ERCC6	DNA excision repair protein ERCC-6 OS=Homo sapiens OX=9606 GN=ERCC6 PE=1 SV=1	#N/A	2	1	0	350.354	341.589	431.171	290.553	589.67	603.673	626.188	559.598	673.401	692.251	112.437	105.505	146.216	119.319	108.075	114.455	113.397	98.9304	84.5217	86.378	64.4366	96.6806	103.892	92.7316	99.2184	0	0	0	0	0	0	0	0	0	0	0	0	0		1.06193	0.875921		1.06988	1.02375	1.09594		1.14991	1.14017	1.20997	0.949002			1.16064		1.24626		1.48271				0.653423	0.839817	1.142		1.00321	1.17396	0.857097	0.980395			0.968926	1.08487	1.04622	1.11494	1.12746	0.999413
Q9HCC0	HUMAN	MCCC2	MCCC2	Methylcrotonoyl-CoA carboxylase beta chain, mitochondrial OS=Homo sapiens OX=9606 GN=MCCC2 PE=1 SV=1	#N/A	16	12	9	4450.76	4865.02	5151.93	4014	6708.1	6487.81	8033.74	5913.43	6681.19	6833.9	1597.94	1821.98	1508.87	1974.02	1787.03	1739.21	1482.88	1564.7	1533.82	1575.28	1330.93	1561.86	1545.08	1581.97	1511.63	759.123	809.031	716.837	760.085	758.878	832.528	829.158	834.802	774.657	734.349	699.839	707.552	778.516		1.19762	1.01879	1.04256	1.17834	0.967161	1.15574	1.12044	0.959029	1.03344	1.27667	0.881536	1.08882	1.02295	1.12481	0.941867	1.10606	1.02165	0.97584	0.964743	1.02132	1.1235	0.860759	0.861763	0.995988	1.11591	1.01195	1.01875	0.991975	1.01011	0.988312		1.08632	1.07614	1.07996	1.05287	1.01056	0.999345
Q7Z6E9	HUMAN	RBBP6	RBBP6	E3 ubiquitin-protein ligase RBBP6 OS=Homo sapiens OX=9606 GN=RBBP6 PE=1 SV=1	#N/A	17	19	9	3630.13	3666.97	5266.16	3075.33	6392.1	7168.06	6838.51	5952.73	6590.06	5714.3	2548.53	2918.18	1868.43	2655.24	2907.63	3036.19	2675.58	1822.11	1560.56	2679.94	1662.5	2507.13	2484.2	2630.94	2678.77	736.281	607.24	484.507	540.328	876.443	616.575	1048.06	739.289	571.469	634.507	521.404	519.548	617.657		1.06984	1.03155	1.00504	1.12326	1.12139	1.11919	1.08437	1.02987	0.980969	1.02205	0.931263	1.06795	0.950274	1.16868	0.916994	1.44336	1.2949	0.719187	0.852102	1.5414	1.30019	0.639922	0.842892	1.03097	1.84322	0.701357	0.893962	0.600682	0.965035	1.11591		1.03548	1.09562	1.07306	1.00545	1.11301	0.999254
B4DH95	HUMAN	GIMAP6	GIMAP6	GTPase IMAP family member 6 OS=Homo sapiens OX=9606 GN=GIMAP6 PE=1 SV=1	#N/A	4	5	1	353.462	300.234	353.204	277.484	451.444	448.201	386.931	394.689	464.891	423.582	242.775	211.524	157.972	195.112	211.246	264.954	300.338	212.135	176.23	222.671	162.321	131.497	209.587	159.21	179.82	97.551	56.1062	286.405	73.448	87.3319	69.3202	128.331	166.102	78.2938	167.561	109.831	122.988	130.622		0.857097	1.21763	0.617435	1.15667	0.992816	1.15515	0.546667	1.64234	1.32757	1.06693	0.874282	0.442461	0.57922	1.44885	0.866144	1.08064	0.769299	0.863837	2.25863	0.68871	1.3099	0.887617	0.848969	1.02979	1.01204	1.16002	0.938283	0.963679	0.719067	1.32141		0.897388	1.09873	1.02323	0.943635	1.12266	0.999155
H3BMF4	HUMAN	SPNS1	SPNS1	Protein spinster homolog 1 OS=Homo sapiens OX=9606 GN=SPNS1 PE=1 SV=1	#N/A	1	1	0	238.637	377.195	297.13	195.315	235.914	211.994	319.856	199.858	213.078	315.766	30.0346	44.0445	47.2666	35.706	21.7501	32.9777	26.9194	39.9443	35.0116	28.2425	24.4552	44.6279	45.0992	36.7255	33.2059	0	0	0	0	0	0	0	0	0	0	0	0	0		1.35581	0.736566		1.14868	0.898606	0.567242		0.702059	0.783303	0.931212	0.847163			0.860059		0.96497		1.23271				0.637792	0.634312	0.903202		1.04175	1.33848	0.913104	1.1639			1.04619	0.829147	0.901495	0.855434	0.945159	0.999124
Q6PHR2	HUMAN	ULK3	ULK3	Serine/threonine-protein kinase ULK3 OS=Homo sapiens OX=9606 GN=ULK3 PE=1 SV=2	#N/A	3	1	0	950.426	1110.87	735.819	1225.28	1261.2	1716.73	1534.96	1438.64	1157.69	1126.64	49.974	79.8547	58.5426	61.303	56.2376	56.1622	51.8495	48.0108	46.2359	55.9749	62.4361	52.1588	48.2277	49.8609	48.6104	0	0	0	0	0	0	0	0	0	0	0	0	0		1.21707	1.14469		1.63303	1.36119	1.15006		1.06032	1.02197	1.25365	1.14069			1.14852		0.713938		1.1972				1.27682	1.18884	0.917931		0.981822	0.893312	0.945526	1.06665			1.18088	1.30115	1.26106	1.14121	1.06265	0.999014
P43686	HUMAN	PSMC4	PSMC4	26S proteasome regulatory subunit 6B OS=Homo sapiens OX=9606 GN=PSMC4 PE=1 SV=2	#N/A	20	14	5	5977.49	5717.97	5045.58	4889.86	7408.02	7784.79	7657.69	8533.42	7155.51	7004.58	1418.36	1387.99	2101.04	2077.77	2150.69	1891.68	1993.37	2080.07	2596.09	1944.94	1702.72	2120.62	1827.1	2163.33	2129.29	892.696	879.343	544.331	826.671	723.79	824.418	764.524	649.949	770.515	657.647	802.531	729.719	758.389		1.0337	0.953445	1.03556	0.680419	1.05086	1.05431	1.10801	0.977188	0.695306	1.01856	1.15192	1.18183	1.11104	0.927335	1.07859	0.862827	1.19977	1.02997	0.731575	0.972766	0.873524	0.834703	0.836197	0.965914	1.02751	1.01969	0.945541	1.27265	1.03957	0.88387		1.00757	0.974156	0.986686	1.02351	0.929306	0.998867
P46109	HUMAN	CRKL	CRKL	Crk-like protein OS=Homo sapiens OX=9606 GN=CRKL PE=1 SV=1	#N/A	28	19	11	6757.62	7583.17	4645.67	8189.19	6976.35	6707.59	7156.85	7361.65	8462.33	7543.86	1746.83	2035.21	1891.12	1566.45	1709.53	1634.14	1873.06	1262.13	1605.62	1686.29	2755.18	1795.83	1808.75	1824.27	2029.61	584.952	559.853	763.461	605.119	580.155	546.597	595.496	615.083	615.234	765.686	716.679	701.916	604.608		1.02587	0.893378	0.941787	1.07823	0.961476	0.905691	0.836719	0.992326	0.925451	0.829887	1.05523	0.857011	0.926304	0.865749	1.09708	0.647896	0.895432	1.00189	1.16869	0.888088	0.941555	1.45966	1.14208	1.213	0.911572	0.668662	1.08135	0.850639	0.951412	1.17209		0.953679	0.954888	0.954435	0.936672	1.00046	0.998852
Q9H330	HUMAN	TMEM245	TMEM245	Transmembrane protein 245 OS=Homo sapiens OX=9606 GN=TMEM245 PE=1 SV=3	#N/A	2	4	1	271.75	328.366	348.184	359.557	499.796	423.788	348.22	342.758	276.949	433.87	117.713	155.502	89.2358	120.997	96.913	98.8849	85.8301	97.1257	102.692	106.324	89.8115	101.888	104.983	112.908	83.7612	13.945	14.4921	12.7456	12.0979	17.9545	12.6922	16.5206	13.8064	9.16814	12.8799	12.1106	11.8055	13.0147		0.696725	1.05742	0.738763	1.54651	0.847922	0.963824	1.02273	0.853601	1.17068	1.20334	0.685797	1.16777	0.974846	0.983435	0.975866	1.16039	1.12368	0.887472	1.02703	1.44676	1.11251	0.893197	1.19829	0.554124	1.33122	0.965939	0.868093	1.0213	1.0133	1.03785		0.830969	1.04692	0.965936	1.0231	1.09301	0.998765
Q9HB58	HUMAN	SP110	SP110	Sp110 nuclear body protein OS=Homo sapiens OX=9606 GN=SP110 PE=1 SV=5	#N/A	19	19	11	3808.82	3272.61	4942.95	2481.74	6795.31	10065.1	7652.55	7760.97	6367.09	5070.72	2572.79	3166.09	1315.51	3237.47	2129.36	2889.58	2613.22	1525.35	1054.8	4723.87	1619.91	2110.25	1434.32	1461.08	2067.23	841.808	904.926	822.013	527.753	838.088	874.881	1182.1	906.41	601.87	515.404	581.529	616.468	609.046		1.12615	2.85566	0.982233	1.91396	1.48118	1.28724	1.42778	1.57973	1.5553	1.95711	1.14211	1.47681	0.861276	1.7468	0.949036	1.39603	1.3738	0.795248	1.3415	1.36773	1.47923	0.979261	0.700915	0.936984	1.92914	0.922098	0.746208	0.637647	1.27568	0.841123		1.65468	1.53798	1.58174	1.38406	1.24754	0.998725
P21283	HUMAN	ATP6V1C1	ATP6V1C1	V-type proton ATPase subunit C 1 OS=Homo sapiens OX=9606 GN=ATP6V1C1 PE=1 SV=4	#N/A	21	23	4	6360.69	6052.36	6087.42	5729.84	7978.91	7413.14	7829.99	8707.09	8341.2	8889.29	2695.94	1992.44	3369.77	3023.08	2834.55	2574.1	2794.33	3475.3	2932.22	2716.82	2832.57	3094.87	3078.49	3316.99	3526.54	218.415	237.219	220.374	258.746	245.469	240.59	240.029	252.663	254.26	277.689	243.742	241.206	268.195		0.981335	0.821453	0.998271	0.602429	0.929091	0.85705	0.944601	0.844886	0.815138	0.914051	1.09126	0.931366	1.01588	0.7783	0.956973	0.98081	0.857537	1.01888	0.865227	0.963755	0.991999	0.856451	0.923197	1.04541	0.942396	1.05078	1.1141	0.88658	0.935758	1.09026		0.933686	0.835611	0.872389	0.928996	0.933522	0.99856
P50748	HUMAN	KNTC1	KNTC1	Kinetochore-associated protein 1 OS=Homo sapiens OX=9606 GN=KNTC1 PE=1 SV=1	#N/A	2	2	1	204.837	215.412	355.371	258.806	361.256	350.45	482.555	208.193	349.072	422.92	234.721	223.475	210.019	240.692	241.744	244.087	213.753	213.203	162.7	213.015	144.531	208.004	230.045	218.169	212.891	135.321	125.684	94.6982	148.952	108.061	158.114	118.273	151.702	140.847	134.384	97.2082	119.296	137.274		1.33577	0.966633	1.09792	1.0141	0.970089	1.097	1.23253	0.969982	1.06513	1.09223	0.576304	0.979724	1.16111	1.10763	0.757754	1.69124	1.05485	0.953038	0.738188	0.842353	1.18254	0.655862	1.23168	0.966273	0.921959	0.967483	1.17069	0.73831	0.943894	1.04754		1.13344	1.05674	1.0855	0.96284	1.01687	0.998479
O00487	HUMAN	PSMD14	PSMD14	26S proteasome non-ATPase regulatory subunit 14 OS=Homo sapiens OX=9606 GN=PSMD14 PE=1 SV=1	#N/A	12	12	7	3578.27	3356.22	3650.32	3110.61	4818.1	4996.87	4608.96	4275.85	4828.79	4945.56	2498.59	2230.66	2672.02	2509.14	2974.31	2762.05	2936.39	2535.31	2632.83	2545.52	2535.61	2590.95	2364.97	2506.67	2537.78	1055.04	1017.92	716.781	887.751	823.266	1030.36	882.034	867.244	1010.35	756.661	931.595	835.431	871.376		0.956594	1.03066	1.18391	0.903174	1.0371	1.20427	1.20736	1.18892	1.01166	1.01593	0.887456	1.19278	1.04025	1.11833	1.09162	1.0528	1.23627	1.08188	0.839909	0.964686	1.01622	1.02664	0.897143	1.00222	1.03355	1.02652	1.02645	1.06601	1.04905	0.886639		1.05705	1.10816	1.089	1.05115	1.0312	0.998448
Q7Z4W1	HUMAN	DCXR	DCXR	L-xylulose reductase OS=Homo sapiens OX=9606 GN=DCXR PE=1 SV=2	#N/A	15	23	14	3374.1	3485.1	3141.84	2996.24	4423.65	5372.52	5662.28	5261.33	4685.27	4072.68	1881.54	2385.3	2455.52	2264.25	1918.03	2338.92	1893.36	2512.46	2365.72	2270.18	2039.1	2581.69	2583.61	2355.31	2128.44	1065.13	1178.8	1084.73	986.612	998.12	1022.06	853.264	930.542	906.931	1030.12	993.243	1004.2	914.073		1.28	0.963661	0.945568	1.01253	1.2145	0.814176	1.0656	0.803705	0.798689	0.961144	1.18936	1.22902	1.02864	0.992841	1.03556	0.916095	1.11051	1.04234	1.13094	1.04064	0.970184	0.865572	0.873641	1.05914	0.889615	1.0665	0.920661	1.00421	1.09589	1.07401		1.06308	0.982101	1.01247	1.03361	1.0109	0.99796
Q9Y2L5	HUMAN	TRAPPC8	TRAPPC8	Trafficking protein particle complex subunit 8 OS=Homo sapiens OX=9606 GN=TRAPPC8 PE=1 SV=2	#N/A	18	13	5	4013.04	3837.3	4450.34	3825.07	5226.06	5186.7	5135.78	5350.46	5080.46	4743.31	1293.33	1082.61	1219.21	1335.12	1541.87	1135.54	1277.09	1064.8	1044.06	1149.02	1124.93	1157.21	1196.1	1266.49	1372.49	283.284	262.845	365.044	265.492	222.619	268.853	314.002	327.859	278.79	410.719	253.353	268.544	294.456		0.982724	0.898823	0.990372	0.846874	0.992468	1.20613	0.955073	0.999001	1.01171	1.0444	1.0238	0.933731	0.943132	0.888276	0.900009	1.1338	1.00634	0.953731	1.29678	0.79083	1.16469	0.87998	0.974497	0.97214	1.11546	0.832939	0.907626	0.816714	0.905225	1.45904		0.957307	0.99991	0.983933	0.96358	1.03231	0.997954
Q92552	HUMAN	MRPS27	MRPS27	28S ribosomal protein S27, mitochondrial OS=Homo sapiens OX=9606 GN=MRPS27 PE=1 SV=3	#N/A	13	4	1	3252.78	3058.45	4400.52	2666.59	5037.97	5321.64	5583.68	4708.14	5369.2	5560.42	618.62	453.472	827.563	674.207	595.307	635.261	515.756	654.299	535.952	540.07	409.478	649.82	559.01	490.55	552.082	133.431	124.332	82.7805	135.582	87.3039	139.749	85.3849	90.4688	125.51	112.615	106.468	121.036	139.078		1.10832	1.01159	0.965043	0.849388	1.05631	1.11506	1.07452	0.966051	1.15872	1.26284	0.934531	0.955981	1.04248	1.18989	0.818624	1.39451	1.02594	1.55009	0.636495	0.671275	0.69561	0.766985	0.845031	1.06575	0.65652	1.22555	1.1037	1.00388	1.21716	0.865892		1.02832	1.01226	1.01828	1.05187	0.962986	0.997936
Q8WUA4	HUMAN	GTF3C2	GTF3C2	General transcription factor 3C polypeptide 2 OS=Homo sapiens OX=9606 GN=GTF3C2 PE=1 SV=2	#N/A	4	5	0	609.806	601.144	918.033	517.505	807.844	944.709	951.061	942.481	827.18	746.206	288.825	299.506	499.526	376.716	396.805	370.309	382.372	436.156	292.519	351.496	256.068	414.331	356.033	353.58	366.969	0	0	0	0	0	0	0	0	0	0	0	0	0		1.17728	0.979477		0.834604	1.16942	1.10574		1.06552	0.804839	1.04975	1.16666			1.0319		1.51622		1.39198				0.713557	0.85471	1.02394		1.21539	0.923701	0.815133	1.15457			1.07838	1.04382	1.05534	1.01329	1.20725	0.997907
Q9Y2U8	HUMAN	LEMD3	LEMD3	Inner nuclear membrane protein Man1 OS=Homo sapiens OX=9606 GN=LEMD3 PE=1 SV=2	#N/A	14	17	4	2219.37	2041.33	3027.76	2188.32	3805.85	3607.56	3587.25	3944.39	3791.17	3539.45	1918.43	1557.35	1593.2	1969.75	1765.01	1820.6	1683.75	1591.67	1730.04	1786.68	1344.76	1720.95	1833.63	1788.62	1518.89	344.698	321.394	263.366	291.209	367.32	288.291	363.63	325.675	297.829	262.59	289.284	295.683	304.343		0.942561	1.04258	0.992721	0.908755	0.947899	1.02993	0.960928	0.982516	1.11946	1.1494	1.0364	1.07127	0.970653	1.06237	0.964239	1.42125	1.14894	0.929676	0.877847	1.22435	1.08554	0.784702	1.02721	0.996143	1.21205	0.928782	0.930003	1.00953	1.00422	0.875264		0.992621	0.966006	0.975987	1.0534	1.06747	0.9979
P07199	HUMAN	CENPB	CENPB	Major centromere autoantigen B OS=Homo sapiens OX=9606 GN=CENPB PE=1 SV=2	#N/A	6	10	2	1883.67	1580.87	2939.43	1611.6	2970.91	3026.34	2985.58	3302.43	3061.01	3203.04	1319.71	1270.38	1179.94	1291.05	1128.67	1244.9	1099.85	1180.67	1010	1226.34	936.214	1169.62	1240.08	1146.79	1064.61	84.8163	92.5287	98.3617	97.617	76.2	86.5199	91.322	79.9337	84.203	75.6083	67.0863	80.0366	85.1045		1.00494	1.06593	1.01977	1.10421	1.01866	0.981033	1.04783	0.955981	1.14708	1.12217	1.11159	1.1206	1.18223	1.08206	0.812472	1.69687	1.0272	1.02559	1.19124	0.922848	0.968065	0.813751	0.930341	1.03033	1.10599	1.02623	1.07814	0.877883	1.01662	0.915681		1.03021	1.02154	1.02479	1.0826	1.09222	0.997651
A0A087WWU8	HUMAN	TPM3	TPM3	Tropomyosin alpha-3 chain OS=Homo sapiens OX=9606 GN=TPM3 PE=1 SV=1	#N/A	97	89	53	15953.6	15669.8	13695.5	18893.2	16428.7	15799.5	16392.4	16787.3	18031.9	16684.8	8920.66	8796.17	6185.88	8127.67	8319.05	8253.03	8824.65	7136.84	6994.8	8165.3	10344.9	7840.23	8040.12	8387.23	8726.74	5547.57	5514.18	6064.15	5841.33	5688.44	5681.15	6023.84	5541.87	5739.68	5461.67	5875.16	5498.99	5698.56		0.997791	0.973834	1.02517	1.04907	0.961704	0.99217	1.01471	1.05247	1.06392	0.969346	1.02183	0.984889	1.04332	0.984297	1.04937	0.866161	0.990853	0.737759	1.08312	1.01601	0.989836	1.23378	1.19489	1.09759	1.07592	0.851174	1.01559	0.834234	0.935064	0.97551		0.99893	1.01403	1.00837	1.01671	0.988217	0.997495
Q9NR50	HUMAN	EIF2B3	EIF2B3	Translation initiation factor eIF-2B subunit gamma OS=Homo sapiens OX=9606 GN=EIF2B3 PE=1 SV=1	#N/A	10	5	2	1665.29	1822.13	1614.84	1681.32	2382.96	2781.68	2647.35	2690.61	2647.4	2699.71	450.919	393.518	446.595	529.656	571.352	546.488	562.229	486.308	600.602	543.627	535.825	510.327	523.014	567.37	550.105	77.597	58.3224	60.2469	64.9918	66.562	67.0353	68.4764	65.8933	58.7415	50.9099	65.4244	66.7832	62.2489		1.11095	0.994144	0.910493	0.719636	1.16732	1.04484	1.03905	1.02816	0.824606	0.968595	1.12911	0.903998	1.00737	0.999376	1.01408	0.926098	1.20275	0.816698	0.933828	1.03171	1.02135	0.979876	0.96422	1.11097	1.06139	0.889322	1.13292	1.09833	0.933247	0.789105		1.0052	0.999802	1.00182	0.978162	0.987473	0.997439
O95602	HUMAN	POLR1A	POLR1A	DNA-directed RNA polymerase I subunit RPA1 OS=Homo sapiens OX=9606 GN=POLR1A PE=1 SV=2	#N/A	12	14	2	1839.95	1664.1	2269.19	1929.31	3107.61	3158.55	3242.86	3176.34	2818.73	3358.88	860.362	895.05	1056.56	1177.3	1132.13	1148.28	1005.08	964.692	791.898	880.197	694.528	1278.36	925.367	902.608	1036.54	271.224	278.716	209.819	243.286	192.475	273.068	211.719	192.236	227.423	186.483	225.081	224.508	240.743		1.04352	0.921829	0.977636	0.937385	1.01639	1.18568	1.17385	1.05262	0.901056	1.23298	1.02212	1.19813	1.04582	1.2026	0.967567	1.29518	1.16592	1.10654	0.901961	0.827401	0.826373	0.727378	1.10119	0.90704	0.910126	1.01032	1.08086	0.829353	1.33883	0.801644		0.980995	1.07318	1.03861	1.08147	0.978679	0.997419
Q8IVD9	HUMAN	NUDCD3	NUDCD3	NudC domain-containing protein 3 OS=Homo sapiens OX=9606 GN=NUDCD3 PE=1 SV=3	#N/A	7	4	0	1843.71	1843.43	2191.23	1631.79	2738.91	2990.34	2632.15	2427.76	2447.82	2267.73	372.224	436.757	352.194	413.582	378.681	397.124	388.859	371.121	414.876	453.379	468.127	426.448	380.677	365.772	330.52	0	0	0	0	0	0	0	0	0	0	0	0	0		0.961021	1.26293		1.21663	1.0918	1.05485		1.0832	1.03687	1.15207	0.886398			1.10623		1.18858		0.981072				1.30401	0.885125	0.893719		1.03379	0.82797	1.15568	1.18791			1.11198	1.11162	1.11174	1.04539	1.15789	0.997366
P17987	HUMAN	TCP1	TCP1	T-complex protein 1 subunit alpha OS=Homo sapiens OX=9606 GN=TCP1 PE=1 SV=1	#N/A	60	74	33	16397.3	16315.9	14467.6	16296.6	19255.9	19712.3	19651.4	18825.5	18676.5	19084.4	7599.55	7263.95	8853.37	8661.47	8934.69	8799.21	8990.12	7766.49	9789.76	8511.88	9908.7	8601.28	8075.93	8850.3	7932.95	4505.19	4934.6	3828.95	4264.93	4051.22	4606.5	3970.3	4106.55	4121.68	3809.35	4444.61	4343.87	4002.49		1.02054	1.02721	0.98766	0.876611	1.0237	1.07824	1.10384	1.08493	0.917112	1.04526	0.977649	1.18245	1.02199	1.06189	1.06504	0.884511	1.07956	1.06842	0.917515	0.970774	0.984034	1.19578	0.996332	0.969913	0.951385	0.937258	0.991092	1.18143	1.038	0.912818		1.0118	1.03346	1.02534	1.03877	1.01437	0.997278
Q05823	HUMAN	RNASEL	RNASEL	2-5A-dependent ribonuclease OS=Homo sapiens OX=9606 GN=RNASEL PE=1 SV=2	#N/A	14	9	1	3840.3	3963.47	3338.27	4135.99	4964.85	4718.76	4924.24	5792.2	5522.81	6095.34	926.912	828.354	1087.79	920.48	829.161	828.703	935.053	967.328	729.933	983.737	822.335	1000.29	1009.9	977.282	993.7	68.5456	64.9823	65.9109	76.4219	73.354	57.3377	71.6978	85.7018	71.4381	71.7958	70.3779	68.6598	85.3702		0.991821	0.990046	0.927586	0.833667	0.950433	0.834479	0.7445	0.94105	0.932857	0.926384	1.16664	0.843762	0.992299	0.834018	0.913821	0.855553	0.890029	1.09477	0.855819	0.952463	1.11279	0.827609	1.06	1.11238	0.930959	0.973532	1.2277	0.734615	1.00671	0.932231		0.969818	0.860826	0.901698	0.944255	0.94129	0.997265
Q9Y221	HUMAN	NIP7	NIP7	60S ribosome subunit biogenesis protein NIP7 homolog OS=Homo sapiens OX=9606 GN=NIP7 PE=1 SV=1	#N/A	2	3	1	520.946	405.417	563.465	412.67	860.785	895.413	878.837	832.991	848.88	711.823	525.984	631.521	528.254	588.294	612.582	701.167	588.787	434.389	393.841	549.062	390.619	543.93	489.009	480.503	469.234	114.734	118.695	100.781	105.615	110.051	102.949	116.704	114.253	86.4765	96.7379	81.2816	85.6929	91.2713		1.02097	1.14488	0.977333	1.31681	1.04023	1.27732	1.1635	1.22771	1.09676	1.22668	0.967711	1.34146	1.19363	1.46204	0.918622	1.21651	1.29669	1.10149	1.13899	1.24377	1.29125	0.8145	0.890947	0.98617	1.31896	0.905767	0.826946	0.821217	1.13418	1.0933		1.04773	1.20511	1.14609	1.17241	1.1576	0.997185
Q9BWW4	HUMAN	SSBP3	SSBP3	Single-stranded DNA-binding protein 3 OS=Homo sapiens OX=9606 GN=SSBP3 PE=1 SV=1	#N/A	3	4	1	220.887	156.536	247.161	127.215	247.346	271.009	243.648	184.814	188.309	193.941	418.589	367.942	414.489	367.215	393.387	385.285	414.012	362.623	328.782	423.424	331.807	449.544	430.513	370.226	478.913	20.9075	22.0799	18.6412	18.6157	15.0861	19.5883	23.562	22.4394	19.3208	21.9602	12.0776	15.6935	13.8384		0.98505	0.992669	1.30847	0.862598	1.09567	0.922253	1.32659	0.970605	0.981335	0.860894	0.747189	1.49533	1.26071	0.903257	0.817938	1.30973	1.41593	0.971723	1.26245	1.02168	1.51967	0.777884	0.674127	0.761319	1.59569	0.85013	0.784089	0.770793	1.05391	1.48722		1.0954	1.03554	1.05799	1.00952	1.18272	0.99716
A0A087WT20	HUMAN	DCAF13	DCAF13	DDB1- and CUL4-associated factor 13 OS=Homo sapiens OX=9606 GN=DCAF13 PE=1 SV=1	#N/A	9	3	2	1987.3	1732.36	2650.44	1781.31	3293.74	3681.34	3760.21	3141.49	2840.74	2703.27	450.236	504.456	365.251	532.891	521.996	522.35	444.556	358.975	358.7	407.034	311.594	426.708	393.705	386.632	356.215	98.4094	80.4291	67.6321	79.166	86.4507	86.369	106.942	81.5984	73.3462	64.2631	64.874	73.2461	74.677		1.14162	1.07439	0.99168	1.33154	1.11768	1.37784	1.16776	1.17343	1.18843	1.4066	0.953776	1.08745	1.07037	1.37878	0.877132	1.4251	1.33055	0.964104	0.914422	1.16886	1.10325	0.822471	0.957781	0.862466	1.44592	0.947536	0.82073	0.946811	1.12632	0.868871		1.06923	1.23365	1.17199	1.1375	1.10411	0.997054
Q8NI60	HUMAN	COQ8A	COQ8A	Atypical kinase COQ8A, mitochondrial OS=Homo sapiens OX=9606 GN=COQ8A PE=1 SV=1	#N/A	15	14	1	2595.3	2869.89	3224.35	2477.55	4018.64	4661.76	5284.14	4993.96	3852.17	5157.36	1477.44	1563.29	1617.97	2076.47	1999.07	1832.8	1505.14	1365.46	1306.54	1382.22	877.16	1648.05	1694.55	1516.54	1424.56	83.8812	101.452	63.8564	76.7806	78.969	88.1325	81.2609	76.1853	88.2705	72.834	67.6221	71.1286	80.5605		1.31491	0.894515	1.16383	1.0117	1.16004	1.29371	1.16201	0.974066	0.956139	1.34381	1.2427	1.33764	1.01234	1.18611	0.891588	1.17996	1.10596	1.04708	0.841937	1.04119	1.00449	0.567662	0.906665	0.958577	1.07141	0.883667	1.28336	0.845537	1.06655	0.960306		1.12442	1.12031	1.12185	1.13862	0.969756	0.997009
Q9BTE1	HUMAN	DCTN5	DCTN5	Dynactin subunit 5 OS=Homo sapiens OX=9606 GN=DCTN5 PE=1 SV=1	#N/A	7	5	1	893.427	886.503	829.379	952.508	965.501	1009.47	979.477	1117.99	1102.84	1221.02	793.351	650.685	669.069	737.635	807.078	734.888	764.669	570.024	593.568	766.936	735.611	688.056	695.932	831.464	797.835	245.715	239.212	234.287	245.762	256.826	236.304	243.169	223.938	210.025	214.364	212.327	217.348	216.373		1.01447	0.989497	0.968479	0.83951	1.04554	1.04129	1.08966	0.986572	1.02358	0.951692	1.15793	1.10307	1.13327	0.948149	0.979093	0.931923	1.13306	0.863229	1.08036	1.18429	1.03263	0.949082	1.07028	1.14224	1.12132	0.735441	1.26465	0.765818	0.887726	0.988489		0.990817	1.00051	0.996877	1.0424	1.02494	0.996994
Q9H2F5	HUMAN	EPC1	EPC1	Enhancer of polycomb homolog 1 OS=Homo sapiens OX=9606 GN=EPC1 PE=1 SV=1	#N/A	4	5	2	328.069	317.039	511.924	249.035	543.21	617.551	642.763	440.943	518.811	432.635	273.167	306.104	257.319	311.352	319.759	319.573	297.542	403.443	357.118	279.965	197.505	310.878	281.713	268.053	280.556	422.358	523.094	336.737	402.486	485.678	454.14	487.88	388.967	404.768	166.063	358.838	406.865	420.472		1.18327	1.01153	0.978484	1.10597	1.13685	1.15531	1.09784	1.07503	0.986968	1.12493	0.811735	1.26453	0.972967	1.15464	0.867454	1.58709	1.02101	0.929709	0.814026	1.17408	0.940287	0.713597	0.772072	0.955084	1.1794	1.45766	0.796441	1.29029	1.12322	0.40144		1.05776	1.1142	1.09304	1.02617	1.02569	0.996951
P21912	HUMAN	SDHB	SDHB	Succinate dehydrogenase [ubiquinone] iron-sulfur subunit, mitochondrial OS=Homo sapiens OX=9606 GN=SDHB PE=1 SV=3	#N/A	40	32	9	10351.2	10284.9	13646.5	8766.92	18667.3	18908.5	18065.3	15832.9	17029	14533	3893.47	4593	4256.13	4348.37	3878.89	3966.13	3456.62	4006.46	4155.72	4116.08	3074.92	4266.44	3939.92	3952	3479.31	1045.39	1118.86	1164.05	1079.01	1141.85	1295.3	1242.73	1331.25	1211.6	1135.65	1085.6	1078.83	1128.06		0.967751	1.08592	1.09801	1.21174	1.01292	1.02334	1.17386	0.911937	1.02719	1.1472	0.848161	1.01397	0.97785	1.04636	0.983827	1.32259	0.947385	1.12287	1.05492	1.03481	1.20644	0.811237	0.849669	0.912236	1.12622	1.057	0.77853	1.09638	1.12559	1.02918		1.05056	1.06676	1.06069	1.00637	1.07146	0.996851
Q9UNZ2	HUMAN	NSFL1C	NSFL1C	NSFL1 cofactor p47 OS=Homo sapiens OX=9606 GN=NSFL1C PE=1 SV=2	#N/A	27	18	10	6029.9	6038.18	5656.94	5831.98	6729.9	7156.81	7372.81	7342.89	6375.79	6365.06	1408.8	1612.63	1503.63	1801.3	2079.74	1806.44	1883.18	1672.09	1943.51	1705.3	1645.74	1993.81	1645.98	1945.79	1656.98	1268.02	1507.9	1009.88	1296.57	1554.11	1395.43	1435.27	1154.71	1183.04	919.929	1283.99	1206.42	1262.88		1.09553	0.974686	0.958195	0.921721	1.06343	1.1887	1.13023	1.07636	0.80522	1.02956	1.09108	1.22132	1.05015	1.03249	1.03997	0.937504	1.02703	0.859422	0.817947	1.25875	0.935257	0.940649	0.966513	0.947383	1.16249	0.95571	0.945788	1.11084	1.13959	0.745092		1.00947	1.07609	1.05111	1.03854	0.968079	0.996676
Q86SQ7	HUMAN	SDCCAG8	SDCCAG8	Serologically defined colon cancer antigen 8 OS=Homo sapiens OX=9606 GN=SDCCAG8 PE=1 SV=1	#N/A	3	2	0	539.442	509.296	750.878	543.424	817.558	740.258	954.886	753.144	894.164	895.417	241.198	186.822	169.63	265.836	229.005	232.927	187.079	215.565	199.57	212.006	202.82	239.113	225.5	258.134	228.874	0	0	0	0	0	0	0	0	0	0	0	0	0		1.16797	0.892648		0.786609	0.905451	0.96422		0.787693	1.01556	1.1193	0.921212			0.980735		1.43196		0.714225				0.853972	1.03634	1.0937		0.907634	1.09523	0.840287	1.00678			1.03031	0.860993	0.917432	1.0092	1.00005	0.996663
Q9UK41	HUMAN	VPS28	VPS28	Vacuolar protein sorting-associated protein 28 homolog OS=Homo sapiens OX=9606 GN=VPS28 PE=1 SV=1	#N/A	3	3	1	1112.27	1179.37	915.55	1267.4	1252.07	1284.48	1256.83	1384.19	1418.09	1323.77	271.75	222.851	174.382	315.198	301.993	261.042	310.188	333.083	345.929	245.139	333.37	322.102	289.221	303.18	323.396	40.4919	50.0855	54.6487	54.4186	30.8026	50.3876	33.2934	42.3889	53.3638	42.5207	49.4969	60.4	48.1489		1.0038	0.803036	0.983221	0.730022	1.02588	0.989278	0.928384	1.01612	0.890208	1.03254	1.10552	0.922819	1.00266	0.85513	0.911974	0.799036	0.746058	0.571247	1.0069	0.567535	0.78101	1.09207	1.10611	1.13259	0.613427	1.09112	1.05727	1.1332	1.05515	0.783438		0.930019	0.937939	0.934969	0.960121	0.794835	0.99654
Q96L93	HUMAN	KIF16B	KIF16B	Kinesin-like protein KIF16B OS=Homo sapiens OX=9606 GN=KIF16B PE=1 SV=2	#N/A	4	1	0	597.296	602.626	549.577	386.846	996.164	1015.33	1127.32	786.861	492.421	469.252	83.0676	69.0581	121.979	70.6537	79.8531	90.4602	100.261	97.5595	84.8729	94.175	78.7797	118.237	66.64	62.8585	76.9584	0	0	0	0	0	0	0	0	0	0	0	0	0		1.13166	1.36845		1.00348	1.01924	1.16033		1.45688	1.20704	1.02666	0.789891			1.31447		0.916021		1.77246				1.14474	0.644785	0.494317		1.41763	0.471059	1.23328	1.71809			1.25005	1.15998	1.19001	1.08452	1.27774	0.996526
Q9P2K8	HUMAN	EIF2AK4	EIF2AK4	eIF-2-alpha kinase GCN2 OS=Homo sapiens OX=9606 GN=EIF2AK4 PE=1 SV=3	#N/A	3	2	0	238.264	238.365	257.584	276.863	331.874	277.974	336.14	334.317	320.436	397.556	135.651	123.132	138.208	142.786	144.356	128.966	137.788	112.536	116.351	116.612	118.765	116.125	126.991	139.681	123.354	0	0	0	0	0	0	0	0	0	0	0	0	0		1.01285	0.896953		0.94711	0.83759	1.11035		1.05984	1.0434	1.09828	1.00736			0.991982		1.08086		1.06307				0.913518	1.16175	0.965534		0.865602	1.19791	0.894946	0.893211			0.954904	0.988724	0.97745	1.03526	1.01915	0.996493
Q9P2N6	HUMAN	KANSL3	KANSL3	KAT8 regulatory NSL complex subunit 3 OS=Homo sapiens OX=9606 GN=KANSL3 PE=1 SV=2	#N/A	2	2	1	584.383	631.182	769.7	630.547	946.068	1024.05	1036.52	892.583	961.175	864.125	198.262	185.491	180.504	192.457	206.047	194.307	169.332	130.257	112.441	167.693	114.584	166.377	169.707	160.924	181.018	68.8513	97.27	56.7931	68.1602	81.468	73.71	79.6916	57.5233	65.3098	98.1615	64.4122	66.4696	70.0025		1.09561	0.983246	0.957116	1.08761	1.08243	1.20813	1.08022	0.99286	1.16249	1.12845	0.943466	1.42549	0.998889	1.1393	0.943962	1.26641	1.00902	1.05837	0.832303	1.19391	0.843005	0.671853	1.03745	1.01597	1.16788	0.763749	0.913386	0.659284	0.97553	1.43856		1.01199	1.09025	1.0609	1.10601	0.982124	0.996476
Q5VZU9	HUMAN	TPP2	TPP2	Tripeptidyl-peptidase 2 OS=Homo sapiens OX=9606 GN=TPP2 PE=1 SV=1	#N/A	43	37	24	12256.6	14874.5	9326.21	15649.4	13880.6	12520.3	13876.9	13808.2	14426.1	15450.7	6203.05	3753.55	5062.64	4762.13	4845.49	4844.44	5075.47	3866.25	5591.76	5064.22	7847.78	4980.27	5485.53	5691.5	5796.88	2407.41	2332.59	2256.01	2439.34	2064.06	2189.88	2238.8	2340.46	2347.8	2768.84	2478.33	2315.1	2422.74		0.999733	0.89506	0.991085	0.663409	0.902	0.856401	0.924421	0.897048	1.09634	0.841668	0.994784	0.984666	1.02973	0.856214	1.04619	0.687493	1.01625	0.89478	0.952336	0.87131	0.987988	1.38703	1.15361	1.0393	0.945071	0.683329	1.11311	0.988299	0.880221	1.16882		0.961959	0.848656	0.891145	0.978513	0.971027	0.996471
Q99766	HUMAN	DMAC2L	DMAC2L	ATP synthase subunit s, mitochondrial OS=Homo sapiens OX=9606 GN=DMAC2L PE=1 SV=3	#N/A	5	5	1	1632.62	1930.59	1104.52	1408.7	1943.41	2535.18	2194.11	2453.48	1761.99	2325.03	532.627	795.315	809.142	1148.01	922.454	729.579	745.524	712.68	814.511	751.436	549.356	739.491	751.512	555.171	697.628	30.9063	40.3585	32.5038	46.1582	35.7926	46.0723	37.596	41.7095	37.7859	38.7981	44.0953	39.8659	50.8075		1.129	1.12473	0.83345	1.19041	1.3045	1.38071	1.01623	1.11588	0.797222	1.71832	1.26246	0.890194	1.01812	1.09201	0.972618	0.619958	0.681706	1.2111	0.716942	0.789483	0.919994	0.822261	0.790689	0.906649	0.829262	1.06672	1.19637	1.21914	1.10685	0.855777		1.02906	1.20154	1.13686	1.10728	0.823064	0.996432
O43715	HUMAN	TRIAP1	TRIAP1	TP53-regulated inhibitor of apoptosis 1 OS=Homo sapiens OX=9606 GN=TRIAP1 PE=1 SV=1	#N/A	5	2	0	1138.72	1079.11	1809.11	962.125	1712.16	1867.32	1929.09	1775.18	1922.42	1710.06	185.192	181.115	82.0305	172.959	177.307	210.519	161.187	155.92	138.333	164.118	136.235	160.388	174.49	139.057	142.727	0	0	0	0	0	0	0	0	0	0	0	0	0		1.1267	1.07908		1.19083	1.09063	1.16579		1.0598	1.21764	1.1372	1.03681			1.38416		1.63143		0.53935				0.895742	0.867629	1.1228		1.02517	0.998775	0.909537	1.05455			1.10289	1.12676	1.1188	1.19395	1.02217	0.996411
O60674	HUMAN	JAK2	JAK2	Tyrosine-protein kinase JAK2 OS=Homo sapiens OX=9606 GN=JAK2 PE=1 SV=2	#N/A	8	6	0	1761.66	2310.07	1557.14	2041.78	1943.08	1661.01	2052.53	2353.23	2355.49	2522.05	1207.27	1187.18	797.171	567.172	587.37	774.15	669.595	648.509	691.951	690.034	1063.99	716.608	789.377	563.165	1150.79	0	0	0	0	0	0	0	0	0	0	0	0	0		1.05633	0.826938		1.42272	0.854835	0.703906		0.802444	1.44679	0.679699	1.21108			0.927743		0.764855		0.955331				1.27509	1.00291	1.21224		0.777174	1.29797	0.829235	0.858784			0.941633	0.945976	0.944528	1.06633	0.998426	0.996385
Q9BZL6	HUMAN	PRKD2	PRKD2	Serine/threonine-protein kinase D2 OS=Homo sapiens OX=9606 GN=PRKD2 PE=1 SV=3	#N/A	10	8	5	2117.81	2290.73	1777.38	2170.03	2889.12	3567.92	2891.87	2906.17	2877.83	2678.23	997.341	1188.91	1051.37	1178.07	1364.28	1225.34	1412.94	991.066	891.455	1686.52	972.351	1296.55	1005.47	1110.66	1136.78	707.825	721.781	501.928	529.602	779.726	669.285	545.463	513.913	538.697	559.22	667.159	545.287	491.345		1.00095	1.5554	1.03932	1.09648	1.23495	1.25821	1.29127	1.30308	0.919798	1.08648	1.0059	1.39255	1.02177	1.13007	1.28717	0.806334	1.36562	0.969628	0.968382	1.50434	0.991504	0.896751	0.984469	0.996092	1.05237	0.914011	0.927004	0.822144	1.19575	1.07892		1.19856	1.2368	1.22246	1.12053	1.0718	0.996345
Q7Z589	HUMAN	EMSY	EMSY	BRCA2-interacting transcriptional repressor EMSY OS=Homo sapiens OX=9606 GN=EMSY PE=1 SV=2	#N/A	6	7	1	633.482	588.747	759.5	690.321	869.166	904.721	881.078	954.745	836.191	1016.52	872.671	864.978	963.18	841.671	851.552	898.528	828.731	863.238	731.16	715.303	569.117	847.452	760.519	728.157	738.165	200.184	227.103	89.8759	180.866	173.093	192.858	165.927	146.374	195.343	106.485	213.547	179.396	204.366		1.01371	0.963656	1.01804	1.1653	1.04091	1.14721	1.00509	1.11647	1.17566	1.1339	1.09846	1.18356	0.942597	1.2105	1.11292	1.24281	1.04327	1.2976	0.468394	0.902085	0.76284	0.766715	1.12961	0.962061	0.864739	1.16295	1.16954	0.985018	1.14169	0.554954		0.998469	1.09499	1.0588	1.12251	0.926245	0.99632
Q9P032	HUMAN	NDUFAF4	NDUFAF4	NADH dehydrogenase [ubiquinone] 1 alpha subcomplex assembly factor 4 OS=Homo sapiens OX=9606 GN=NDUFAF4 PE=1 SV=1	#N/A	5	5	1	933.605	855.404	1087.88	759.656	1321.48	1862.16	1782.24	1515.57	1111.82	1109.56	348.251	391.674	497.85	448.264	445.225	468.328	408.193	394.266	390.171	467.784	337.397	450.964	361.774	385.525	394.836	374.703	412.154	368.431	345.778	380.541	358.768	388.946	303.195	417.09	317.8	312.714	322.534	321.325		1.34867	1.22871	1.29559	1.02879	1.40914	1.16946	1.11443	1.07219	0.914737	1.17744	1.14687	1.28026	1.07408	1.23014	0.971372	1.21618	1.16393	1.30768	1.14444	1.18206	0.941806	0.886228	0.849248	0.841346	1.20817	1.0356	0.839634	1.02485	1.18453	0.987173		1.29099	1.1588	1.20837	1.11356	1.12033	0.996319
P09497	HUMAN	CLTB	CLTB	Clathrin light chain B OS=Homo sapiens OX=9606 GN=CLTB PE=1 SV=1	#N/A	7	8	7	2604.25	2533.26	2677.03	2483.52	3495.28	3394.05	3506.53	3209.33	3288.58	2773.42	1297.87	1246.13	968.1	1093.38	1260.61	1260.71	1254.64	1272.67	1177.17	1147.95	1370.92	1257.49	1267.93	1283.29	1407.53	396.51	382.104	326.285	358.79	479.24	392.103	519.375	406.956	369.253	330.355	342.668	330.747	360.414		1.00322	0.869932	1.0685	0.944336	0.971038	0.955306	1.13462	0.950782	0.983544	0.828576	0.918191	1.10569	1.03822	0.955381	0.99157	1.04215	1.14737	0.733639	0.944164	1.38677	1.1776	1.0389	0.966817	0.940863	1.5029	0.964449	0.793476	0.892079	0.952947	0.95594		0.980551	0.991217	0.987217	0.974453	1.06723	0.996184
A0A087WWF6	HUMAN	POLD2	POLD2	DNA polymerase delta subunit 2 OS=Homo sapiens OX=9606 GN=POLD2 PE=1 SV=1	#N/A	2	3	2	234.936	201.096	328.391	187.194	348.518	411.025	355.513	384.888	410.087	360.233	465.689	347.158	583.036	443.245	444.207	497.422	466.093	393.948	311.233	413.986	329.685	421.732	416.881	447.137	456.338	189.764	182.515	182.331	220.222	240.029	224.568	238.665	261.144	234.288	320.313	220.298	232.788	245.026		1.02007	0.940625	0.980667	0.788782	1.17935	1.00929	0.93998	1.05902	1.0581	1.0071	1.10436	0.763956	0.921788	1.1302	0.922109	1.50627	0.794301	1.32472	0.763189	1.0047	1.09308	0.749082	0.858626	1.17666	0.998987	0.895095	1.03362	0.707158	0.958225	1.34074		0.980454	0.995284	0.989723	0.986802	1.03362	0.996138
Q9NUQ2	HUMAN	AGPAT5	AGPAT5	1-acyl-sn-glycerol-3-phosphate acyltransferase epsilon OS=Homo sapiens OX=9606 GN=AGPAT5 PE=1 SV=3	#N/A	3	7	3	673.914	459.07	650.36	518.238	830.052	652.289	855.714	564.569	557.867	685.282	461.034	751.247	465.11	484.633	470.836	566.013	525.874	468.557	539.217	544.604	507.948	459.1	533.417	394.08	421.217	142.854	128.294	117.769	116.693	125.379	124.095	136.624	135.826	117.897	119.399	121.916	111.471	111.855		1.03092	1.21138	1.05583	1.67103	0.785841	1.0473	1.11134	1.16972	1.0255	1.07799	0.680161	1.14894	1.04504	1.25901	1.09183	1.14805	1.27933	1.03456	1.05468	1.12284	1.21639	1.12985	0.91482	0.672087	1.22354	1.04223	0.825589	1.1994	1.02119	1.06928		1.09938	1.15705	1.13542	1.04692	1.14081	0.996017
Q9BZL4	HUMAN	PPP1R12C	PPP1R12C	Protein phosphatase 1 regulatory subunit 12C OS=Homo sapiens OX=9606 GN=PPP1R12C PE=1 SV=1	#N/A	11	10	2	1473.75	1515.47	1358.94	1556.35	1733.73	1789.48	1770.02	1789.67	1755.24	1715.62	846.571	975.558	709.15	763.444	736.741	827.711	711.414	733.946	582	782.688	843.046	639.94	746.394	826.299	763.669	151.157	151.808	143.473	154.779	221.889	148.115	215.926	168.411	155.889	130.372	155.898	139.722	147.366		1.02093	1.00501	1.08601	1.25266	1.03216	0.94601	1.03185	0.913489	1.08704	0.980299	1.03227	1.05757	1.07827	1.06282	1.08607	0.909229	1.05304	0.910582	0.999506	1.5458	1.17324	1.08251	1.04131	1.01241	1.50425	0.942422	0.989554	0.747316	0.821713	0.908242		1.03731	1.03523	1.03601	1.05491	1.09627	0.995902
Q96T49	HUMAN	PPP1R16B	PPP1R16B	Protein phosphatase 1 regulatory inhibitor subunit 16B OS=Homo sapiens OX=9606 GN=PPP1R16B PE=1 SV=1	#N/A	1	1	0	427.085	480.613	477.921	478.538	622.72	570.337	618.52	726.051	511.352	690.892	280.634	162.902	184.559	124.037	93.502	145.636	172.705	116.451	163.58	144.065	338.83	150.371	150.348	124.746	156.919	0	0	0	0	0	0	0	0	0	0	0	0	0		0.993255	1.00042		1.13123	0.91588	0.6493		1.19931	1.94879	0.861345	1.16593			1.01133		1.05304		1.28162				2.35291	1.0544	0.82116		0.808665	1.10947	1.13594	1.04421			0.99684	0.973929	0.981566	1.24685	1.56252	0.995641
O00505	HUMAN	KPNA3	KPNA3	Importin subunit alpha-4 OS=Homo sapiens OX=9606 GN=KPNA3 PE=1 SV=2	#N/A	3	3	0	790.278	779.182	1817.5	865.966	1033.08	1222.24	1413.82	1373.61	1094.52	983.414	400.095	316.555	534.394	390.545	479.189	432.284	503.45	353.741	404.86	417.468	402.071	483.795	387.09	468.06	448.873	0	0	0	0	0	0	0	0	0	0	0	0	0		1.36855	0.960415		0.728258	1.1831	1.10241		1.15822	0.920448	0.898477	1.32963			0.9945		2.31608		1.22941				0.924993	1.10352	1.05947		0.813806	0.951925	0.931411	1.11301			1.16448	1.043	1.08349	1.03576	1.49016	0.995524
O94830	HUMAN	DDHD2	DDHD2	Phospholipase DDHD2 OS=Homo sapiens OX=9606 GN=DDHD2 PE=1 SV=2	#N/A	2	3	0	179.299	225.383	154.79	158.393	227.467	248.321	232.246	253.825	224.186	267.486	142.179	163.959	129.869	146.341	153.956	150.51	136.565	135.095	131.139	107.089	107.394	127.017	130.553	123.401	135.607	0	0	0	0	0	0	0	0	0	0	0	0	0		1.02101	0.824692		1.26264	1.09168	1.18561		1.05169	1.09492	1.12697	1.11588			1.15908		0.764993		1.00012				0.827036	0.782802	0.985577		1.04037	1.17593	1.0099	0.978153			0.922851	1.1479	1.07289	1.12421	0.864049	0.995454
P00505	HUMAN	GOT2	GOT2	Aspartate aminotransferase, mitochondrial OS=Homo sapiens OX=9606 GN=GOT2 PE=1 SV=3	#N/A	50	55	40	13190.6	13541.7	16355.3	12058.2	22471.1	21914.3	23033.9	20419.9	19423.4	19185.4	8529.62	9815.03	6406.5	8175.86	7685.1	8389.66	6840.22	7851.45	8290.58	6703.66	6393.01	6888.48	7376.33	6855.66	6811.36	3515.39	3631.42	3711.17	3477.08	3619.73	3790.17	3723.22	3958.29	3610.44	3640.49	3638.67	3391.73	3757.52		1.02505	0.955692	1.01002	1.39926	0.975222	1.09561	1.0603	0.975162	1.21601	1.16557	0.908719	1.01589	0.972714	1.19605	1.01792	1.22363	0.98343	0.91333	1.0382	1.01262	1.10733	0.911406	0.902144	0.864371	1.04157	1.11933	0.853782	1.18193	0.982042	1.01843		0.99692	1.10111	1.06204	1.07041	1.02714	0.995449
Q9C0G0	HUMAN	ZNF407	ZNF407	Zinc finger protein 407 OS=Homo sapiens OX=9606 GN=ZNF407 PE=1 SV=2	#N/A	4	2	1	258.08	223.578	376.135	255.15	409.825	420.766	403.219	355.832	372.07	354.239	204.194	243.363	189.728	221.118	201.351	231.815	199.966	163.817	169.745	184.997	162.294	177.404	193.189	165.707	184.305	83.8302	84.8576	77.3117	80.2748	93.9998	76.1278	100.909	72.0951	78.0262	69.1766	69.0458	66.121	81.215		0.983881	1.0217	1.05916	1.34405	1.0267	1.11202	1.03339	1.10437	1.12773	1.22119	0.868252	1.15189	1.08968	1.28027	0.937256	1.56184	1.13795	1.04783	1.04946	1.27599	0.978648	0.896317	1.05947	0.907876	1.36978	0.904732	0.864366	0.937471	0.979767	0.939031		1.02158	1.12411	1.08566	1.09661	1.13543	0.995312
Q9Y230	HUMAN	RUVBL2	RUVBL2	RuvB-like 2 OS=Homo sapiens OX=9606 GN=RUVBL2 PE=1 SV=3	#N/A	51	40	26	11774	10817.8	13755.1	10073.1	17038.5	17329.7	17422.4	15988.4	16194.3	15738.6	6580.01	6807.22	6471.67	6227.63	6575.27	7064.91	6265.98	6199.02	7547.47	5762.31	5401.94	6037.24	5945.92	5546.41	5677.17	3549.19	3612.92	2891.45	3257.95	3489.13	3659.46	3322.28	3346.32	3333.61	2561.9	3477.8	3345.87	3419.19		1.02253	1.00684	0.985536	1.18941	1.01709	1.14889	1.08187	1.09485	1.14972	1.08814	0.938367	1.06811	0.96317	1.23444	1.02816	1.21771	1.04927	1.13078	0.854818	1.03151	0.989294	0.943874	0.891753	0.950454	0.982188	1.08315	0.923707	1.31876	1.05488	0.75739		1.00497	1.10642	1.06838	1.06716	1.03104	0.995284
O75208	HUMAN	COQ9	COQ9	Ubiquinone biosynthesis protein COQ9, mitochondrial OS=Homo sapiens OX=9606 GN=COQ9 PE=1 SV=1	#N/A	5	7	3	2478.06	2397.32	3024.13	1991.52	3758.71	3696.58	4106.76	3427.49	3206.23	3289.61	691.091	899.431	934.86	832.322	750.973	680.172	615.377	852.236	671.707	661.948	470.271	738.213	747.663	561.255	603.549	522.286	612.862	415.745	539.799	506.274	541.064	581.835	539.739	542.887	416.772	447.137	491.439	577.668		1.0926	1.03837	1.01559	1.4109	0.983471	1.17802	1.01218	0.965313	1.08408	1.30562	0.91188	1.14649	1.00981	1.06695	0.836468	1.24057	0.977051	1.46647	0.777743	0.947097	1.0097	0.737693	0.816973	0.853013	1.08845	1.33686	0.875195	1.05367	1.158	0.779663		1.04885	1.10998	1.08705	1.05162	1.02233	0.995229
Q6PFW1	HUMAN	PPIP5K1	PPIP5K1	Inositol hexakisphosphate and diphosphoinositol-pentakisphosphate kinase 1 OS=Homo sapiens OX=9606 GN=PPIP5K1 PE=1 SV=1	#N/A	6	3	1	1064.58	1031.24	889.628	1140.28	1447.43	1424.85	1328.83	1473.75	1371.37	1461.92	197.44	261.981	268.575	199.693	217.498	249.084	253.516	250.417	218.604	222.457	216.153	233.188	234.052	203.379	213.085	220.198	228.661	132.585	217.093	224.468	225.072	231.242	169.186	220.236	146.087	210.984	225.868	224.092		0.918064	1.02591	0.978916	1.20818	0.9844	1.00304	1.00041	1.16915	0.910539	0.920928	1.01818	1.01636	0.964944	1.1487	0.937791	0.848953	0.978746	1.23859	0.58932	0.997724	0.752003	0.996837	1.08815	0.947453	1.02783	1.15485	1.01001	1.00814	1.0754	0.649332		0.974296	1.07304	1.03601	0.988208	0.914597	0.995146
Q9Y6B7	HUMAN	AP4B1	AP4B1	AP-4 complex subunit beta-1 OS=Homo sapiens OX=9606 GN=AP4B1 PE=1 SV=2	#N/A	4	1	0	488.721	472.759	465.86	505.054	720.326	718.267	696.296	726.174	776.664	682.307	246.134	175.829	345.877	224.258	234.656	203.502	154.337	216.152	226.474	193.594	248.501	238.434	221.986	239.863	244.007	0	0	0	0	0	0	0	0	0	0	0	0	0		0.96664	0.822807		0.7473	0.997142	0.997324		0.655958	1.04611	0.953132	1.00812			0.864916		0.969048		1.47003				1.05617	1.05058	1.07821		0.918681	0.947219	0.962552	1.01338			0.894724	0.849431	0.864529	0.968069	1.16508	0.995104
Q12974	HUMAN	PTP4A2	PTP4A2	Protein tyrosine phosphatase type IVA 2 OS=Homo sapiens OX=9606 GN=PTP4A2 PE=1 SV=1	#N/A	4	5	3	1462.46	1881.32	885.869	1765.44	1436.95	1170.42	1388.19	1619.76	1647.33	1564.69	778.869	502.157	768.356	694.738	757.269	741.914	922.686	513.075	761.444	777.891	1119	821.372	807.959	790.182	859.835	244.866	219.361	341.768	263.129	201.834	199.804	191.253	182.436	237.302	330.53	244.506	254.941	239.396		0.96607	0.949429	0.960082	0.612891	0.814518	0.92426	0.808371	1.12615	0.950622	0.847938	1.12722	0.887495	1.06457	0.905519	0.989227	0.52986	0.990683	0.937791	1.38273	0.816583	0.738104	1.36576	1.05595	1.14641	0.773773	0.626217	1.0889	0.929355	1.0025	1.33727		0.958527	0.857239	0.895222	0.967514	0.96593	0.995046
Q8TET4	HUMAN	GANC	GANC	Neutral alpha-glucosidase C OS=Homo sapiens OX=9606 GN=GANC PE=2 SV=3	#N/A	2	3	1	308.82	363.102	326.498	286.069	427.76	807.888	467.023	978.33	585.303	404.575	349.388	337.445	220.672	350.681	617.151	136.304	889.001	202.165	148.078	233.661	142.511	218.846	419.062	180.273	297.641	119.203	75.5227	38.3344	56.1673	59.5844	96.0732	90.1782	67.1068	51.7447	42.3772	50.0854	39.3264	52.3989		1.09179	0.781498	1.12825	1.12861	1.88865	2.06411	2.0948	2.97333	1.16855	1.17288	2.2871	1.64671	1.22468	0.45588	1.09207	0.971832	2.59913	0.738055	0.835851	1.29919	1.46321	0.47664	0.851493	1.3683	1.96627	0.676157	0.945799	0.495258	0.731946	0.924002		1.00051	2.0299	1.64388	1.29255	1.1977	0.994902
Q9UBF6	HUMAN	RNF7	RNF7	RING-box protein 2 OS=Homo sapiens OX=9606 GN=RNF7 PE=1 SV=1	#N/A	1	1	0	218.01	251.417	234.015	323.662	268.879	281.215	302.64	322.966	320.192	305.916	69.9268	63.7478	74.9436	88.7529	94.3698	74.035	88.0862	54.4241	53.9385	85.7723	62.1043	75.862	82.5772	84.5618	77.222	0	0	0	0	0	0	0	0	0	0	0	0	0		1.12556	1.05302		0.782627	1.04588	1.15857		1.08143	0.858486	1.08961	1.20116			0.908922		0.997023		0.920077				0.762449	1.37897	1.19084		0.66816	1.13774	0.662199	0.931352			1.08929	1.01713	1.04118	1.01454	0.893183	0.994877
Q9BWT3	HUMAN	PAPOLG	PAPOLG	Poly(A) polymerase gamma OS=Homo sapiens OX=9606 GN=PAPOLG PE=1 SV=2	#N/A	3	3	0	345.988	320.259	410.988	271.389	451.716	498.878	497.366	440.739	460.976	428.556	184.532	201.257	423.811	237.824	237.681	222.812	263.463	236.453	171.661	234.665	153.076	248.289	220.751	196.27	201.21	0	0	0	0	0	0	0	0	0	0	0	0	0		1.10106	1.13872		0.976612	1.10441	1.15336		1.27847	0.895452	1.15405	0.9757			1.08121		1.23374		2.05657				0.742809	0.81468	1.0205		1.1474	0.948729	0.832996	1.20484			1.11989	1.12821	1.12544	1.0266	1.34437	0.994857
Q9NWT6	HUMAN	HIF1AN	HIF1AN	Hypoxia-inducible factor 1-alpha inhibitor OS=Homo sapiens OX=9606 GN=HIF1AN PE=1 SV=2	#N/A	5	3	5	1327.54	1398.82	1163.03	1426.47	1712.91	1912.22	1770.02	1901.97	2182.78	1892.89	504.459	472.73	526.384	598.696	615.628	664.175	748.3	418.6	466.706	704.16	770.387	663.284	568.285	611.411	622.808	332.754	344.627	316.951	270.914	332.177	311.992	306.162	356.433	320.352	316.857	313.807	338.71	298.566		1.03334	1.17197	1.00538	0.786788	1.11636	1.02462	0.979143	1.24543	0.839597	0.99644	1.11037	1.08156	0.850223	1.10542	0.984838	0.853174	1.0443	0.876088	0.994703	1.04249	1.11861	1.28219	1.04643	1.27431	0.960844	0.696698	1.10508	0.776762	1.10394	0.99441		1.07023	1.03047	1.04538	0.995493	1.03022	0.994808
Q8IZE3	HUMAN	SCYL3	SCYL3	Protein-associating with the carboxyl-terminal domain of ezrin OS=Homo sapiens OX=9606 GN=SCYL3 PE=1 SV=3	#N/A	0	1	1	0	0	0	0	0	0	0	0	0	0	117.036	137.585	112.22	116.267	110.329	126.542	110.977	122.967	108.938	151.285	133.997	138.061	131.565	146.096	150.707	113.672	99.3361	96.6639	77.2752	131.128	121.706	143.606	91.7934	85.5038	55.7271	80.8734	82.1099	85.1837			1.0595	1.0222	0.963551		0.772667	1.455	0.77721	0.81964	0.814256		1.18757	0.923827	0.886213	0.966844		1.35895	0.785912	1.15562	1.56764	1.09739	0.938422			1.71681	0.861177		0.762927	0.966884	0.666219		1.04085	0.992106	1.00835	0.933058	1.15066	0.994804
Q9Y6I3	HUMAN	EPN1	EPN1	Epsin-1 OS=Homo sapiens OX=9606 GN=EPN1 PE=1 SV=2	#N/A	3	4	0	809.628	866.772	735.916	770.328	1014.67	1170.06	1282.59	1348.76	1396.09	1327.98	600.411	522.838	605.742	780.08	753.604	597.449	707.686	514.185	575.909	658.745	633.79	591.624	699.99	741.836	691.426	0	0	0	0	0	0	0	0	0	0	0	0	0		1.26404	0.926395		0.735269	1.15314	1.0598		0.995221	0.84436	1.09703	1.32926			0.840195		0.877972		0.851856				0.891301	0.919026	1.37591		0.7231	1.30878	0.809903	0.832003			1.09522	0.985857	1.02231	1.02771	0.87371	0.994786
Q6XZF7	HUMAN	DNMBP	DNMBP	Dynamin-binding protein OS=Homo sapiens OX=9606 GN=DNMBP PE=1 SV=1	#N/A	2	5	0	234.416	162.765	210.834	186.831	227.349	248.741	202.163	211.732	185.48	224.823	231.026	228.092	302.433	222.603	236.349	219.002	237.866	244.432	224.239	204.164	229.733	248.487	231.422	212.774	223.423	0	0	0	0	0	0	0	0	0	0	0	0	0		0.889217	0.917427		1.02495	1.09409	1.06205		1.06887	1.03813	1.00029	0.93131			0.984102		1.06165		1.35901				1.03232	0.940786	0.815837		1.09837	0.988888	1.00764	1.1166			0.903322	1.06249	1.00943	0.988458	1.15099	0.994686
Q96IW7	HUMAN	SEC22A	SEC22A	Vesicle-trafficking protein SEC22a OS=Homo sapiens OX=9606 GN=SEC22A PE=1 SV=1	#N/A	2	2	0	341.11	330.708	368.257	303.099	466.048	482.002	474.112	541.347	537.754	668.962	69.9634	74.8851	67.8691	89.0188	73.2718	75.9461	82.2787	63.7573	73.5919	84.1628	86.4261	68.4927	83.7437	76.9339	88.702	0	0	0	0	0	0	0	0	0	0	0	0	0		1.0173	1.01247		0.900856	1.03423	0.881449		0.989801	0.841649	1.07088	1.16157			0.91362		1.0963		0.816455				1.03969	0.902324	1.15386		0.76699	1.43539	0.8853	0.823957			1.01488	0.951584	0.972684	0.99693	0.984149	0.994637
Q9NUL7	HUMAN	DDX28	DDX28	Probable ATP-dependent RNA helicase DDX28 OS=Homo sapiens OX=9606 GN=DDX28 PE=1 SV=2	#N/A	2	4	1	259.334	237.693	424.115	215.577	448.694	398.721	605.358	406.121	493.621	583.044	388.178	367.168	357.792	378.475	385.641	431.219	341.943	344.522	325.769	457.124	329.42	392.759	449.135	384.142	375.947	63.6593	49.6281	41.2046	49.1505	67.0151	68.9734	76.3821	88.1406	86.1337	73.9386	71.2091	64.9308	81.546		1.34915	1.13409	1.17607	0.910918	0.888625	0.956748	0.941766	0.848338	0.963043	0.938971	0.905117	0.677625	0.671103	1.06983	0.972293	1.70661	0.869207	0.887657	0.562609	0.915028	1.20347	0.817267	0.867464	1.10013	1.04292	0.854736	1.29942	0.808211	0.974408	1.00956		1.21977	0.909279	1.02571	0.885425	0.99455	0.994607
P43378	HUMAN	PTPN9	PTPN9	Tyrosine-protein phosphatase non-receptor type 9 OS=Homo sapiens OX=9606 GN=PTPN9 PE=1 SV=1	#N/A	5	3	1	667.283	897.713	721.956	804.27	829.672	825.202	901.627	1026.62	812.187	850.178	189.391	239.076	197.397	192.625	208.807	239.207	241.32	192.748	156.043	235.142	187.469	260.738	246.703	182.677	240.418	14.0514	14.623	13.3533	18.6842	10.9422	13.3978	16.1521	9.32914	14.4138	18.9378	15.5378	15.9096	16.0609		1.08673	1.05319	0.901693	1.07081	0.994612	0.935238	0.838132	1.08086	0.848274	0.862758	1.23738	0.914777	1.16884	1.0714	0.972008	0.922629	0.879022	0.884134	0.83535	0.684515	0.583609	0.839665	1.02782	0.978925	1.01043	0.863312	1.02472	0.698912	1.16783	1.1847		1.01387	0.983931	0.995158	1.01078	0.804132	0.994582
Q9HB20	HUMAN	PLEKHA3	PLEKHA3	Pleckstrin homology domain-containing family A member 3 OS=Homo sapiens OX=9606 GN=PLEKHA3 PE=1 SV=2	#N/A	1	2	0	45.8343	40.2095	61.9676	46.4444	63.087	64.1412	57.8323	54.2676	65.8884	57.7524	365.545	309.319	354.174	314.404	312.713	296.643	366.289	279.705	296.741	332.846	419.87	349.15	304.292	315.264	328.878	0	0	0	0	0	0	0	0	0	0	0	0	0		0.916708	1.05283		0.97841	1.01671	0.989144		1.15861	1.15626	0.994495	0.860203			0.938314		1.44037		1.12029				1.32809	1.07955	1.04441		0.884739	0.915441	0.938625	1.1044			0.984769	1.03572	1.01874	0.987318	1.29625	0.994527
Q9Y2F5	HUMAN	ICE1	ICE1	Little elongation complex subunit 1 OS=Homo sapiens OX=9606 GN=ICE1 PE=1 SV=5	#N/A	3	2	0	469.928	502.982	709.701	607.745	729.982	820.107	875.8	846.068	798.236	892.801	121.231	140.151	101.764	138.822	134.503	170.95	143.104	111.947	91.0446	155.839	86.9506	137.266	132.986	151.757	140.436	0	0	0	0	0	0	0	0	0	0	0	0	0		1.19976	1.09958		0.98888	1.12346	0.94903		1.00972	0.855386	0.979507	1.15903			1.2062		1.45892		0.718029				0.61351	1.24933	1.0935		0.789883	1.22305	0.642396	0.968529			1.14967	1.01777	1.06174	1.05003	0.930154	0.994448
P56589	HUMAN	PEX3	PEX3	Peroxisomal biogenesis factor 3 OS=Homo sapiens OX=9606 GN=PEX3 PE=1 SV=1	#N/A	4	4	1	461.145	454.581	552.627	449.38	704.521	793.378	710.895	702.647	712.304	724.38	180.495	200.337	223.646	239.257	207.851	219.163	230.54	195.859	203.761	243.398	182.57	200.5	206.813	203.069	201.136	59.8448	43.7189	40.5653	38.2164	32.1424	48.8641	44.7825	36.1459	44.5166	32.5845	43.6456	39.5061	38.3425		1.00905	1.19505	1.14367	0.983623	1.12612	1.02052	1.25536	1.13191	0.886201	1.17471	0.997341	1.12318	0.981813	1.07606	1.12129	1.20697	1.53747	1.09806	1.04216	0.825767	0.92862	0.896388	0.981473	1.01105	1.1505	0.961634	1.02819	1.00043	0.984422	0.837124		1.11592	1.10351	1.10816	1.05151	1.07649	0.994353
Q9C0C2	HUMAN	TNKS1BP1	TNKS1BP1	182 kDa tankyrase-1-binding protein OS=Homo sapiens OX=9606 GN=TNKS1BP1 PE=1 SV=4	#N/A	3	3	0	338.856	422.922	384.686	418.666	513.993	566.044	630.12	498.992	514.31	572.472	264.086	308.917	222.259	277.233	262.326	298.166	219.683	259.009	225.178	258.269	200.21	223.648	264.122	252.912	254.494	0	0	0	0	0	0	0	0	0	0	0	0	0		1.22593	1.00425		1.20119	1.10127	1.02003		0.854212	1.02687	1.07799	0.970814			1.15939		1.00997		0.864231				0.778494	1.09918	1.00062		1.00713	1.11377	0.875579	0.869631			1.11509	1.04417	1.06781	1.05876	0.884231	0.994318
Q92614	HUMAN	MYO18A	MYO18A	Unconventional myosin-XVIIIa OS=Homo sapiens OX=9606 GN=MYO18A PE=1 SV=3	#N/A	79	64	34	18535.2	17324.7	15366.2	17092.2	25131.5	23319.2	23483.2	25982.1	28208.2	23724.9	6903.85	8513.8	7347.09	7604.06	7341.96	6731.16	7069.87	6930.77	7125.32	8104.09	5916.49	7791.25	7453.92	8056.31	7457.38	3050.44	3372.01	3103.13	3279.4	3677.14	3358.7	3727.86	4474.23	3644.33	3446.14	3574.04	3217.03	3680.3		0.934411	1.05855	1.05674	1.11206	0.927888	0.958997	0.973912	0.923457	0.901772	0.993233	1.03385	0.977771	0.950919	0.879216	1.03635	0.857013	0.884527	0.959668	0.899804	1.06625	1.29738	0.772804	0.953279	1.12242	1.08096	0.905289	0.94403	0.9307	1.01768	0.999268		1.01656	0.979263	0.993251	0.967588	0.962492	0.994204
Q8N2G8	HUMAN	GHDC	GHDC	GH3 domain-containing protein OS=Homo sapiens OX=9606 GN=GHDC PE=1 SV=2	#N/A	6	8	1	1024.6	994.272	1194.75	1065.01	1571.66	1420.96	1444.84	1816.62	1414.18	1409.63	727.705	813.517	882.38	728.452	549.603	698.636	698.649	898.043	760.839	801.036	771.5	809.272	869.91	727.572	776.236	14.5085	15.2278	25.5955	17.1619	25.9772	16.8973	18.3481	21.7446	16.2458	18.6139	18.3645	17.3861	19.9112		0.919311	1.01238	0.87115	1.02815	0.904112	0.69461	0.906088	0.88298	0.919703	0.920646	1.15586	0.816562	0.920275	0.882964	0.984763	1.18358	0.777992	1.11519	1.37251	1.39298	1.16601	0.975053	1.05505	0.899798	0.983883	1.13498	0.896907	0.961579	1.02279	0.998137		0.934281	0.883189	0.902348	0.942968	1.14047	0.994141
A0A2R8Y8E0	HUMAN	BRAF	BRAF	Non-specific serine/threonine protein kinase OS=Homo sapiens OX=9606 GN=BRAF PE=1 SV=1	#N/A	6	4	1	1525.59	1401.93	1188.08	1123.62	2006.48	2037.25	1858.6	1896.16	1579.56	1505.24	231.788	206.833	149.591	222.228	277.247	197.396	280.683	259.918	255.831	233.523	251.233	288.167	223.477	262.042	248.176	15.6771	13.9026	19.1905	11.1999	13.2756	10.4015	16.1521	19.2709	16.0578	12.1	13.6785	10.5707	13.365		0.926297	0.954851	1.34175	0.845717	1.01533	1.13363	0.869124	1.14768	0.947757	0.908666	0.94502	1.16166	0.935829	0.807133	1.14294	0.811664	1.30994	0.611662	1.6035	1.10928	1.61023	1.02726	0.767627	0.78723	1.34962	1.06278	0.75019	1.04607	1.17828	1.01104		1.0743	1.0023	1.0293	0.97843	1.15479	0.994105
Q10570	HUMAN	CPSF1	CPSF1	Cleavage and polyadenylation specificity factor subunit 1 OS=Homo sapiens OX=9606 GN=CPSF1 PE=1 SV=2	#N/A	23	23	5	4428.47	3880.18	5666.67	3756.02	6676.68	6655.59	6608.19	6047.86	6560.05	7149.82	1837.68	1983.81	2185.13	1933.9	1859.06	1953.11	1783.92	1800.21	1448.7	1628.39	1424.91	1998.02	1799.7	1741.92	1702.11	394.73	394.585	324.091	373.182	336.442	395.623	387.533	328.172	347.641	283.665	346.244	336.358	337.132		0.989742	0.931619	1.03236	1.13496	0.996841	1.06359	1.17485	1.0206	1.05136	1.1064	0.905818	1.17176	1.1082	1.11739	1.02821	1.36404	1.17219	1.25014	0.962424	0.9991	0.974542	0.815208	0.904124	0.982531	1.15082	1.02992	1.07086	0.82882	1.14309	0.842374		0.984573	1.07817	1.04307	1.06988	1.07681	0.994068
Q99832	HUMAN	CCT7	CCT7	T-complex protein 1 subunit eta OS=Homo sapiens OX=9606 GN=CCT7 PE=1 SV=2	#N/A	44	46	31	11381.3	11630.8	10725.8	12082.7	14011	14322.6	13986.3	13454	13524	13980.4	7177.78	6166.15	7824.6	8630.66	9444.66	8600.6	8659.56	7382.74	9541.35	7698.76	9210.36	8689.59	7511.51	8854.5	7760.57	3684.61	4059.23	2946.88	3418.34	3098.99	3643.09	2959.2	3075.54	3250.53	2970.45	3525.98	3527.5	3236.31		0.998236	0.957296	0.961153	0.766725	1.02224	1.17439	1.07723	1.07677	0.892515	1.07317	0.960247	1.20028	1.01077	1.06944	1.0426	0.932185	1.08951	0.972943	0.871367	0.916344	0.909411	1.14526	1.05011	0.96524	0.875009	0.918001	0.997813	1.18641	1.0805	0.878337		0.972228	1.02347	1.00425	1.03557	0.976716	0.993928
Q9Y5Q9	HUMAN	GTF3C3	GTF3C3	General transcription factor 3C polypeptide 3 OS=Homo sapiens OX=9606 GN=GTF3C3 PE=1 SV=1	#N/A	10	10	1	1376.4	1323.54	1867.87	1353.71	2075.04	2382.78	2316.65	2046.12	2135.95	2211.76	1210.83	1238.33	1473.16	1323.1	1346.09	1409.94	1329.59	1305.02	1193.52	1243.59	990.643	1455.98	1344.14	1261.47	1423.15	91.8331	90.9694	88.2509	117.98	90.2935	112.597	98.7323	109.392	112.781	84.2442	99.8844	98.5201	93.2494		1.11643	0.926034	1.17622	0.922119	1.14831	1.00236	1.17429	0.990075	0.901638	0.985242	0.986064	0.948737	1.23043	1.0499	1.04171	1.38363	0.957744	1.09698	0.920385	0.941687	1.14087	0.737677	1.00277	1.02935	1.0297	0.971778	1.06589	0.88875	1.08418	0.878598		1.0729	1.04743	1.05698	1.02053	1.02557	0.993878
O15212	HUMAN	PFDN6	PFDN6	Prefoldin subunit 6 OS=Homo sapiens OX=9606 GN=PFDN6 PE=1 SV=1	#N/A	4	8	2	1147.26	1191.37	1241.94	1177.89	1288.59	1407.18	1364.37	1422.98	1349.76	1368.87	1112.54	1019.22	1093.61	1098.72	1182.86	1264.81	1291.07	1036.81	1107.79	1125.8	1220.35	1160	1101.59	1105.96	1128.19	603.256	567.913	399.952	501.566	523.567	538.871	543.052	462.69	499.235	390.736	564.814	509.204	493.931		1.05881	1.01249	0.995349	0.916634	1.09203	1.0638	1.07437	1.16112	1.00056	0.988136	1.10429	1.13228	0.999997	1.1375	1.1261	1.06211	1.20274	0.983533	0.797405	1.04386	0.922489	1.09752	1.00733	1.04747	1.08271	0.932457	1.0623	0.996286	1.04324	0.77903		1.02222	1.06159	1.04683	1.06984	1.01566	0.993853
P83436	HUMAN	COG7	COG7	Conserved oligomeric Golgi complex subunit 7 OS=Homo sapiens OX=9606 GN=COG7 PE=1 SV=1	#N/A	4	8	1	1234.12	1303.16	1126.17	1351.27	1870.06	1956.34	2130.39	1798.74	1903.65	1793.16	782.126	697.997	864.64	743.609	807.652	810.318	786.364	761.418	711.832	800.435	877.285	711.664	699.92	685.661	798.397	16.2393	23.2394	13.5234	24.9189	27.5765	25.735	25.2955	23.2627	20.2992	15.4996	22.0406	23.3734	19.4549		1.13921	1.09951	0.947935	0.958797	1.04614	1.10942	1.20178	1.08018	1.07436	1.02145	0.961862	1.08524	1.16366	1.11309	1.02925	0.887701	0.758345	1.1877	0.631517	1.28777	1.08633	1.20507	1.06513	1.01796	1.18125	1.04591	0.95888	0.977801	0.97757	0.723801		1.06222	1.07926	1.07287	1.06413	1.00635	0.993539
O95400	HUMAN	CD2BP2	CD2BP2	CD2 antigen cytoplasmic tail-binding protein 2 OS=Homo sapiens OX=9606 GN=CD2BP2 PE=1 SV=1	#N/A	11	9	5	1636.58	1468.22	2010.45	1359.05	2629.77	3103.07	2784.8	2511.94	2516.33	2199.04	569.84	609.596	712.091	615.779	684.22	697.21	688.191	545.118	414.356	607.938	375.375	778.703	508.564	517.299	538.788	339.56	318.17	198.373	256.57	258.847	302.135	288.514	278.965	253.513	191.018	237.336	237.797	254.802		1.05895	1.16564	1.02929	1.16881	1.17998	1.3119	1.2267	1.31951	1.09259	1.18067	0.955195	1.2918	1.0417	1.3368	0.963609	1.29506	1.37865	1.36534	0.805415	1.05094	1.13263	0.71973	0.875447	0.956864	1.1714	1.04519	0.83621	0.79447	1.49306	0.775554		1.08463	1.24138	1.1826	1.1232	1.10682	0.993523
Q8IV38	HUMAN	ANKMY2	ANKMY2	Ankyrin repeat and MYND domain-containing protein 2 OS=Homo sapiens OX=9606 GN=ANKMY2 PE=1 SV=1	#N/A	10	3	1	2186.82	2461.87	1810.47	2660.33	2863.72	2980.6	2690.59	3115.57	3624.56	3363.02	133.325	128.346	112.44	135.857	110.449	119.507	133.403	98.3514	105.231	147.999	181.581	141.041	136.522	126.559	147.008	23.7726	25.3439	22.6558	28.3445	27.5873	26.2519	22.2868	18.433	24.3606	16.0782	24.4147	25.3011	16.345		0.939545	1.08268	1.16988	0.938915	1.04081	0.807989	1.26071	0.975911	0.975339	0.993865	1.08795	1.2171	1.3612	0.874255	1.17248	0.778915	1.14165	0.822558	1.08801	1.32484	0.88522	1.32836	1.14455	1.26568	1.07029	0.71949	1.17435	0.76982	1.03179	0.772132		1.06404	1.00487	1.02706	1.09746	1.05279	0.993514
P42566	HUMAN	EPS15	EPS15	Epidermal growth factor receptor substrate 15 OS=Homo sapiens OX=9606 GN=EPS15 PE=1 SV=2	#N/A	33	42	13	7334.62	7906.54	6188.57	7897.57	8650.06	8565.09	8288.39	8727.14	9685.35	8515.88	5931.41	4655.55	4875.96	5251.35	4969.2	4931.51	5794.65	4166.85	5036.93	5556.61	8041.95	5132.25	5375.78	5548.56	5537.39	704.69	702.092	785.825	706.749	676.355	688.315	715.571	661.961	704.079	857.046	671.607	695.014	738.116		0.958189	1.01264	0.982574	0.848431	0.990177	0.905591	0.960576	1.05602	1.08095	0.957011	1.00891	0.979802	0.986302	0.898722	0.937258	0.812087	0.983428	0.8886	1.09666	0.943885	0.923797	1.46557	1.03635	1.11969	0.998613	0.759371	0.984487	0.917935	0.935306	1.19605		0.984468	0.952159	0.964275	0.978422	1.01629	0.993474
Q9NYJ1	HUMAN	COA4	COA4	Cytochrome c oxidase assembly factor 4 homolog, mitochondrial OS=Homo sapiens OX=9606 GN=COA4 PE=1 SV=2	#N/A	6	4	0	716.95	535.238	1211.21	553.296	836.751	619.013	789.636	825.069	961.108	930.744	148.576	111.902	138.619	155.911	165.096	169.492	170.894	146.455	123.093	172.867	100.039	120.822	115.636	152.718	147.533	0	0	0	0	0	0	0	0	0	0	0	0	0		0.943693	1.24697		0.807203	0.739781	1.19092		1.23274	1.07175	1.12466	0.986039			1.22263		1.93455		0.999925				0.721634	0.883727	1.14862		1.05645	1.11233	0.887931	0.871552			1.09533	0.992662	1.02689	1.10127	1.2187	0.993435
Q9Y324	HUMAN	FCF1	FCF1	rRNA-processing protein FCF1 homolog OS=Homo sapiens OX=9606 GN=FCF1 PE=1 SV=1	#N/A	3	8	0	418.703	421.913	559.904	420.403	714.593	783.264	855.396	1338.37	747.692	924.454	525.742	619.745	551.872	648.666	670.611	652.373	602.429	446.244	392.111	523.198	405.631	552.212	534.038	514.034	544.069	0	0	0	0	0	0	0	0	0	0	0	0	0		1.19704	0.985839		1.16776	1.0961	1.2636		1.13513	0.990632	1.22225	1.87291			1.22924		1.33213		1.03987				0.764313	1.00023	1.04632		0.840838	1.29368	0.738837	1.04051			1.09144	1.16565	1.14091	1.32876	1.04544	0.993401
Q8IZC7	HUMAN	ZNF101	ZNF101	Zinc finger protein 101 OS=Homo sapiens OX=9606 GN=ZNF101 PE=1 SV=1	#N/A	3	1	1	730.127	718.478	875.444	643.674	1108.82	1145.67	1199.74	952.378	973.448	821.332	12.6411	17.0099	12.203	18.7753	14.8833	18.3644	18.0511	15.1374	13.7157	18.99	12.431	16.0401	18.1978	26.6174	14.1771	40.7544	40.3523	50.3323	31.9532	50.4214	33.2345	37.8206	55.638	33.6487	51.5812	30.7466	31.3873	25.2681		1.082	0.96572	1.18784	0.865025	1.03323	0.756876	1.17322	0.917972	0.642852	0.954804	0.858911	1.42448	1.12798	0.933906	1.08539	1.20867	1.43868	0.620571	1.77679	1.77993	1.96408	0.632166	0.888681	0.877914	1.33511	0.769798	0.740726	0.697498	0.815703	1.82087		1.07852	0.949264	0.997734	1.00405	1.34584	0.993288
P18754	HUMAN	RCC1	RCC1	Regulator of chromosome condensation OS=Homo sapiens OX=9606 GN=RCC1 PE=1 SV=1	#N/A	8	10	2	1453.95	1254.19	1854.11	1011.93	2026.84	2104.47	2260.44	2003.26	1906.24	1834.99	1232.23	1107.23	1049.54	1254.58	1021.84	1236.46	988.319	974.149	965.592	1071.14	949.792	1126.97	1048.15	971.103	882.248	196.136	240.406	160.634	185.78	177.498	221.905	186.446	202.034	171.918	207.414	165.368	188.167	172.794		1.11525	1.1075	0.952559	1.14482	1.0383	1.05653	1.22953	1.02187	1.27406	1.29716	0.988368	1.33203	1.02937	1.27843	0.916265	1.36929	1.08675	1.08517	0.890038	0.983477	1.11942	0.982033	0.747329	0.9405	1.03305	1.00722	0.905343	0.99837	1.16522	1.14923		1.05844	1.09821	1.08329	1.15938	1.07374	0.993284
Q14CS0	HUMAN	UBXN2B	UBXN2B	UBX domain-containing protein 2B OS=Homo sapiens OX=9606 GN=UBXN2B PE=1 SV=1	#N/A	0	1	0	0	0	0	0	0	0	0	0	0	0	68.2809	70.0966	79.2061	101.249	97.0396	76.0043	72.788	104.264	87.0974	87.9301	55.5929	91.1675	91.4334	91.9827	101.042	0	0	0	0	0	0	0	0	0	0	0	0	0			0.927343		0.739265		1.02342		0.767649	0.720115	1.06781				0.801569				0.835337				0.586303				1.0996		0.918561	0.961486			0.927343	0.843443	0.864418	0.863164	0.71082	0.993217
Q96A65	HUMAN	EXOC4	EXOC4	Exocyst complex component 4 OS=Homo sapiens OX=9606 GN=EXOC4 PE=1 SV=1	#N/A	26	8	7	5776.38	6413.58	5725.35	6503.32	7144.3	7331.13	7540.12	8099.86	7593.33	8512.45	705.164	754.259	704.39	729.372	676.677	779.163	792.76	658.681	637.6	865.288	889.749	725.124	805.938	745.851	750.229	730.607	671.191	848.594	787.659	604.718	766.425	635.006	698.395	734.414	848.863	752.739	781.944	710.088		1.0554	1.12765	0.984448	0.982953	1.02615	0.881848	1.02736	1.03313	0.918973	0.950521	1.13375	0.899701	1.05582	1.01541	1.00901	0.939355	0.979345	0.917964	1.1375	0.810597	0.936167	1.15952	1.067	1.06285	0.851196	0.858396	1.1915	0.830923	0.944984	1.13786		1.05583	0.990288	1.01487	0.997598	0.982922	0.993089
Q96QT6	HUMAN	PHF12	PHF12	PHD finger protein 12 OS=Homo sapiens OX=9606 GN=PHF12 PE=1 SV=2	#N/A	5	2	1	669.863	571.143	855.405	656.757	1070.48	1136.42	1110.79	1383.87	1092.97	1245.33	178.746	178.34	150.663	204.213	175.214	185.459	183.014	169.469	145.031	158.202	129.912	175.993	179.956	154.601	170.944	29.9403	24.3046	21.1248	24.6619	31.3445	26.8309	24.8346	15.9664	19.15	13.1675	21.969	18.6755	23.7813		1.03765	0.938882	0.902094	1.0584	1.0616	1.03984	1.26392	1.08614	1.06081	1.21194	1.29276	1.14491	1.16174	1.10065	1.03489	1.37857	1.41039	0.894141	0.995123	1.47654	0.752126	0.770991	1.05843	1.02101	1.16988	1.00575	1.16334	0.860717	1.04447	0.620276		0.959543	1.10198	1.04856	1.14396	1.09684	0.992983
Q92466	HUMAN	DDB2	DDB2	DNA damage-binding protein 2 OS=Homo sapiens OX=9606 GN=DDB2 PE=1 SV=1	#N/A	8	4	4	1740.06	1600.55	1773.44	1044.4	2691.52	3812.91	2728.54	2377.17	2771.09	2441.08	321.982	1155.91	314.382	408.66	399.338	462.284	382.956	419.977	444.621	416.883	460.589	423.836	352.007	425.727	356.745	332.927	393.912	299.704	336.782	389.318	406.328	406.846	348.42	374.711	324.411	355.07	343.628	397.064		1.01375	1.1024	1.01179	3.05666	1.41664	1.056	1.09716	1.01268	0.851445	1.08066	0.883205	1.06363	0.909371	1.22246	0.958753	1.06174	0.898962	0.831347	0.809253	1.05123	0.940795	1.21797	0.625273	1.02956	1.09856	1.11058	0.906954	1.17575	1.12079	0.875967		1.04265	1.52783	1.34589	0.995646	0.973043	0.992929
Q86X10	HUMAN	RALGAPB	RALGAPB	Ral GTPase-activating protein subunit beta OS=Homo sapiens OX=9606 GN=RALGAPB PE=1 SV=1	#N/A	5	5	0	877.304	835.198	1004.72	1032.23	1255.96	1291.69	1289.65	1221.68	1303.03	1442.74	227.373	255.886	320.897	410.217	465.53	353.128	387.804	328.938	314.336	365.632	264.349	376.085	345.625	456.16	390.125	0	0	0	0	0	0	0	0	0	0	0	0	0		1.02683	0.920284		0.644056	1.02845	1.17172		0.976089	0.57229	1.0325	0.972706			0.888811		1.17339		0.807687				0.665357	1.20552	1.03747		0.827926	1.14871	0.791172	0.946595			0.973555	0.955079	0.961238	0.866578	0.882145	0.9929
Q8IZP0	HUMAN	ABI1	ABI1	Abl interactor 1 OS=Homo sapiens OX=9606 GN=ABI1 PE=1 SV=4	#N/A	14	9	5	2778.84	2666.15	2039.42	3016	2821.2	2348.38	2798.02	3093.13	2623.91	2717.05	896.482	903.685	886.949	921.703	741.107	891.684	901.11	734.061	794.083	963.269	1236.65	956.411	1002.23	865.691	821.144	463.54	348.255	559.06	411.225	255.297	340.01	336.047	359.521	374.069	557.042	447.014	439.964	383.248		0.991785	1.07465	0.908804	1.00818	0.832404	0.826801	0.826058	1.00531	1.00014	1.02828	1.09639	0.846088	0.999074	0.99479	1.08602	0.749098	1.12617	0.989508	1.35824	0.620247	0.873459	1.37964	1.10781	0.930068	0.816429	0.818941	0.963084	0.885903	1.067	1.35334		0.991747	0.899749	0.934249	1.00726	1.01377	0.992822
O95822	HUMAN	MLYCD	MLYCD	Malonyl-CoA decarboxylase, mitochondrial OS=Homo sapiens OX=9606 GN=MLYCD PE=1 SV=3	#N/A	12	5	2	2393.67	2363.91	5897.82	2271.11	3201.98	6401.91	3779.75	3326.92	3177.34	3631.95	756.72	689.51	796.393	779.85	682.842	686.424	660.257	568.332	656.606	703.521	566.031	602.109	547.391	688.245	569.601	239.499	216.793	207.801	207.888	179.548	208.232	175.131	180.098	194.975	175.938	176.841	185.863	198.887		1.18044	1.16913	1.01352	1.14585	1.99936	1.13477	1.08243	1.09724	1.25754	1.29598	1.03902	1.12693	1.08064	1.14072	0.919253	2.47934	1.24496	1.32347	1.08019	0.933324	0.936186	0.940648	0.954734	0.992306	0.910362	0.944472	1.13428	1.09117	1.0006	0.91456		1.12103	1.29193	1.22784	1.12287	1.27687	0.992811
P19474	HUMAN	TRIM21	TRIM21	E3 ubiquitin-protein ligase TRIM21 OS=Homo sapiens OX=9606 GN=TRIM21 PE=1 SV=1	#N/A	15	13	7	3105.76	2631.31	3133.87	2361.67	3607.55	5303.19	3737.5	3662.4	3536.81	3052.93	1108.88	1393.07	1254.26	1310.08	1610.49	1497.13	1602.13	1221.78	1112.01	2043.21	1184.65	1496.41	1342.53	1510.75	1713.45	645.502	489.902	594.11	498.783	561.085	399.202	644.101	586.848	462.503	556.285	428.405	411.628	453.323		1.03602	1.34223	1.06943	0.915147	1.47003	1.05797	0.923063	1.05248	0.728452	0.860626	1.0152	1.13279	1.15332	0.983501	0.990588	1.0925	1.49257	0.823954	1.37374	1.29738	1.35695	0.77823	0.823302	0.980391	1.48933	0.802618	0.846261	0.73051	0.983031	1.28628		1.14923	1.08374	1.1083	0.98064	1.17362	0.992716
P61626	HUMAN	LYZ	LYZ	Lysozyme C OS=Homo sapiens OX=9606 GN=LYZ PE=1 SV=1	#N/A	98	98	43	20450.4	14721.6	26972.3	12068.4	20767.2	14286.1	17327.7	17693	17612.4	24615.9	9481.74	6761.31	12972.5	9915.39	6357.32	8599.22	6611.66	11129.3	8766.86	8365.79	5604.05	10890.2	12604.5	9706.18	12042.1	4303.33	3040.71	3508.37	6655.22	4501.02	2499.66	3748.89	5645.36	6603.88	8023.5	3741.9	3045.28	6248.96		0.834376	0.730577	1.42107	0.590458	0.687918	0.555179	0.537894	0.57739	0.828031	0.865902	0.851968	0.654322	1.43212	0.750962	0.805208	1.53374	0.926021	1.13288	0.754955	0.968562	1.21481	0.489396	0.686249	0.848086	0.806714	0.971912	1.18533	0.765602	0.951034	1.72655		0.995341	0.589768	0.741858	0.884073	1.00291	0.992684
Q5SWX8	HUMAN	ODR4	ODR4	Protein odr-4 homolog OS=Homo sapiens OX=9606 GN=ODR4 PE=1 SV=1	#N/A	4	3	1	914.938	818.962	1234.97	991.473	1361.95	1259.18	1415.47	1333.08	1503.65	1328.82	302.038	348.284	264.048	365.947	301.414	316.739	306.213	294.928	296.221	355.98	264.118	322.62	351.087	324.414	282.685	22.9352	28.9509	28.9374	25.828	24.914	27.3373	26.3457	22.0233	24.0696	19.992	27.6953	22.6387	27.2729		1.0393	1.11454	0.964491	1.09045	0.924544	0.943701	1.09543	0.958727	0.945655	1.14575	0.978801	1.16009	1.03495	0.991683	1.10978	1.4245	0.919034	0.826712	1.15955	0.998325	0.882494	0.826931	1.14363	1.10404	1.0557	0.923393	0.975672	0.927443	1.0101	0.801097		1.03944	1.00257	1.0164	1.05239	1.00536	0.992634
Q86Y56	HUMAN	DNAAF5	DNAAF5	Dynein assembly factor 5, axonemal OS=Homo sapiens OX=9606 GN=DNAAF5 PE=1 SV=4	#N/A	2	2	0	447.334	381.445	495.597	314.094	647.157	713.012	737.621	605.39	710.792	594.67	127.515	162.209	391.492	249.075	230.77	210.396	233.76	221.273	188.268	168.091	152.612	217.602	190.748	217.741	183.182	0	0	0	0	0	0	0	0	0	0	0	0	0		1.13979	0.852287		0.822463	1.10176	1.1701		1.18525	0.64655	1.26291	0.93546			1.06679		1.19597		1.98502				0.773803	0.757968	1.09833		1.12194	0.918897	0.95459	1.10333			0.996037	1.06989	1.04527	0.977926	1.31826	0.992509
Q9Y5L0	HUMAN	TNPO3	TNPO3	Transportin-3 OS=Homo sapiens OX=9606 GN=TNPO3 PE=1 SV=3	#N/A	9	8	6	2335.22	2106.25	2410.38	3342.12	3145.36	3272.01	2846.45	3300.27	3154.67	3409.48	979.725	793.961	988.261	1127.26	1269.95	1121.54	1265.91	890.589	902.991	1120.22	972.154	1171.56	1114.8	1234.28	1234	873.237	911.072	834.081	804.93	836.625	900.756	842.577	872.546	882.442	738.028	817.813	845.927	848.887		0.904966	0.937923	1.04134	0.664759	1.04027	1.06329	1.06296	1.0599	0.820293	0.943816	1.04925	1.07513	0.949874	0.939031	0.965077	1.0854	1.03048	0.82744	0.984274	0.987277	1.02967	0.813953	1.50496	1.00296	0.9943	0.745662	1.08397	0.756045	0.980907	0.870925		0.961411	0.978235	0.971926	0.96321	0.965499	0.992466
P00973	HUMAN	OAS1	OAS1	2'-5'-oligoadenylate synthase 1 OS=Homo sapiens OX=9606 GN=OAS1 PE=1 SV=4	#N/A	7	3	2	879.108	1421.76	2234.42	1058.1	1164.24	4447.72	1345.29	1308.74	1246.48	1960.73	102.378	174.787	172.42	124.886	177.259	193.611	228.658	126.37	113.507	376.187	121.248	123.563	271.249	232.615	237.351	318.727	232.519	598.618	267.178	497.757	263.647	484.224	266.989	204.843	408.026	299.824	325.048	313.871		1.15551	1.52258	0.641218	0.707434	3.82028	0.717441	0.825292	0.925472	0.414366	0.505465	1.12411	0.727853	0.836345	0.783622	0.938536	1.94224	0.997708	0.697855	1.87385	1.55812	0.835753	0.490741	0.919743	1.07064	1.51576	0.511469	1.68413	0.459409	0.500108	1.27724		1.10644	1.39918	1.2894	0.761472	1.19947	0.992312
P78417	HUMAN	GSTO1	GSTO1	Glutathione S-transferase omega-1 OS=Homo sapiens OX=9606 GN=GSTO1 PE=1 SV=2	#N/A	25	41	20	10062.8	12133.4	6415.46	13232.1	11086.1	9633.55	9390.66	7296.87	12714.7	12619.1	5277.86	3999.42	3347.41	4644.4	4809.06	4646.14	5332.02	4020.99	5719.86	4878.56	8382.98	5280.96	5332.86	5714.75	5861.17	2813.4	1951.65	3417.8	3033.46	2707.13	2585.58	2944.84	2839.15	2787.65	2395.23	3215.58	2958.97	2991.78		0.847066	0.865568	0.936907	0.709587	0.868976	0.853237	0.868993	0.946021	0.936412	0.824021	0.6582	0.655935	1.01952	0.82433	1.08073	0.578067	0.945562	0.593906	1.1487	0.909846	0.954216	1.48733	1.19229	1.14691	0.989738	0.713414	1.13828	1.01483	0.936962	0.805019		0.88318	0.849363	0.862044	0.857022	0.945375	0.99218
Q9GZT3	HUMAN	SLIRP	SLIRP	SRA stem-loop-interacting RNA-binding protein, mitochondrial OS=Homo sapiens OX=9606 GN=SLIRP PE=1 SV=1	#N/A	6	5	3	1292.26	1324.55	1874.04	1309.18	2142.21	1812.89	2181.31	1917.16	2141.46	2200.93	571.165	580.282	645.704	583.85	587.673	608.675	496.702	687.577	597.195	516.96	523.44	697.385	715.331	619.556	573.211	472.64	446.372	327.365	508.311	520.336	476.002	439.327	507.307	504.673	396.2	424.675	398.795	533.796		1.01825	0.812789	1.0823	0.912347	0.846269	0.923967	1.02082	0.780938	0.898012	0.917956	0.894946	0.957272	1.0901	0.956987	0.910742	1.43231	1.01361	1.01521	0.702055	1.11589	1.08795	0.822977	1.00059	0.999648	0.942165	1.08104	1.02741	0.938939	1.09646	0.849675		0.971114	0.896867	0.92471	0.946574	1.02714	0.991991
Q15059	HUMAN	BRD3	BRD3	Bromodomain-containing protein 3 OS=Homo sapiens OX=9606 GN=BRD3 PE=1 SV=1	#N/A	8	10	4	2155.21	1812.19	2228.25	2296.64	3429.42	3620.65	3439.3	3571.72	3238.41	3324.8	888.396	1020.59	971.52	1107.92	1158.27	1010.91	960.551	1018.44	718.582	963.537	561.063	1159.04	1101.53	1156.49	1155.15	178.567	173.72	101.827	152.695	183.311	176.081	207.326	152.767	171.452	155.302	162.865	161.884	150.892		1.00288	0.846901	1.09632	0.897047	1.05576	1.01806	1.12592	0.844276	0.780855	0.973809	1.04149	1.11082	0.976385	0.888535	1.04142	1.12328	1.14182	0.853917	0.651117	1.17216	0.976847	0.493146	1.15776	0.944304	1.32571	0.895157	0.969494	0.631597	1.01874	0.993055		0.982035	0.988213	0.985896	0.973331	0.91604	0.991977
Q99633	HUMAN	PRPF18	PRPF18	Pre-mRNA-splicing factor 18 OS=Homo sapiens OX=9606 GN=PRPF18 PE=1 SV=1	#N/A	4	5	0	394.027	431.593	381.955	376.165	487.199	589.364	552.332	727.899	571.206	825.415	390.654	374.404	519.229	451.481	501.869	487.771	523.384	402.569	380.62	587.385	443.839	582.362	579.736	627.52	677.153	0	0	0	0	0	0	0	0	0	0	0	0	0		1.13369	0.935123		0.596056	1.2097	0.798981		0.833233	0.621925	0.718763	1.49405			0.776536		0.925257		0.826618				0.706597	0.91123	1.17243		0.640895	1.69421	0.605951	0.927127			1.03441	0.859492	0.917797	0.902818	0.819491	0.991973
Q9BQ52	HUMAN	ELAC2	ELAC2	Zinc phosphodiesterase ELAC protein 2 OS=Homo sapiens OX=9606 GN=ELAC2 PE=1 SV=2	#N/A	13	15	2	2022.42	1848.95	2029.05	1398.29	3245.03	3325.54	3342.96	3046.99	2699.63	2753.97	1028.56	1264.82	1160.5	1422.19	1650.17	1362.13	1208.8	1526.64	1089.2	1015.5	805.982	1506.21	1127.35	1296.02	1260.32	210.946	201.468	104.558	156.133	198.329	190.605	190.209	155.814	154.861	104.063	123.84	120.729	149.847		1.03018	0.827022	1.14467	1.03007	1.02481	1.3439	1.40888	0.984448	0.83766	1.15823	0.938971	1.48918	1.15408	1.10932	0.915382	1.04824	1.55924	0.945114	0.772854	1.46597	1.15172	0.656392	0.722373	0.831928	1.40596	1.2433	0.848674	0.887045	1.22666	0.769194		1.00063	1.15842	1.09925	1.08612	1.08565	0.991892
P17980	HUMAN	PSMC3	PSMC3	26S proteasome regulatory subunit 6A OS=Homo sapiens OX=9606 GN=PSMC3 PE=1 SV=3	#N/A	46	35	25	12737.3	12003.2	12191.5	10637.5	15657.5	16437.3	15870	15799	15678.7	14328.2	3482.71	3442.85	3944.29	4064.19	4352.09	4370.53	4246.86	4540.19	5103.9	4011.08	3502.61	4124.05	3728.75	4208.7	4204.44	1856.72	1956.6	1308.48	1740.11	1851.87	1878.14	1790.81	1609.15	1896.13	1369.37	1815.06	1768.83	1828.68		1.01357	0.991052	1.05413	0.850654	1.0498	1.07531	1.04413	1.04931	0.860503	1.00418	1.00904	1.08775	0.967394	1.07986	1.00906	0.985556	1.03222	0.97455	0.727433	1.02953	0.894588	0.86542	0.859932	1.00136	0.995582	1.12178	0.9151	1.26107	1.01897	0.761287		1.01959	1.01384	1.01599	1.00254	0.9299	0.991884
Q9BTT4	HUMAN	MED10	MED10	Mediator of RNA polymerase II transcription subunit 10 OS=Homo sapiens OX=9606 GN=MED10 PE=1 SV=1	#N/A	3	1	0	340.525	328.351	550.213	322.657	511.466	586.175	592.18	660.51	654.639	614.501	68.4504	66.8214	98.2852	72.3483	72.9351	69.3934	41.6639	72.3299	46.3658	62.5213	43.276	48.2593	66.2449	64.0369	69.6586	0	0	0	0	0	0	0	0	0	0	0	0	0		1.15781	0.9381		1.00262	1.14607	1.09435		0.625145	1.02706	1.08555	1.2914			1.04121		1.64519		1.47472				0.649333	0.964774	1.27993		1.08527	1.20145	0.695694	0.724105			1.04795	0.967046	0.994015	1.11131	1.25641	0.99187
J3KR72	HUMAN	TAF6	TAF6	Transcription initiation factor TFIID subunit 6 OS=Homo sapiens OX=9606 GN=TAF6 PE=1 SV=1	#N/A	13	6	2	1932.39	1757.21	2523.05	1677.45	3041.99	3123.84	3207.33	2914.71	2779.64	3142.92	660.918	688.901	870.847	642.07	637.151	666.198	645.722	668.242	567.285	588.055	502.693	689.215	653.253	579.614	596.069	271.104	268.205	246.108	246.38	252.864	257.558	275.021	229.69	258.498	184.341	238.976	248.435	229.823		1.05435	0.964586	1.081	1.13	1.02691	1.04512	1.07707	1.05918	1.0841	1.05319	0.958158	1.12159	1.03032	1.09276	0.999359	1.36765	1.13371	1.42845	1.02919	1.05744	0.960529	0.824566	0.909283	0.913757	1.15009	1.09612	1.03318	0.930516	1.13052	0.770884		1.03331	1.06765	1.05478	1.0485	1.11451	0.991793
Q6P9B6	HUMAN	MEAK7	MEAK7	MTOR-associated protein MEAK7 OS=Homo sapiens OX=9606 GN=MEAK7 PE=1 SV=2	#N/A	6	4	2	1262	1449.72	972.768	1402.64	1329.11	1330.93	1344.05	1033.03	1492.13	1428.72	439.286	321.762	420.975	314.867	327.404	422.568	352.261	266.074	316.467	378.964	609.489	304.44	363.349	300.451	360.615	78.2123	130.505	97.5102	90.4712	89.3503	84.8197	103.972	62.5796	81.0185	81.5264	93.9699	78.1891	98.0914		1.01124	1.1098	0.9192	0.942281	1.00137	0.958804	0.962327	1.0316	1.28645	0.922088	0.777234	1.48066	1.02645	1.23749	1.06614	0.717453	0.887362	1.23283	1.10631	1.01373	0.71	1.78489	1.0345	1.12265	1.17962	0.779198	1.07494	0.926774	0.891554	0.924963		1.01341	0.979276	0.992077	1.11379	1.06465	0.991776
M0R2B7	HUMAN	POLD1	POLD1	DNA polymerase OS=Homo sapiens OX=9606 GN=POLD1 PE=1 SV=1	#N/A	9	8	3	1372.42	1205.86	1719.84	1137.25	1886.71	1988.93	1915.23	1967.55	2057.32	1982.03	653.782	674.208	1002.88	634.016	702.173	748.892	761.657	763.797	571.807	675.097	533.85	836.575	647.815	647.409	708.776	471.137	413.302	207.557	404.246	384.127	457.814	367.28	348.128	365.977	237.893	353.652	340.909	388.621		1.01512	1.01063	1.00332	1.00929	1.05418	1.05116	1.25509	1.14021	0.978716	0.949127	1.04285	1.13306	1.10824	1.1211	0.969534	1.3341	1.29162	1.50132	0.569016	1.05308	0.95439	0.799177	0.882179	1.09043	1.0069	1.14341	1.05052	0.855999	1.25236	0.652183		1.00969	1.10199	1.06737	1.04323	1.07181	0.991746
Q7Z4G4	HUMAN	TRMT11	TRMT11	tRNA (guanine(10)-N2)-methyltransferase homolog OS=Homo sapiens OX=9606 GN=TRMT11 PE=1 SV=1	#N/A	3	3	0	400.352	403.63	470.035	357.846	580.212	662.466	574.572	553.986	519.529	557.271	322.849	379.25	356.835	346.843	358.192	356.104	309.919	350.369	298.029	306.341	247.044	336.595	339.252	307.966	275.505	0	0	0	0	0	0	0	0	0	0	0	0	0		0.99028	0.99599		1.23304	1.14177	1.16457		1.00762	1.04966	1.12767	0.954799			1.15778		1.16927		1.16016				0.8032	0.890185	0.895412		1.13914	0.960462	0.968967	1.09435			0.993135	1.13675	1.08888	1.07248	1.04421	0.991419
Q8NA72	HUMAN	POC5	POC5	Centrosomal protein POC5 OS=Homo sapiens OX=9606 GN=POC5 PE=1 SV=2	#N/A	5	3	1	977.834	930.872	1068.61	799.628	1686.38	1855.2	2564.15	1824.93	1584.63	1719.98	451.748	591.225	461.33	502.982	515.465	486.595	501.159	447.504	448.135	458.352	321.706	352.369	372.79	413.9	375.517	101.062	128.462	78.5237	102.657	129.25	107.122	114.788	101.916	107.1	77.001	108.789	100.192	100.393		1.52051	1.18314	1.06788	1.52613	1.10011	1.33057	1.0681	1.29364	1.1661	1.29835	1.08216	1.28088	1.02358	1.25605	1.08472	1.11972	1.00768	1.19083	0.78295	1.28874	1.0162	0.830418	0.837875	0.939663	1.14453	1.15514	1.01992	1.15677	0.90957	0.767767		1.25718	1.26371	1.26126	1.17026	1.03379	0.991405
O43488	HUMAN	AKR7A2	AKR7A2	Aflatoxin B1 aldehyde reductase member 2 OS=Homo sapiens OX=9606 GN=AKR7A2 PE=1 SV=3	#N/A	26	16	11	5496.58	6089.58	4299.37	7205.71	6405.47	5469.81	5537.73	5370.79	6176.61	6260.73	1487.41	1381.76	2084.91	1620.03	1671.83	1484	1681.87	1473.02	1435.68	1546.15	2433.33	1540.83	1807.01	1733.88	1777.83	1106.24	1144.05	1487.67	1256.09	1152.54	1119.3	1403.51	1277.88	1261.36	1130.62	1202.84	1140.2	1127.1		0.864531	0.872098	1.11265	0.779376	0.853928	0.94299	0.987336	0.948654	0.838967	0.91377	0.838469	1.00917	1.10801	0.837042	1.06103	0.742157	0.97582	1.17599	1.31228	1.01666	1.12722	1.37251	1.24385	0.964271	1.23805	0.830849	0.977403	0.809788	0.869099	0.997325		0.949761	0.902457	0.920196	0.94378	1.10323	0.991329
Q16514	HUMAN	TAF12	TAF12	Transcription initiation factor TFIID subunit 12 OS=Homo sapiens OX=9606 GN=TAF12 PE=1 SV=1	#N/A	3	3	1	1101.11	858.195	1494.78	837.164	1503.87	1628.8	1570.05	1558.28	1381.35	1489.65	265.232	312.304	345.235	248.605	205.625	257.986	228.129	229.868	193.516	238.626	190.292	227.774	230.46	191.693	191.203	132.079	154.187	143.346	134.457	165.644	138.672	133.285	137.3	121.141	121.525	114.254	122.597	134.622		1.044	1.16715	0.94193	1.52752	1.08307	1.00573	1.07824	1.1158	1.29728	1.21595	1.03618	1.19888	1.04547	1.26184	0.888378	1.52583	1.02698	1.68858	1.11459	1.28797	1.06758	0.930742	0.854552	0.918531	1.03636	1.12431	0.990544	0.946511	1.11407	0.944919		1.05103	1.16207	1.12043	1.13486	1.23461	0.991224
Q16539	HUMAN	MAPK14	MAPK14	Mitogen-activated protein kinase 14 OS=Homo sapiens OX=9606 GN=MAPK14 PE=1 SV=3	#N/A	16	13	3	5028.94	4288.94	3228.09	5196.29	4358.63	3898.38	4002.13	3660.37	4836.92	4803.39	1837.31	1299.41	2043.33	1947.79	2063.18	1752.74	2186.45	1660.99	1564.78	1917.21	2404.75	2155.24	2153.45	2349.05	2250.42	394.687	265.308	524.837	455.496	326.095	400.851	330.368	388.061	441.113	633.028	448.422	478.393	393.238		0.918207	0.851724	1.01216	0.577265	0.894405	0.916574	0.919774	0.971337	0.816229	0.865309	0.839799	0.608763	1.04516	0.778657	1.02893	0.69288	0.905629	0.907752	1.20426	0.748241	0.890425	1.06832	1.11534	1.10973	0.758046	0.737901	1.10204	0.695156	0.957469	1.45251		0.927362	0.855871	0.88268	0.854692	0.916787	0.991025
Q96A57	HUMAN	TMEM230	TMEM230	Transmembrane protein 230 OS=Homo sapiens OX=9606 GN=TMEM230 PE=1 SV=1	#N/A	1	1	0	76.6585	57.882	118.251	63.8051	159.463	128.952	171.226	111.984	156.078	122.008	42.854	41.5972	48.5972	52.6512	34.5336	36.2344	21.0172	33.1789	31.492	28.9373	22.0031	36.2558	34.8697	35.2373	22.9483	0	0	0	0	0	0	0	0	0	0	0	0	0		1.07377	0.932908		1.34105	0.808663	1.11333		0.677572	1.38157	1.69741	0.702257			1.16816		1.75784		1.56672				0.709354	0.948489	0.978772		1.06965	0.765117	1.01527	1.16885			1.00334	0.985152	0.991214	1.23735	1.34464	0.991024
Q9NS23	HUMAN	RASSF1	RASSF1	Ras association domain-containing protein 1 OS=Homo sapiens OX=9606 GN=RASSF1 PE=1 SV=1	#N/A	5	3	0	797.477	619.585	622.841	510.367	1196.58	1402.03	1016.58	1195.04	1101.83	795.155	250.519	226.79	173.326	203.9	254.792	191.92	327.521	272.272	395.95	305.051	215.265	228.128	229.715	227.787	281.49	0	0	0	0	0	0	0	0	0	0	0	0	0		0.849568	1.23838		0.920672	1.1717	1.03435		1.3296	1.017	0.827749	0.998715			0.779117		0.87906		0.703631				0.873888	0.720318	0.920818		1.10531	0.664523	1.6074	0.926106			1.04397	1.11408	1.09071	0.905646	0.81886	0.990745
P33176	HUMAN	KIF5B	KIF5B	Kinesin-1 heavy chain OS=Homo sapiens OX=9606 GN=KIF5B PE=1 SV=1	#N/A	44	43	23	11336.4	11651.6	9913.48	12979.5	14495.9	14765	13660.8	14636	15750.1	15861.1	5057.12	3843.11	4038.05	4527.77	4374.06	4308.01	4525.05	3957.62	4162.28	4714.54	5897.84	5235.14	5238.64	5302.88	5054.4	2500.94	2760.04	2885.91	2658.2	2497.86	2525.86	2533.24	2410.97	2533.71	2930.05	2545.92	2618.73	2720.29		0.942389	0.90688	0.949131	0.739254	1.01857	0.841385	0.946188	0.87043	0.972778	0.870953	1.00966	1.03391	0.995762	0.82868	0.953704	0.862492	0.936854	0.776751	1.08106	0.935701	0.903151	1.1345	1.12924	1.08652	0.948954	0.761281	1.09418	0.800647	1.00702	1.0976		0.9328	0.883165	0.901778	0.952207	0.947215	0.990681
F5H8L0	HUMAN	RABGAP1L	RABGAP1L_Isoform_1	Rab GTPase-activating protein 1-like OS=Homo sapiens OX=9606 GN=RABGAP1L PE=1 SV=1	#N/A	5	7	3	2034.05	1985.92	2964.96	2065.37	3505.58	3314.83	3634.18	3476.74	3057.89	3029.83	841.807	871.972	941.515	832.258	781.536	879.639	789.839	783.825	932.001	799.625	843.25	839.896	834.172	824.425	757.22	598.084	601.323	660.955	596.439	498.847	556.613	599.67	556.386	562.267	692.227	613.283	680.429	619.623		1.03668	0.992987	0.864992	1.08283	0.945586	0.970524	0.856294	0.980835	1.04537	1.03351	0.991772	0.925075	0.917562	1.09235	0.943473	1.47511	0.920092	1.16919	1.01681	0.767425	0.855944	1.04716	1.02755	0.872291	0.922532	0.973366	0.864288	1.15737	1.043	1.06492		0.964888	0.967213	0.966341	0.99273	1.03596	0.990665
Q13308	HUMAN	PTK7	PTK7	Inactive tyrosine-protein kinase 7 OS=Homo sapiens OX=9606 GN=PTK7 PE=1 SV=2	#N/A	3	0	0	706.737	1018.9	583.818	831.734	955.721	501.126	602.772	793.403	738.55	1180.51	0	0	0	0	0	0	0	0	0	0	0	0	0	0	0	0	0	0	0	0	0	0	0	0	0	0	0	0		0.630699				0.524343						0.830162					0.676639							0.963971	0.772767			1.2352					0.630699	0.524343	0.577521	0.830162	0.676639	0.990647
Q8N257	HUMAN	H2BU1	H2BU1	Histone H2B type 3-B OS=Homo sapiens OX=9606 GN=H2BU1 PE=1 SV=3	#N/A	23	56	29	4740.23	4402.54	6511.27	3182.98	9754.58	10275.7	10798.5	9738.3	6982.63	8052.13	8194.38	10511.8	10884.9	9250.74	8784.9	9245.26	7358.63	10324.6	8671.2	8509.63	5454.67	8169.74	8420.29	7555.4	6555.01	3955.15	4486.52	4654.22	3949.2	3792.37	3989.16	3339.25	3371.72	3589.34	3715.85	3229.08	3468.43	3347.49		1.10702	1.13307	1.05322	1.39966	1.05343	1.16972	1.17054	0.979813	1.0911	1.23175	0.998331	1.31648	1.15882	1.23102	0.947511	1.42435	1.16056	1.44934	1.36569	1.1128	0.989367	0.726298	0.696284	0.715831	0.979838	1.37474	0.825472	1.15458	1.08781	1.09034		1.09777	1.15463	1.13331	1.13929	1.17549	0.990614
P63208	HUMAN	SKP1	SKP1	S-phase kinase-associated protein 1 OS=Homo sapiens OX=9606 GN=SKP1 PE=1 SV=2	#N/A	21	24	8	4368.76	4618.79	4133.01	3731.26	5836.18	6548.07	6032.89	6574.39	5864.57	5737.67	2371.37	2303.76	2579.78	2665.88	2997.28	2713	2757.84	2962.45	3153.97	2719.4	2061.94	2659.44	2397.02	2626.96	2627.95	1191.28	1266.99	918.931	1133.25	915.185	1336.1	913.726	964.748	1133.27	1054.19	1251.98	1257.48	1105.89		1.03371	1.06616	0.959028	0.903209	1.12198	1.17511	1.13067	1.08124	0.929715	1.04518	1.12649	1.07219	0.959013	1.06365	1.05948	0.919718	1.00812	1.01142	0.777644	0.774474	0.816417	0.8084	0.830317	1.00486	0.773239	1.16145	0.983121	1.23654	1.04265	0.892104		1.01963	1.08244	1.05889	1.03653	0.873742	0.990537
Q562R1	HUMAN	ACTBL2	ACTBL2	Beta-actin-like protein 2 OS=Homo sapiens OX=9606 GN=ACTBL2 PE=1 SV=2	#N/A	4	3	2	1389.49	1551.3	958.652	1703.34	1870.36	1614.42	1623.47	1899.56	2854.06	2016.69	540.767	461.184	351.556	567.163	552.694	484.697	522.319	386.033	508.491	1724.25	1566.48	580.278	560.961	600.912	653.244	223.256	272.085	277.119	287.985	242.921	280.16	241.729	276.991	335.86	325.881	347.996	346.017	312.405		0.867999	2.84982	1.0202	0.762238	0.863158	0.913485	0.851005	0.863281	0.893772	0.937399	1.01561	0.826477	0.874772	0.801101	1.05706	0.651969	0.678154	0.581047	0.841768	0.737888	0.841376	2.58905	1.15842	1.52594	0.734268	0.638031	1.07824	0.840427	0.959075	0.989885		1.57934	0.850633	1.1239	0.91517	0.98875	0.990536
Q9NQE9	HUMAN	HINT3	HINT3	Histidine triad nucleotide-binding protein 3 OS=Homo sapiens OX=9606 GN=HINT3 PE=1 SV=1	#N/A	3	1	1	668.683	755.336	590.696	740.64	812.397	871.498	788.58	841.878	833.054	861.665	46.9434	4.1205	9.75682	37.4765	36.0279	31.9865	4.1205	20.7404	57.1423	82.5769	50.4056	30.1332	4.1205	38.8338	81.3111	52.1315	46.5664	93.6221	60.2564	51.4166	43.6213	52.5312	74.8071	55.1299	85.2704	58.3189	64.5019	61.3973		0.970683	1.99356	0.875779	0.0994767	1.07275	0.869781	0.692956	0.0994767	1.1333	0.904752	1.03629	0.739741	0.957217	0.772216	0.926439	0.829618	0.828147	0.235548	1.48725	0.81679	1.18837	1.21689	1.04021	1.02543	0.834496	0.500713	1.06064	1.37952	0.727472	1.35458		1.28001	0.566888	0.834308	0.924279	0.94323	0.990383
Q8NFH4	HUMAN	NUP37	NUP37	Nucleoporin Nup37 OS=Homo sapiens OX=9606 GN=NUP37 PE=1 SV=1	#N/A	6	3	2	905.606	814.229	1184.16	752.177	1371.38	1601.33	1518.56	1343.12	1480.55	1390.25	336.917	326.274	320.355	269.982	282.698	346.471	279.397	293.084	254.744	277.935	213.936	245.478	268.496	244.722	236.271	135.011	151.273	103.212	134.047	133.37	147.441	137.689	113.101	123.215	75.1799	120.025	118.37	121.016		1.10732	1.1125	1.02943	1.30598	1.16768	1.13156	1.23183	1.11835	1.34859	1.08066	0.979391	1.26384	1.11993	1.38683	1.00277	1.37707	1.12798	1.28229	0.862308	1.11427	0.944928	0.856329	0.874709	1.07961	1.15035	1.17313	1.01376	1.01967	0.982582	0.628108		1.08308	1.19108	1.15058	1.16886	1.08074	0.990241
Q9H488	HUMAN	POFUT1	POFUT1	GDP-fucose protein O-fucosyltransferase 1 OS=Homo sapiens OX=9606 GN=POFUT1 PE=1 SV=1	#N/A	8	5	0	1902.79	1865.34	1963.7	1908.8	2511.54	2267.87	2351.53	2837.63	2294.07	2520.64	587.463	526.2	609.615	753.857	656.876	622.584	590.939	849.376	725.99	691.359	569.236	615.236	727.915	697.69	758.523	0	0	0	0	0	0	0	0	0	0	0	0	0		0.936289	0.949613		0.722759	0.90298	0.902249		0.811681	0.806907	1.03546	1.12984			0.855148		1.04227		0.837334				0.781872	1.01313	0.913413		1.16666	1.00362	0.99718	0.845055			0.942951	0.834917	0.870928	0.956837	0.887158	0.989842
O43561	HUMAN	LAT	LAT	Linker for activation of T-cells family member 1 OS=Homo sapiens OX=9606 GN=LAT PE=1 SV=1	#N/A	3	3	1	403.172	559.626	203.54	586.675	412.507	377.281	420.331	392.738	395.329	340.329	149.292	115.936	92.2183	97.2935	100.745	117.882	118.968	71.2532	104.902	116.712	203.157	127.633	118.712	118.762	88.5741	13.6881	15.9436	35.476	17.236	16.9692	14.4316	24.0895	15.1388	15.4008	15.2765	18.342	19.9108	17.2107		1.01897	1.07388	0.829751	1.06674	0.914605	0.926968	0.777532	1.09464	1.37365	0.895207	0.952077	0.858997	0.928624	1.08465	0.988216	0.422809	0.737475	0.84851	1.91134	0.914253	0.815636	1.86927	1.21869	0.958357	1.29787	0.655608	0.825025	0.965211	1.17436	0.823055		0.974199	0.956096	0.962885	1.01163	1.07419	0.989772
O95478	HUMAN	NSA2	NSA2	Ribosome biogenesis protein NSA2 homolog OS=Homo sapiens OX=9606 GN=NSA2 PE=1 SV=1	#N/A	2	3	0	563.314	587.912	909.143	570.665	894.247	1061.66	1096.09	1151.87	863.135	760.358	219.023	211.694	219.366	241.805	238.891	266.429	232.747	182.836	153.213	187.39	146.148	226.94	174.168	175.124	190.103	0	0	0	0	0	0	0	0	0	0	0	0	0		1.22571	1.04223		1.1774	1.18721	1.32867		1.29449	1.21816	1.34487	1.28809			1.48182		1.57944		1.22007				0.812848	0.991404	0.965209		1.0169	0.850278	0.852143	1.26219			1.13397	1.24694	1.20928	1.33324	1.20412	0.989688
O76003	HUMAN	GLRX3	GLRX3	Glutaredoxin-3 OS=Homo sapiens OX=9606 GN=GLRX3 PE=1 SV=2	#N/A	13	24	6	4897.62	5297.19	4735.41	4883.06	6131.36	6478.1	5608.92	6451.87	6597	6282.85	3235.68	2313.03	3064.2	3158.34	3586.13	3561.46	3966.69	3310.43	4173.69	3358.05	3978.3	3508.29	3272.79	3503.04	3496.08	1371.49	1263.4	1130.71	1251.55	975.211	1341.06	973.188	1003.69	1226.32	1006.62	1244.83	1248.69	1155.7		0.914793	0.980748	1.02007	0.67554	1.05655	1.04736	1.1155	1.15851	0.945008	0.922421	1.05227	1.05091	1.04105	1.04015	1.03546	0.928985	1.14082	0.894927	0.940536	0.811192	0.834881	1.1619	0.957951	1.07594	0.809508	0.96684	1.02471	1.21896	1.02462	0.837317		0.971869	1.01069	0.996134	1.01247	0.959034	0.989482
Q9H2G4	HUMAN	TSPYL2	TSPYL2	Testis-specific Y-encoded-like protein 2 OS=Homo sapiens OX=9606 GN=TSPYL2 PE=1 SV=1	#N/A	1	0	0	16.7023	17.1606	16.4177	20.9734	44.3254	34.0763	25.8439	20.5341	29.9401	46.7146	0	0	0	0	0	0	0	0	0	0	0	0	0	0	0	0	0	0	0	0	0	0	0	0	0	0	0	0		0.583049				0.768776						0.463259					0.969655							1.23872	0.67546			1.0539					0.583049	0.768776	0.675912	0.463259	0.969655	0.989362
Q9Y6D5	HUMAN	ARFGEF2	ARFGEF2	Brefeldin A-inhibited guanine nucleotide-exchange protein 2 OS=Homo sapiens OX=9606 GN=ARFGEF2 PE=1 SV=3	#N/A	15	13	3	3399.87	3507.59	2779.98	3686.39	4523.3	4496.66	4356.7	4558.22	4108.63	4452.69	1240.2	1299.59	1090.79	1295.13	1327	1167.99	1210.89	962.869	927.436	956.445	1255.45	1112	1056.11	1109.11	1168.15	355.065	357.243	298.733	313.642	297.413	337.348	300.623	305.404	275.677	376.574	256.376	320.968	280.49		0.963168	0.860793	0.916696	1.16962	0.99411	1.19429	1.12177	1.08979	1.11617	1.16561	1.00772	1.18792	1.04294	1.05118	0.852515	0.804921	1.18068	0.9817	0.993364	0.988973	1.01555	1.1299	1.06737	0.908325	0.99965	0.866574	0.984391	0.834685	1.00079	1.2522		0.913552	1.11392	1.03878	1.06058	1.01358	0.989248
P78549	HUMAN	NTHL1	NTHL1	Endonuclease III-like protein 1 OS=Homo sapiens OX=9606 GN=NTHL1 PE=1 SV=2	#N/A	3	3	2	128.91	108.768	163.109	75.7179	248.747	237.802	210.24	236.016	212.633	186.718	220.109	201.636	182.384	235.303	289.964	280.664	273.051	163.442	127.561	214	125.592	199.506	174.365	199.295	172.049	94.9718	117.893	73.2312	80.634	112.893	97.1774	178.423	119.92	94.3534	71.8007	73.2929	82.4585	85.7709		0.845198	1.17645	1.12172	1.10848	0.956001	1.59406	1.1553	1.50108	1.21003	1.29356	0.94882	1.40157	0.958619	1.54293	0.871344	1.37252	1.12907	1.00265	0.870611	1.34214	1.42567	0.690436	0.637147	0.854818	2.12119	0.898513	0.750634	0.701258	1.09677	0.853605		1.04779	1.26298	1.18229	1.17527	1.11901	0.989241
O00506	HUMAN	STK25	STK25	Serine/threonine-protein kinase 25 OS=Homo sapiens OX=9606 GN=STK25 PE=1 SV=1	#N/A	5	1	0	1211.55	1404.21	1041.5	1305.05	1413.3	1501.04	1498.6	1599.18	1685.78	1593.3	82.5981	73.3124	89.0813	110.475	96.2599	87.6708	132.784	76.5489	82.3525	137.659	88.1428	122.707	112.647	107.382	102.82	0	0	0	0	0	0	0	0	0	0	0	0	0		1.06035	1.27916		0.681237	1.06208	0.894471		1.23386	0.767522	1.02656	1.13152			0.814659		0.796328		0.827765				0.819044	0.997836	1.1928		0.711311	1.12736	0.765239	1.14022			1.16975	0.967912	1.03519	0.935066	0.814379	0.989128
A0A024RBG1	HUMAN	NUDT4B	NUDT4B	Diphosphoinositol polyphosphate phosphohydrolase NUDT4B OS=Homo sapiens OX=9606 GN=NUDT4B PE=3 SV=1	#N/A	3	1	0	1189.23	989.055	1030.82	962.909	1711.35	1630	1307.17	1516.93	1473.87	1768.8	27.8042	32.8879	47.9258	38.5826	37.4401	37.3926	38.9888	38.2543	39.5544	40.9171	39.9646	35.8594	29.3891	38.5781	40.1098	0	0	0	0	0	0	0	0	0	0	0	0	0		0.763825	1.13578		0.912903	0.952463	1.03926		1.08225	0.771789	1.07098	0.886396			1.03794		0.946453		1.33032				1.10934	0.884098	0.861233		1.06186	1.03357	1.09795	0.995386			0.949801	0.99672	0.98108	0.941776	1.1287	0.989017
Q96LD8	HUMAN	SENP8	SENP8	Sentrin-specific protease 8 OS=Homo sapiens OX=9606 GN=SENP8 PE=1 SV=1	#N/A	1	1	0	74.2601	95.297	131.754	129.664	112.018	108.687	116.729	167.762	128.187	148.564	28.0802	54.7275	207.546	115.14	16.5811	40.0441	32.6738	58.6302	29.2035	28.607	34.2922	39.4295	35.9967	27.2404	134.176	0	0	0	0	0	0	0	0	0	0	0	0	0		1.04205	0.434728		0.831668	0.970261	0.251976		0.496528	0.426722	1.74973	1.49763			0.608532		1.5541		3.15398				0.521123	1.52944	1.14435		0.890976	1.32625	0.443792	0.599191			0.73839	0.637608	0.671202	1.07065	1.74307	0.988999
Q8TC07	HUMAN	TBC1D15	TBC1D15	TBC1 domain family member 15 OS=Homo sapiens OX=9606 GN=TBC1D15 PE=1 SV=2	#N/A	14	19	5	3577.79	4229.23	3153.71	3414.08	4640.34	5039.75	5383.3	4280.39	4816.02	4563.08	2661.93	2442.04	2957.44	2924.34	2947.16	2888.32	2723.15	2591.42	3067.66	2622.52	2950.74	2657.42	2505.58	2695.97	2887.69	457.507	450.206	375.909	390.276	441.839	445.705	436.341	424.617	372.378	335.345	429.137	398.3	400.616		1.16011	0.972595	0.932207	0.905662	1.08607	1.09299	1.11577	1.00992	0.987212	1.08453	0.922431	1.12704	0.977013	1.07117	1.0743	0.807917	1.14532	1.0968	0.941048	1.1061	1.06298	1.09432	0.874616	1.03786	1.09233	0.961063	0.983351	1.13768	0.985539	0.8395		1.02164	1.04208	1.03442	1.03481	1.03636	0.988993
Q9NPJ8	HUMAN	NXT2	NXT2	NTF2-related export protein 2 OS=Homo sapiens OX=9606 GN=NXT2 PE=1 SV=1	#N/A	4	3	1	766.154	677.52	874.24	574.063	1127.71	1206.7	1117.61	1053.25	924.76	897.428	233.553	252.063	392.478	235.685	263.179	250.699	232.041	318.844	208.122	221.614	194.448	288.305	232.935	218.679	261.569	143.923	135.683	115.386	142.978	167.502	146.674	167.203	114.208	178.75	132.284	126.797	143.714	145.464		0.99104	0.932218	1.23627	1.0603	1.07004	1.10706	1.01442	0.976078	0.982439	0.991408	0.933975	0.938404	0.98886	1.05456	0.876945	1.21113	0.995394	1.65096	0.798028	1.15847	0.789882	0.817945	0.795281	0.820033	1.1564	1.34121	0.795797	0.875465	1.21275	0.9149		1.05317	1.04558	1.04843	0.966656	1.06026	0.98898
Q9Y6Y0	HUMAN	IVNS1ABP	IVNS1ABP	Influenza virus NS1A-binding protein OS=Homo sapiens OX=9606 GN=IVNS1ABP PE=1 SV=3	#N/A	4	7	0	753.203	726.788	844.362	734.01	1029.77	1720.78	1118.72	1035.37	1040.54	1165.93	346.935	394.112	417.235	422.315	460.906	433.294	435.736	391.61	388.929	499.031	446.729	383.875	405.475	431.002	412.153	0	0	0	0	0	0	0	0	0	0	0	0	0		1.08638	1.19899		0.946906	1.67103	1.10739		1.04691	0.833557	1.01467	1.00543			1.04105		1.14104		1.00246				1.07333	0.991911	1.01046		0.940894	1.13222	0.934453	0.92231			1.14268	1.19306	1.17627	0.973677	1.07227	0.988708
Q9BYM8	HUMAN	RBCK1	RBCK1	RanBP-type and C3HC4-type zinc finger-containing protein 1 OS=Homo sapiens OX=9606 GN=RBCK1 PE=1 SV=2	#N/A	11	8	5	1944.71	1856.12	2000.18	1874.78	2862.64	3009.4	2692.94	2643.75	2577.75	2524.79	536.924	736.923	421.66	638.571	601.156	750.145	710.311	505.16	564.378	888.985	637.006	601.58	685.36	651.233	675.172	274.698	236.547	215.248	193.896	278.698	226.471	314.991	346.429	215.895	207.91	176.477	188.419	206.59		0.940721	1.32568	1.09312	1.09892	1.05127	0.89646	1.14666	1.05924	0.800676	0.952256	0.923534	1.19768	0.981728	1.11864	0.893533	1.0525	1.39085	0.628792	1.08984	1.4111	1.75403	0.949922	0.98651	0.90048	1.59486	0.753308	0.881979	0.841617	0.897094	1.05268		1.11984	1.05051	1.07651	0.981149	1.18243	0.988566
O15116	HUMAN	LSM1	LSM1	U6 snRNA-associated Sm-like protein LSm1 OS=Homo sapiens OX=9606 GN=LSM1 PE=1 SV=1	#N/A	7	2	1	1441.88	1523.62	1469.28	1581.19	1463.42	1780.17	1716.35	1842.8	1861.55	1689.33	66.9885	67.321	103.747	91.4758	105.035	93.1938	126.787	78.2029	86.2292	112.388	103.176	102.052	101.028	96.3079	123.837	64.6425	72.0001	78.7763	62.7171	61.0552	67.4951	61.9437	49.217	73.5512	67.4101	64.8398	67.6781	66.6264		1.17284	1.04979	1.09529	0.62883	1.21645	0.98111	1.00511	1.18429	0.625725	0.854455	1.25924	1.07219	0.933953	0.870502	0.965563	0.99092	0.962626	0.969077	1.1731	0.909205	0.732916	0.963745	1.06639	1.27205	0.922437	0.730476	1.15437	0.805447	0.953243	1.00384		1.10597	1.00316	1.04171	0.940233	0.95737	0.988532
Q99683	HUMAN	MAP3K5	MAP3K5	Mitogen-activated protein kinase kinase kinase 5 OS=Homo sapiens OX=9606 GN=MAP3K5 PE=1 SV=1	#N/A	19	12	3	5268.59	5853.69	3862.86	6265.15	6281.98	6075.2	6061.14	6425.75	7760.49	7055.53	2043.86	1314.58	1593.12	1527.03	1554.81	1506.44	1986.49	901.28	1619.78	1896.07	2724.9	1981.67	1777.8	1706.32	2067.93	304.644	273.581	380.456	307.491	226.058	308.396	241.771	311.261	310.834	329.041	323.952	283	290.702		0.964845	1.02452	1.08361	0.710322	0.967083	0.840126	1.07511	1.07338	1.10438	0.825117	1.02289	0.953739	1.07195	0.81399	1.12934	0.694617	1.06203	0.860829	1.32632	0.788068	1.0851	1.47238	1.1266	1.23536	0.842845	0.486998	1.12314	0.875232	1.07078	1.14708		1.02433	0.933205	0.967375	0.988772	1.04133	0.988503
P10599	HUMAN	TXN	TXN	Thioredoxin OS=Homo sapiens OX=9606 GN=TXN PE=1 SV=3	#N/A	21	23	17	5554.74	6178.41	4279.89	4745.67	5884.3	5842.09	5338.47	7670.9	6696.29	6424.35	3470.87	2890.07	3263.02	3147.36	3223.53	3451.79	3703.14	3222.3	3431.77	3555.62	3808.56	3721.1	3503.62	3678.74	3560.82	1233.34	1031.95	1164.44	1216.47	1185.5	1032.23	1070.56	1122.6	1268.29	1196.54	1453.79	1223.87	1076.95		0.90724	0.992897	1.10247	0.807042	0.992826	0.900162	0.897277	1.03409	0.96923	0.878892	1.30362	0.897033	1.05742	0.963902	1.26371	0.729538	1.07209	0.911187	1.0122	1.0305	0.975827	1.06353	0.808933	1.13799	0.93059	0.899818	1.09178	0.958311	1.0391	1.0401		1.00087	0.926279	0.954251	1.04769	0.970696	0.988328
Q96GA7	HUMAN	SDSL	SDSL	Serine dehydratase-like OS=Homo sapiens OX=9606 GN=SDSL PE=1 SV=1	#N/A	0	2	0	0	0	0	0	0	0	0	0	0	0	112.251	208.85	165.584	103.887	257.356	132.011	211.975	191.019	219.623	158.569	685.24	124.284	198.822	107.105	235.319	0	0	0	0	0	0	0	0	0	0	0	0	0			0.87891		1.15761		1.42647		1.17493	0.622181	0.575823				0.731707				0.917794				3.79813				1.05877		1.21732	0.688876			0.87891	1.253	1.15948	0.643237	2.35796	0.988323
Q01415	HUMAN	GALK2	GALK2	N-acetylgalactosamine kinase OS=Homo sapiens OX=9606 GN=GALK2 PE=1 SV=1	#N/A	12	11	2	3096.74	3005.32	2302.22	2705.34	3959.49	3821.32	3435.64	4259.64	3782.56	3568.59	306.593	343.305	581.181	444.617	434.194	433.405	584.473	477.627	490.681	534.508	473.386	664.848	510.922	498.779	457.051	138.169	150.664	117.152	157.99	142.133	143.994	121.845	119.029	148.08	118.22	149.047	143.489	120.078		0.867698	1.09325	1.12366	0.702173	0.965103	0.888072	1.09265	1.19544	0.627086	0.909391	1.07581	1.14327	1.19886	0.886458	1.131	0.75457	1.04845	1.18871	0.888972	1.07853	0.90322	0.968234	0.886699	0.955314	0.924587	0.976908	0.901275	1.00361	1.35984	0.897078		1.0282	0.968689	0.991007	0.995981	0.975813	0.988163
Q9H9Y2	HUMAN	RPF1	RPF1	Ribosome production factor 1 OS=Homo sapiens OX=9606 GN=RPF1 PE=1 SV=2	#N/A	3	3	1	301.699	283.261	467.448	251.365	615.769	687.755	702.684	527.399	614.167	544.407	270.764	323.151	399.07	363.987	360.611	415.815	362.858	286.067	281.771	336.154	251.132	351.866	316.74	309.055	317.802	65.066	65.557	47.2864	50.3859	69.495	56.7761	61.7056	67.0096	53.0202	47.0728	50.4954	50.6291	46.4883		1.14115	1.06874	1.09188	1.0274	1.1169	1.1465	1.16923	1.15364	0.860847	1.15723	0.856489	1.35006	1.03763	1.32201	1.03988	1.59822	1.33995	1.26877	0.973799	1.43115	1.37997	0.798431	0.859426	0.997398	1.27074	0.909499	0.88411	0.895842	1.11869	0.9694		1.10059	1.12273	1.11443	1.08916	1.25576	0.988139
P14618	HUMAN	PKM	PKM	Pyruvate kinase PKM OS=Homo sapiens OX=9606 GN=PKM PE=1 SV=4	#N/A	170	179	106	44926.9	44905.5	34600.5	46089.4	47546	40659.3	41792.8	46881.5	47406.6	50219.7	18187.3	15010	17526.5	18553.2	18708.1	17594.4	18223.5	16527.1	19898.6	19828.1	21108	20646.9	20388.9	22685.3	20655.9	12659.7	11239.3	12060.2	13195.8	11862.3	11589	10602.5	11039.3	12137.5	15757.5	13000.8	11566.1	13101		0.878998	0.933377	0.9841	0.706574	0.855156	0.880655	0.939629	0.857844	0.856141	0.873363	0.986024	0.911277	1.06991	0.828231	1.0541	0.770334	1.02644	0.825032	0.977833	0.961789	0.895065	0.993629	1.02612	0.997067	0.859648	0.777987	1.05623	0.936699	0.971923	1.27761		0.932159	0.847972	0.879542	0.939863	0.921446	0.987911
Q96AB3	HUMAN	ISOC2	ISOC2	Isochorismatase domain-containing protein 2 OS=Homo sapiens OX=9606 GN=ISOC2 PE=1 SV=1	#N/A	9	6	0	819.983	865.277	789.839	865.908	1142.4	1247.33	1574.93	1237.86	1065.44	1461.9	135.695	134.224	166.695	281.658	231.077	187.62	186.648	191.7	205.44	222.149	177.042	202.722	232.438	237.718	199.47	0	0	0	0	0	0	0	0	0	0	0	0	0		1.37862	0.995255		0.60134	1.09185	1.03525		0.836203	0.60793	1.26186	1.08356			0.84056		0.93735		0.746814				0.793169	1.02763	0.932635		0.85884	1.27967	0.920397	0.908218			1.18694	0.891161	0.989753	0.948479	0.825778	0.987898
A4D1U4	HUMAN	DENND11	DENND11	DENN domain-containing protein 11 OS=Homo sapiens OX=9606 GN=DENND11 PE=1 SV=1	#N/A	0	1	0	0	0	0	0	0	0	0	0	0	0	176.697	133.481	167.859	152.101	157.792	155.357	172.847	149.131	147.601	141.786	215.035	174.759	160.194	156.883	160.232	0	0	0	0	0	0	0	0	0	0	0	0	0			0.891157		0.838958		0.991759		1.08639	1.11058	0.955989				0.976455				1.05504				1.35154				0.937326		0.927709	1.0984			0.891157	0.972368	0.952065	1.01434	1.20329	0.987813
A0A590UJA9	HUMAN	TMUB1	TMUB1	Transmembrane and ubiquitin-like domain-containing protein 1 OS=Homo sapiens OX=9606 GN=TMUB1 PE=1 SV=1	#N/A	1	1	0	117.936	108.091	156.006	110.599	229.76	242.533	227.089	212.184	203.837	193.423	133.945	134.874	126.362	109.387	91.6615	109.949	114.708	104.671	88.8643	113.276	111.842	93.0015	104.224	78.8312	84.0175	0	0	0	0	0	0	0	0	0	0	0	0	0		0.988376	1.27241		1.51503	1.05559	1.02962		1.2885	1.50459	1.22873	0.923502			1.23504		1.38042		1.41941				1.25631	0.978636	0.887171		1.17576	0.841849	0.998204	1.04468			1.13039	1.22219	1.19159	1.22297	1.35205	0.987716
Q9UL54	HUMAN	TAOK2	TAOK2	Serine/threonine-protein kinase TAO2 OS=Homo sapiens OX=9606 GN=TAOK2 PE=1 SV=2	#N/A	3	5	0	516.268	640.585	537.755	585.269	689.412	672.95	607.211	714.515	693.594	771.289	455.253	457.954	346.894	338.209	313.582	364.625	369.893	295.323	301.829	378.199	419.307	321.838	373.545	332.278	282.468	0	0	0	0	0	0	0	0	0	0	0	0	0		0.880766	1.14804		1.39014	0.976121	0.951891		1.12283	1.38194	1.02665	1.03641			1.10683		0.929685		1.05301				1.27282	1.01183	1.00607		0.896466	1.11876	0.916214	0.976952			1.0144	1.11024	1.0783	1.13796	1.08517	0.987715
P35240	HUMAN	NF2	NF2	Merlin OS=Homo sapiens OX=9606 GN=NF2 PE=1 SV=1	#N/A	11	4	2	1811.42	1620.76	1703.63	1523.87	2616.16	2612.57	2944.08	2500.86	3250.47	2748.3	256.972	301.29	282.326	299.885	299.421	334.381	328.705	274.589	334.137	371.048	393.125	379.483	364.635	331.779	387.955	187.14	148.42	138.263	235.27	102.816	303.799	203.001	236.279	296.803	128.123	232.399	135.094	198.622		1.12535	1.02654	1.77878	0.833545	0.998627	0.828375	1.82071	0.909392	0.710935	0.829658	0.955926	0.8895	1.41	0.925094	1.3928	0.992741	1.12155	0.781078	0.828626	0.616188	1.41605	1.08761	0.88799	1.24246	1.21661	0.759673	1.05051	0.924419	1.04987	0.767859		1.31022	1.07813	1.16516	1.01627	0.977693	0.987423
Q96GS6	HUMAN	ABHD17A	ABHD17A	Alpha/beta hydrolase domain-containing protein 17A OS=Homo sapiens OX=9606 GN=ABHD17A PE=1 SV=1	#N/A	6	5	0	1166.45	1127.67	1201.94	1300.7	1425.72	2063.21	1507.73	1510.61	1542.1	1402.99	755.385	813.891	501.517	704.619	618.525	582.489	743.383	593.468	468.847	593.302	571.039	608.302	626.017	558.426	654.852	0	0	0	0	0	0	0	0	0	0	0	0	0		1.05753	0.967712		1.32751	1.44714	1.00885		1.2125	1.23208	1.14928	1.05954			0.950074		1.04784		0.818004				0.931399	1.13395	1.08163		0.967981	0.984057	0.764718	0.992177			1.01262	1.249	1.17021	1.09774	0.932414	0.987418
Q9H974	HUMAN	QTRT2	QTRT2	Queuine tRNA-ribosyltransferase accessory subunit 2 OS=Homo sapiens OX=9606 GN=QTRT2 PE=1 SV=1	#N/A	5	2	0	469.36	509.775	460.38	519.653	881.715	774.177	802.86	828.046	1018.12	1292.61	209.616	161.586	86.3419	330.426	350.597	281.574	278.917	208.469	158.095	232.469	159.248	308.948	274.183	302.138	327.475	0	0	0	0	0	0	0	0	0	0	0	0	0		0.910567	0.771644		0.536358	0.878035	1.16375		0.925819	0.695786	1.0968	0.939131			0.934638		0.940381		0.286598				0.528599	1.06145	1.1547		0.691979	1.46602	0.524771	1.0255			0.841105	0.87599	0.864362	0.916588	0.585193	0.987404
Q8N6H7	HUMAN	ARFGAP2	ARFGAP2	ADP-ribosylation factor GTPase-activating protein 2 OS=Homo sapiens OX=9606 GN=ARFGAP2 PE=1 SV=1	#N/A	20	14	7	3121.88	3208.59	3113.05	3223.23	4075.98	4398.68	4272.24	4632.93	4732.74	4582.77	1340.15	1235.8	880.289	1459.72	1566.34	1555.31	1604.94	1256.18	1202.1	1476.17	1412.54	1409.23	1537.66	1500.73	1551.52	364.406	358.082	311.495	355.153	380.875	369.628	394.406	385.388	346.08	325.426	348.836	344.774	351.69		1.04815	0.964837	0.993821	0.807726	1.07917	1.02377	1.06144	1.049	0.875932	0.954084	1.13664	1.02829	1.01987	1.01656	1.00173	0.983513	1.04645	0.575364	0.894504	1.09374	1.1067	0.923248	1.01832	1.16113	1.13259	0.821046	1.12434	0.785704	0.921085	0.93451		1.00227	1.00422	1.00349	1.00473	0.946216	0.987341
Q5T3J3	HUMAN	LRIF1	LRIF1	Ligand-dependent nuclear receptor-interacting factor 1 OS=Homo sapiens OX=9606 GN=LRIF1 PE=1 SV=1	#N/A	5	2	1	796.026	426.574	1302.78	612.894	958.275	1088.26	911.388	902.065	1023.73	1722.9	103.503	122.992	99.182	119.632	114.688	134.693	137.141	112.286	81.9397	173.386	100.74	126.526	144.185	142.239	156.022	53.3662	62.8847	41.7476	53.0229	55.7237	57.6759	48.2511	44.3101	54.4754	41.2127	53.2536	49.7363	46.7697		0.951072	1.17564	1.12896	0.833945	1.13565	0.777638	1.19528	0.929881	0.701801	0.811161	0.941342	1.30323	1.09885	0.913283	1.10363	2.13117	1.10597	0.672502	0.865182	1.15482	0.918288	0.683069	1.00261	1.0683	0.999962	0.761352	1.79791	0.555591	0.857911	0.854096		1.08522	0.974479	1.01601	0.981901	1.07586	0.987217
Q7Z7C8	HUMAN	TAF8	TAF8	Transcription initiation factor TFIID subunit 8 OS=Homo sapiens OX=9606 GN=TAF8 PE=1 SV=1	#N/A	0	1	1	0	0	0	0	0	0	0	0	0	0	57.1729	83.2324	43.5178	40.9831	36.5007	62.0226	43.283	37.2042	33.1819	33.5408	43.6022	39.3464	47.5554	30.1786	41.1285	96.3814	120.467	110.262	62.7007	71.0857	80.7139	90.3351	117.147	101.852	73.3328	52.9031	80.3189	70.7733			0.846544	1.34822	2.10072		0.92125	1.06841	1.09243	1.443	1.03438		1.59462	0.829965	1.5654	0.700275		1.2758	1.09836	1.45954	0.940957	1.55067	1.10049			1.19576	0.939007		0.837487	0.993074	0.970702		1.09738	1.2957	1.22959	1.19461	1.23763	0.987206
Q86UW6	HUMAN	N4BP2	N4BP2	NEDD4-binding protein 2 OS=Homo sapiens OX=9606 GN=N4BP2 PE=1 SV=2	#N/A	3	1	0	553.472	598.371	662.726	582.234	752.139	850.838	794.336	784.042	799.591	689.27	84.3974	104.953	24.8245	84.1342	64.7881	89.6811	77.9043	80.3307	143.755	95.137	100.25	92.6196	133.526	105.296	85.1725	0	0	0	0	0	0	0	0	0	0	0	0	0		1.0561	0.880912		0.971802	1.13122	0.5999		0.721348	0.78147	0.779033	1.04242			0.830394		1.15072		0.22986				0.928253	1.01096	1.06309		0.743815	0.916413	1.33109	0.857603			0.968507	0.856068	0.893548	0.858328	0.769612	0.987162
Q5VTQ0	HUMAN	TTC39B	TTC39B	Tetratricopeptide repeat protein 39B OS=Homo sapiens OX=9606 GN=TTC39B PE=1 SV=4	#N/A	4	1	0	559.536	701.709	468.934	846.184	635.851	824.337	767.005	858.196	925.871	718.82	111.743	107.957	73.6023	117.788	134.148	137.085	136.958	77.273	75.4684	144.187	143.912	100.067	121.491	119.448	139.359	0	0	0	0	0	0	0	0	0	0	0	0	0		1.20627	1.13743		0.851622	1.29643	1.05824		1.0804	0.88149	0.929172	1.34968			1.0814		0.743605		0.580615				1.13526	1.34182	1.45611		0.609572	1.13048	0.595336	0.789386			1.17185	1.07167	1.10506	1.06044	0.819826	0.987119
P55160	HUMAN	NCKAP1L	NCKAP1L	Nck-associated protein 1-like OS=Homo sapiens OX=9606 GN=NCKAP1L PE=1 SV=3	#N/A	25	17	9	8592.45	7377.49	7543.38	7266.13	12494.4	12057.9	10891.1	11559.4	11204.3	10364.6	2849.09	2611.09	4600.73	3074.35	2987.09	2776.85	3356.44	2655.08	2262.89	2694.84	2727.66	3453.9	2855.53	2775.26	2530.91	1485.79	1573.9	1449.22	1606.95	1259.23	1440.53	1392.93	1434.19	1524.43	1878.05	1462.7	1533.7	1462.89		0.871679	0.990542	1.01744	0.959758	0.965062	1.09797	0.961445	1.23373	1.04724	1.13004	0.92517	1.05046	1.07252	1.02069	0.976246	0.944697	0.991654	1.69109	0.967249	0.840443	0.957212	1.00261	0.909976	0.896749	0.929677	0.975928	0.829543	0.831771	1.26955	1.25346		0.959888	1.04359	1.0122	1.03177	1.05642	0.987082
Q9H6W3	HUMAN	RIOX1	RIOX1	Ribosomal oxygenase 1 OS=Homo sapiens OX=9606 GN=RIOX1 PE=1 SV=2	#N/A	4	7	0	575.144	409.267	668.942	539.478	940.377	1169.18	885.945	880.666	873.241	829.436	1041.6	1007.65	712.771	1065.87	698.702	828.555	857.72	814.636	669.853	811.949	767.233	865.221	830.685	726.752	780.485	0	0	0	0	0	0	0	0	0	0	0	0	0		0.942116	1.04188		1.29301	1.24331	0.896568		1.10062	1.33657	1.36772	0.936503			1.06319		1.35907		0.914621				0.984506	1.09604	0.928607		1.04533	0.882024	0.85955	1.11024			0.992001	1.13338	1.08625	1.176	1.08607	0.986967
O95168	HUMAN	NDUFB4	NDUFB4	NADH dehydrogenase [ubiquinone] 1 beta subcomplex subunit 4 OS=Homo sapiens OX=9606 GN=NDUFB4 PE=1 SV=3	#N/A	6	5	2	934.001	898.968	1048.05	829.355	1447.69	1549.28	1623.92	1337.86	1469.56	1242.63	421.278	440.221	484.828	497.481	413.839	410.145	402.536	424.023	414.562	432.245	312.944	446.399	414.404	395.598	374.283	98.4144	96.1381	113.409	118.297	95.7292	118.344	86.1773	124.305	111.989	112.578	106.979	102.667	111.07		1.12173	1.09495	1.04792	1.11516	1.07018	1.04833	1.10738	1.01969	1.06717	1.26021	0.924132	0.899593	1.10694	1.03897	1.00104	1.14355	0.920893	1.22815	1.0612	0.895766	1.16316	0.792742	0.90493	1.01511	0.806387	1.07412	0.858354	1.05016	1.13081	1.05342		1.0882	1.07215	1.07817	1.04258	1.02935	0.986661
Q13425	HUMAN	SNTB2	SNTB2	Beta-2-syntrophin OS=Homo sapiens OX=9606 GN=SNTB2 PE=1 SV=1	#N/A	3	3	1	642.886	741.006	496.258	595.698	791.952	774.239	761.944	765.522	862.385	788.062	368.743	388.28	370.02	433.431	429.316	389.722	455.132	320.252	335.908	436.036	365.498	388.346	370.25	422.294	375.211	31.1844	26.4594	30.7603	25.2889	32.5389	26.0596	27.4485	26.3466	27.6002	32.6095	24.5509	27.5857	25.4573		0.962108	1.12019	1.04067	0.997503	0.977634	1.10293	0.982585	1.16925	0.947312	1.1135	0.966627	0.997658	0.953524	1.00121	0.9257	0.717192	1.17582	0.950592	1.15983	1.22689	0.993406	0.938975	0.860903	1.08894	1.03495	0.822736	0.995088	0.862957	0.997672	1.22955		1.04099	1.04598	1.04411	0.986504	1.02324	0.9866
P67809	HUMAN	YBX1	YBX1	Y-box-binding protein 1 OS=Homo sapiens OX=9606 GN=YBX1 PE=1 SV=3	#N/A	26	25	15	3209.45	2567.76	4505.17	2888.27	4113.48	4092.19	3959.52	4149.8	4614.02	4302.88	2553.39	2107.63	1774.22	2481.54	2675.01	2848.82	2599.95	2294.26	2395.19	2419.62	1899.17	2285.9	2420.28	2695.96	2403.77	2569.22	1699.59	964.704	1759.09	2467.12	2001.51	2067.5	1688.38	1730.03	1062.23	1668.16	1567.05	1655.65		0.962571	0.965275	1.07365	0.840808	0.994825	1.06716	1.24213	1.03721	1.01864	0.989977	1.00883	1.05476	1.09168	1.1365	1.03525	1.55964	1.59445	0.707802	0.598692	1.53108	1.0478	0.757648	0.999886	1.12168	1.28309	0.915264	1.04604	0.95553	0.911927	0.659219		1.0005	1.03643	1.02295	1.04795	1.11387	0.98658
P57678	HUMAN	GEMIN4	GEMIN4	Gem-associated protein 4 OS=Homo sapiens OX=9606 GN=GEMIN4 PE=1 SV=2	#N/A	7	4	0	1307.48	1222.31	1646.7	1559.87	2033.64	2180.82	1970.82	1611.43	2045.67	2501.75	261.084	221.497	311.555	228.636	246.073	301.011	226.43	196.877	225.165	273.319	229.974	278.11	269.161	263.306	324.851	0	0	0	0	0	0	0	0	0	0	0	0	0		0.969109	0.956421		0.775081	1.07237	0.861081		0.792343	0.913608	0.800064	0.792388			1.05332		1.30185		1.09022				0.804746	1.2332	1.00591		0.688931	1.23018	0.787917	0.973187			0.962765	0.87522	0.904401	0.889846	1.06561	0.986556
P22681	HUMAN	CBL	CBL	E3 ubiquitin-protein ligase CBL OS=Homo sapiens OX=9606 GN=CBL PE=1 SV=2	#N/A	8	13	1	1711.96	1687.68	1224.87	1574.86	1773.96	1833.29	1871.55	1885.06	1694.84	1645.32	1205.39	1264.41	1718.81	1745.69	1871.02	1487.9	1611.64	1503.76	1281.35	1686.32	1289.79	1751.76	1833.31	2135.71	2103.78	83.3282	91.5645	41.0498	72.0186	86.5248	90.5104	131.453	83.0542	120.2	50.9364	64.3395	56.935	71.4275		1.05501	0.833051	1.87283	0.624624	1.03345	0.924292	1.41023	0.796158	0.59547	0.862381	1.06263	1.42666	1.12211	0.735031	1.00247	0.720588	1.29833	0.849104	0.639591	1.34813	1.29406	0.637166	0.926487	0.9554	2.04815	0.742867	0.927485	0.632994	0.865381	0.793633		1.25363	0.95775	1.06871	0.972392	0.969567	0.986549
P35221	HUMAN	CTNNA1	CTNNA1	Catenin alpha-1 OS=Homo sapiens OX=9606 GN=CTNNA1 PE=1 SV=1	#N/A	1	3	2	187.754	211.829	276.404	179.869	347.135	307.032	348.847	365.693	361.151	466.979	451.359	198.549	181.591	401.884	353.198	283.432	344.938	266.091	496.915	413.477	241.802	316.456	347.044	492.121	382.764	239.136	258.186	252.886	275.74	237.759	261.501	244.67	249.271	286.111	289.454	272.912	277.209	268.966		1.00493	1.01514	1.04769	0.487466	0.884474	0.867148	0.957572	0.846869	1.10815	0.986679	1.05346	0.945434	1.00971	0.695864	0.999357	1.38346	0.875676	0.44583	0.926027	0.870635	0.912788	0.593658	0.900281	1.04038	0.89594	0.65329	1.34524	1.21999	0.776942	1.05993		1.02259	0.808706	0.888912	0.971236	0.858296	0.986499
P18858	HUMAN	LIG1	LIG1	DNA ligase 1 OS=Homo sapiens OX=9606 GN=LIG1 PE=1 SV=1	#N/A	12	10	5	1778.25	1878.51	3040.77	1716.55	2857.52	4098.71	3011.01	3174.5	3934.91	3193.1	1343.26	1191.64	1509.28	1300.79	1552.87	1975.81	1773.13	1002.07	777.245	1407.46	1244.6	1096.79	1101.62	1261.96	1225.92	682.023	608.628	318.894	400.901	589.115	583.493	553.445	500.269	390.147	283.953	393.492	409.924	405.1		1.05371	1.17631	0.957388	0.99594	1.43436	1.29784	1.43184	1.48193	1.12266	1.08716	1.11093	1.49352	0.983777	1.65133	0.965596	1.6631	1.67363	1.26141	0.782539	1.44564	1.22762	1.0402	0.938838	1.37704	1.35811	0.837503	1.11744	0.649598	0.91666	0.696796		1.06247	1.32838	1.22867	1.20214	1.29916	0.986497
O95243	HUMAN	MBD4	MBD4	Methyl-CpG-binding domain protein 4 OS=Homo sapiens OX=9606 GN=MBD4 PE=1 SV=1	#N/A	3	5	0	681.705	597.554	830.435	508.181	956.266	1000.33	1012.6	1148.01	759.179	873.271	495.704	586.986	867.746	645.666	713.332	559.974	611.24	666.234	463.052	525.031	331.287	465.813	514.643	419.347	466.576	0	0	0	0	0	0	0	0	0	0	0	0	0		1.05891	1.12461		1.25732	1.04608	1.52795		1.30927	1.06179	1.38301	1.20051			1.19946		1.29831		1.85871				0.709615	0.794492	0.793899		1.42707	0.913209	0.991853	0.997768			1.09176	1.28516	1.22069	1.21119	1.28888	0.986381
Q7Z392	HUMAN	TRAPPC11	TRAPPC11	Trafficking protein particle complex subunit 11 OS=Homo sapiens OX=9606 GN=TRAPPC11 PE=1 SV=2	#N/A	8	8	1	2014.44	1934.42	1945.66	1656.86	2697.54	2683.26	2823.67	2757.34	2796.06	2722.24	832.836	800.485	914.343	917.608	834.074	812.543	835.87	1021.54	941.389	949.631	822.16	924.235	937.011	856.632	955.876	128.76	124.585	114.96	142.569	130.59	141.43	130.967	139.915	162.3	135.528	126.612	128.614	158.708		1.04676	1.03614	1.12974	0.873409	0.994706	0.910059	0.984468	0.912017	0.908707	1.0012	1.02217	0.867216	0.992398	0.886566	0.881322	0.98543	0.896275	0.99764	0.800219	0.909012	0.973925	0.897058	0.839159	1.03652	0.91164	1.11461	1.00916	1.02715	1.00843	0.943385		1.07088	0.934932	0.985913	0.937083	0.922794	0.986257
O95544	HUMAN	NADK	NADK	NAD kinase OS=Homo sapiens OX=9606 GN=NADK PE=1 SV=1	#N/A	5	3	3	2111.8	1710.51	1492.27	1059.81	2163.68	1948.37	2145.83	2519.89	1754.37	2089.63	40.697	314.681	260.509	202.341	280.2	133.573	172.943	443.861	240.579	47.7853	99.0886	389.849	532.563	272.794	319.95	161.96	134.947	158.909	208.214	175.367	173.386	212.931	177.958	174.098	281.64	185.077	179.441	187.649		0.99175	0.127393	0.948531	0.838921	0.900487	0.746996	0.944651	0.461056	0.108496	0.53943	1.16463	0.735227	1.1344	0.356097	1.00834	0.780821	0.882398	0.6945	0.865777	0.955444	0.969561	0.264164	0.55454	0.810828	1.1601	1.18331	0.965775	0.64137	1.03931	1.53444		0.689225	0.778422	0.744973	0.720947	0.773238	0.98621
E9PJ55	HUMAN	TCP11L1	TCP11L1	T-complex protein 11-like protein 1 OS=Homo sapiens OX=9606 GN=TCP11L1 PE=1 SV=1	#N/A	1	1	0	138.432	158.774	148.01	201.266	195.434	179.421	186.922	209.861	253.095	269.2	90.7754	98.1174	94.1705	122.995	113.611	99.8032	103.8	75.6654	72.3278	124.202	92.9131	96.7842	120.951	137.568	130.044	0	0	0	0	0	0	0	0	0	0	0	0	0		0.956448	0.958935		0.757542	0.918065	0.877168		0.801418	0.700856	0.949613	1.07382			0.770557		0.996009		0.727069				0.717361	1.35439	1.29504		0.584195	1.37745	0.558426	0.747248			0.957691	0.838548	0.878263	0.873711	0.81348	0.986124
O94992	HUMAN	HEXIM1	HEXIM1	Protein HEXIM1 OS=Homo sapiens OX=9606 GN=HEXIM1 PE=1 SV=1	#N/A	7	5	1	985.973	870.285	1237.08	997.339	1372.03	1412.14	1321.84	1493.89	1185.57	1289.5	421.73	469.873	437.595	402.244	410.907	404.35	407.853	340.848	311.245	401.662	350.57	377.504	367.112	369.107	356.128	111.224	92.4439	53.1538	71.6013	97.8034	92.878	119.834	68.5499	72.9976	36.5071	65.4745	80.9617	62.3146		0.963421	1.10312	1.01898	1.29045	1.02923	1.12851	1.29649	1.12012	1.15823	1.10472	1.08882	1.29043	0.999486	1.1105	0.91396	1.33287	1.55258	1.2018	0.741976	1.36524	0.956891	0.9628	1.07457	0.864097	1.67277	0.936099	0.939845	0.854799	1.03677	0.509604		1.02851	1.17296	1.11879	1.09516	1.15917	0.986069
P46734	HUMAN	MAP2K3	MAP2K3	Dual specificity mitogen-activated protein kinase kinase 3 OS=Homo sapiens OX=9606 GN=MAP2K3 PE=1 SV=2	#N/A	18	12	8	6475.62	5663.78	3884.81	4550.59	9062.83	8178.39	7281.71	7860.92	6577.42	9239.66	1173.68	1031.52	1396.67	1612.23	1908.38	1495.96	1672.18	1869.73	3182.61	1386.47	1308.2	1595.25	1483.29	1737.69	1777.22	1107.95	1357.54	879.196	1164.76	1077.92	1273.63	972.605	875.007	1202.93	669.943	1347.72	1219.26	1122.57		0.803469	0.832185	1.02735	0.619134	0.90241	1.14544	1.08772	1.00367	0.704462	0.967688	0.86738	1.15938	0.994742	0.897899	1.151	0.640033	0.946229	0.838305	0.750865	0.920582	0.747287	0.785203	0.749722	0.725757	0.830639	1.12224	1.01951	1.91026	0.957496	0.572155		0.887667	0.951675	0.927672	0.963222	0.804072	0.985973
O43572	HUMAN	AKAP10	AKAP10	A-kinase anchor protein 10, mitochondrial OS=Homo sapiens OX=9606 GN=AKAP10 PE=1 SV=2	#N/A	1	2	0	334.748	347.597	291.859	347.471	383.298	418.401	452.285	498.166	414.08	399.423	218.698	201.849	220.919	192.691	224.703	219.596	230.518	186.007	202.483	218.701	214.495	202.758	196.441	196.217	246.539	0	0	0	0	0	0	0	0	0	0	0	0	0		1.17998	1.02645		0.947356	1.09158	1.05462		1.08191	1.02643	0.904374	1.29968			1.03065		0.85546		1.03686				1.00671	1.01846	1.08031		0.873003	1.04207	0.950333	0.951619			1.10322	1.04387	1.06365	1.06528	0.966341	0.985966
O75691	HUMAN	UTP20	UTP20	Small subunit processome component 20 homolog OS=Homo sapiens OX=9606 GN=UTP20 PE=1 SV=3	#N/A	12	21	4	2150.39	1975.61	3028.2	2137.15	3643.04	4093.51	4288.51	3494.56	3638.26	3619.45	2173.28	2004.35	2402.58	2333.03	2227.46	2359.27	2009.01	2065.24	1760.31	1891.48	1728.82	2215.15	2078.1	1874.56	1896.33	213.028	248.117	173.99	182.424	186.13	232.967	191.634	168.391	193.84	125.362	188.306	176.425	183.565		1.17718	0.97016	1.07692	1.02805	1.12365	1.14249	1.2943	1.03044	1.1147	1.19663	0.959242	1.37847	1.0135	1.21009	1.04617	1.46786	1.18352	1.23231	0.966636	1.03408	0.93553	0.886726	1.03594	0.998688	1.06466	1.05928	0.993524	0.902878	1.13617	0.696475		1.07475	1.12379	1.1054	1.13126	1.10095	0.985953
Q96HV5	HUMAN	TMEM41A	TMEM41A	Transmembrane protein 41A OS=Homo sapiens OX=9606 GN=TMEM41A PE=1 SV=1	#N/A	1	0	0	340.761	299.043	532.105	370.481	789.1	753.318	702.414	524.824	805.799	614.276	0	0	0	0	0	0	0	0	0	0	0	0	0	0	0	0	0	0	0	0	0	0	0	0	0	0	0	0		0.890146				0.954655						0.665092					1.66334							1.15811	1.02116			0.778452					0.890146	0.954655	0.9224	0.665092	1.66334	0.985908
P58546	HUMAN	MTPN	MTPN	Myotrophin OS=Homo sapiens OX=9606 GN=MTPN PE=1 SV=2	#N/A	19	16	12	9078.42	10491.2	5914.99	10064.4	10118	9328.99	8287.96	10892.3	10851.8	10207.4	2791.56	2341.71	2818.03	2647.41	2893.25	2619.98	3109.14	2391.96	2800.98	2713.56	3571.76	2908.89	2744.91	2974.35	3122.9	1389.47	1512.09	1473.29	1583.32	1438.47	1303.84	1435.34	1197.61	1481.78	1579.65	1657.3	1586.99	1385.9		0.81913	0.920665	0.99686	0.794503	0.922019	0.981633	0.877153	1.05488	0.94713	0.898222	1.07653	1.01725	1.06517	0.888916	1.11494	0.604508	0.934759	0.956112	0.991147	0.967726	0.805687	1.21184	1.02857	1.07253	0.965617	0.811553	1.00884	0.950328	0.986937	1.0627		0.912218	0.926038	0.920855	1.00117	0.92454	0.985884
O43676	HUMAN	NDUFB3	NDUFB3	NADH dehydrogenase [ubiquinone] 1 beta subcomplex subunit 3 OS=Homo sapiens OX=9606 GN=NDUFB3 PE=1 SV=3	#N/A	8	4	3	3271.6	2913.05	4366.15	2755.6	4893.31	4910.02	5077.5	3765.76	4325.22	4171.1	586.196	594.288	620.448	582.03	559.804	552.819	516.956	577.511	524.448	493.051	394.544	580.734	515.288	546.922	472.642	733.468	786.868	830.983	808.002	852.487	803.589	755.652	806.5	808.484	816.492	849.644	739.007	857.151		1.03764	0.96371	1.01304	1.16159	1.00341	1.09419	1.0069	1.01043	1.14577	1.13763	0.769574	0.985952	1.01243	1.08053	1.06461	1.41193	0.919041	1.21272	1.04123	1.06817	1.01055	0.77117	0.891111	0.883905	0.946839	1.12879	0.852409	1.02508	1.13509	1.02307		1.0048	1.0553	1.03636	1.02807	1.06212	0.985788
O43747	HUMAN	AP1G1	AP1G1	AP-1 complex subunit gamma-1 OS=Homo sapiens OX=9606 GN=AP1G1 PE=1 SV=5	#N/A	28	22	13	5306.95	5516.37	4330.16	6515.74	7199.95	6472.89	6615.64	6553.67	8300.03	7869.6	2933.88	2362.34	4558.03	3479.08	3370.09	2834.53	3515.72	2694.99	2794.28	2994.9	3938.78	3217.32	3177.91	3643.16	3273.16	1304.89	1323.82	1501.12	1287.7	969.567	1355.26	1059.06	1247.93	1384.59	1538.94	1402.43	1381.68	1430.29		0.918846	0.890082	0.984784	0.702087	0.899019	1.00159	0.963923	1.04487	0.871948	1.03398	0.910238	0.941562	0.915869	0.842422	0.997471	0.800153	0.928095	1.35465	1.06766	0.689598	0.887581	1.1706	1.20402	1.15279	0.753246	0.800949	1.09301	0.830459	0.956186	1.09456		0.931237	0.922298	0.92565	0.930499	0.985476	0.985652
Q96L92	HUMAN	SNX27	SNX27	Sorting nexin-27 OS=Homo sapiens OX=9606 GN=SNX27 PE=1 SV=2	#N/A	10	12	4	1901.42	1895.69	2019.18	2181.56	2624.05	2490.73	2357.59	2685.75	2456.84	2609.13	1151.03	1070.27	1130.67	1271.13	1338.9	1200.95	1268.93	1072.15	992.834	1305.7	881.954	1081.63	1444.02	1402.02	1458.15	309.002	300.564	260.286	288.247	323.809	279.687	340.927	351.068	289.225	359.088	237.582	265.061	270.923		0.898456	0.910066	1.07923	0.745977	0.949194	0.933208	1.04364	0.88444	0.802263	0.88597	1.02351	1.12154	1.07558	0.83706	0.886529	1.06353	1.15303	0.788071	0.971245	1.20828	1.31	0.614718	1.14906	0.936278	1.27216	0.747284	0.994313	0.692001	0.753891	1.33992		0.962585	0.911292	0.930527	0.947494	1.01555	0.985614
Q8IZT6	HUMAN	ASPM	ASPM	Abnormal spindle-like microcephaly-associated protein OS=Homo sapiens OX=9606 GN=ASPM PE=1 SV=2	#N/A	0	2	0	0	0	0	0	0	0	0	0	0	0	163.277	348.238	252.655	227.468	215.474	327.199	326.878	217.591	175.497	338.312	182.582	294.519	261.959	165.775	269.95	0	0	0	0	0	0	0	0	0	0	0	0	0			1.45472		1.4974		0.926525		1.40555	0.702081	0.978099				1.40693				1.0864				0.785089				0.935629		0.754625	1.26641			1.45472	1.27649	1.32105	1.02904	0.935746	0.985556
O75925	HUMAN	PIAS1	PIAS1	E3 SUMO-protein ligase PIAS1 OS=Homo sapiens OX=9606 GN=PIAS1 PE=1 SV=2	#N/A	2	3	1	145.931	137.899	163.369	120.742	196.121	210.677	217.14	213.826	202.876	208.001	414.093	450.022	208.179	449.705	420.585	394.871	322.058	420.756	317.645	301.87	218.679	378.582	350.208	330.069	329.179	182.577	179.177	124.246	155.235	161.528	174.261	166.377	133.031	171.9	86.4453	152.828	159.755	152.553		1.10718	0.897128	1.10083	1.33742	1.07422	1.24994	1.11595	0.957124	1.23064	1.33648	1.09028	1.14744	0.99411	1.17352	0.978697	1.15118	1.16921	0.618688	0.795662	1.03441	0.851919	0.649892	0.850806	1.03444	1.06547	1.25044	1.06057	0.944007	1.12511	0.553589		1.03504	1.14693	1.10497	1.13588	0.895852	0.985555
O75143	HUMAN	ATG13	ATG13	Autophagy-related protein 13 OS=Homo sapiens OX=9606 GN=ATG13 PE=1 SV=1	#N/A	0	1	0	0	0	0	0	0	0	0	0	0	0	138.296	133.396	186.474	160.711	169.447	172.459	161.792	156.358	151.221	154.32	126.141	157.42	144.642	154.475	172.78	0	0	0	0	0	0	0	0	0	0	0	0	0			0.981064		0.848044		1.07723		1.02857	0.879193	1.02169				1.09638				1.18548				0.801921				0.994021		0.961359	1.00077			0.981064	0.984613	0.983726	0.999088	0.9937	0.985384
Q6ZRS2	HUMAN	SRCAP	SRCAP	Helicase SRCAP OS=Homo sapiens OX=9606 GN=SRCAP PE=1 SV=3	#N/A	15	7	2	2444.9	2205.16	3533.97	2059.19	4034.09	4374.65	4361.23	3754.1	3946.85	3753.14	750.462	825.338	895.469	823.625	730.476	822.451	747.31	642.642	554.849	757.595	495.539	788.975	694.761	642.169	688.437	161.751	150.288	154.25	172.484	210.57	209.951	200.072	165.451	165.7	186.544	155.062	187.855	172.808		1.08109	1.12216	0.918862	1.2225	1.08442	1.08199	1.16425	1.10693	1.11159	1.21996	0.930595	0.8334	0.95648	1.21823	0.859873	1.51997	0.896965	1.32638	0.855369	1.16768	0.917481	0.733998	0.885662	0.978373	1.10947	0.95189	0.930357	0.821849	1.16864	1.03445		1.04071	1.13202	1.09778	1.01859	1.05969	0.985086
Q9NP66	HUMAN	HMG20A	HMG20A	High mobility group protein 20A OS=Homo sapiens OX=9606 GN=HMG20A PE=1 SV=1	#N/A	4	4	1	540.92	518.184	728.515	486.322	837.956	960.878	873.537	761.188	844.617	738.068	593.315	634.272	664.562	646.148	639.881	619.856	550.465	498.309	438.494	535.102	383.127	559.53	558.406	601.072	512.78	72.589	89.0791	54.3836	70.8538	73.797	79.1096	96.251	79.7156	73.5289	51.9034	68.0747	66.4637	57.5654		1.04246	0.959962	1.18567	1.13787	1.14669	1.14793	1.27566	0.987523	1.0644	1.15918	0.908387	1.43642	1.14254	1.11201	1.09772	1.37572	1.17052	1.19221	0.876949	1.19	1.28543	0.687322	0.918364	1.00795	1.55207	0.893956	0.880796	0.786649	1.00379	0.836955		1.0627	1.13914	1.11047	1.13152	1.11116	0.985066
P25774	HUMAN	CTSS	CTSS	Cathepsin S OS=Homo sapiens OX=9606 GN=CTSS PE=1 SV=3	#N/A	20	21	13	4812.91	3701.49	8309.24	3526.51	5673.83	4328.79	5550.75	5979.71	5413.36	6311.24	2635.64	1774.23	2538.94	2348.26	1919.09	2206.08	1755.87	4914.89	2101.94	1812.7	1595.55	2649.95	3639.78	2671.1	3410.77	1764.92	1207.46	2081.19	2419.63	2501.24	1608.58	1522.01	2130.08	2422.74	3085.39	1776.56	1798.27	2806.74		0.978307	0.55938	1.05222	0.547508	0.76294	0.592212	0.698624	0.541842	0.813331	0.724648	1.05391	0.524413	1.05087	0.680772	0.771579	1.95181	0.766522	0.78349	0.903883	1.08631	0.925114	0.49237	0.828364	0.954094	0.661026	1.51668	1.11234	0.648636	0.817748	1.34002		0.863302	0.628625	0.716629	0.802789	0.987072	0.984864
Q7L3T8	HUMAN	PARS2	PARS2	Probable proline--tRNA ligase, mitochondrial OS=Homo sapiens OX=9606 GN=PARS2 PE=1 SV=1	#N/A	4	2	0	458.672	550.101	601.956	423.675	658.637	607.832	668.233	600.922	555.275	772.381	22.4594	27.5692	27.3235	22.1569	22.3713	23.1563	20.2529	19.806	22.7743	24.8126	16.7473	24.6791	22.78	21.6286	21.6825	0	0	0	0	0	0	0	0	0	0	0	0	0		1.01457	1.12629		1.25142	0.922864	1.01547		0.919319	1.01947	1.00575	0.912372			1.05111		1.19344		1.24026				0.760192	0.839981	0.843067		0.899034	1.1727	1.03377	1.12023			1.07043	1.02727	1.04166	0.997175	1.06463	0.984796
Q63ZY6	HUMAN	NSUN5P2	NSUN5P2	Putative methyltransferase NSUN5C OS=Homo sapiens OX=9606 GN=NSUN5P2 PE=5 SV=2	#N/A	1	2	1	88.4913	85.4456	346.649	125.748	209.763	310.3	349.86	173.722	208.384	237.025	126.315	149.984	90.8934	166.432	120.491	179.157	122.013	118.079	81.2979	145.149	96.2075	119.877	123.848	123.218	147.721	31.3458	33.1159	22.9347	22.3582	43.6159	39.6164	62.9999	48.6342	39.4166	29.1021	41.4431	46.9721	50.9232		1.66788	1.10299	0.805282	1.13973	1.47929	0.915612	0.809364	0.927181	0.959872	1.26472	0.828182	0.676557	0.456777	1.36142	0.846683	3.98592	0.640395	0.690702	0.468557	0.891073	0.993597	0.731084	1.44591	0.993424	1.28709	0.897287	1.12997	0.617786	0.910947	0.594555		1.19205	1.05424	1.10592	0.913459	1.20019	0.98462
J3KN66	HUMAN	TOR1AIP1	TOR1AIP1	Torsin-1A-interacting protein 1 OS=Homo sapiens OX=9606 GN=TOR1AIP1 PE=1 SV=1	#N/A	32	33	19	7092.24	5362.31	8998.34	5512.36	10868.1	11467.6	10760.3	12137.1	9833.8	9509.8	4237.94	3154.79	4800.33	3814.69	3991.09	4787.59	5124.69	5171.85	4160.22	5596.9	2807.92	4459.85	4066.38	3480.49	4550.52	1754.29	1762.43	1852.88	2044.63	1870.43	2083.86	1702.64	2056.79	2110.42	1870.53	1907.37	1938.83	2050.11		0.990082	1.38796	1.05813	0.782347	1.05517	0.989739	1.04482	1.27086	1.05096	0.945994	1.11676	0.883658	1.02515	1.18726	0.956326	1.44499	0.879576	1.19042	0.929009	0.937807	1.03125	0.69633	0.885196	0.904832	0.85368	1.28255	0.875019	1.03168	1.10599	0.93786		1.14539	1.02859	1.07239	1.02373	1.01563	0.984601
Q9NYJ8	HUMAN	TAB2	TAB2	TGF-beta-activated kinase 1 and MAP3K7-binding protein 2 OS=Homo sapiens OX=9606 GN=TAB2 PE=1 SV=1	#N/A	3	4	2	161.178	149.897	153.382	155.238	147.792	132.116	152.127	144.4	153.583	173.014	262.028	259.724	270.398	273.086	248.503	289.393	270.925	237.367	214.09	270.682	285.733	248.614	274.504	259.52	281.002	26.3521	23.0648	29.494	29.0325	28.7805	23.9807	28.2398	29.6503	22.7905	31.9315	27.9803	23.831	33.7016		1.02933	0.996342	0.792265	0.956006	0.893931	0.914703	0.833639	0.997236	0.964489	1.00519	0.977049	0.801798	1.00925	1.06522	0.972677	0.986137	0.916075	0.995299	1.0253	1.00049	1.03073	1.05174	0.998076	1.03918	0.981697	0.873715	1.17066	0.788037	0.915113	1.11003		0.939313	0.919103	0.926682	0.97081	1.00082	0.984564
Q8WXF1	HUMAN	PSPC1	PSPC1	Paraspeckle component 1 OS=Homo sapiens OX=9606 GN=PSPC1 PE=1 SV=1	#N/A	17	35	8	4225.72	3484.97	5318.76	3307.59	6084	6379.74	6456.5	6142.2	5947.17	5104.74	3294.1	3566.43	4350.6	3833.08	3601.97	3717.12	3029.99	3617.13	2215.37	3119.11	2019.35	3923.34	3442.36	3190.06	2920.25	822.604	907.196	644.984	749.555	932.269	945.099	950.653	872.725	814.496	761.169	735.804	777.726	823.621		1.06123	0.979553	1.01726	1.12003	1.04861	1.13119	1.18038	0.951565	1.03451	1.20377	1.00957	1.13304	0.936155	1.16736	0.918981	1.37958	1.02739	1.3663	0.805553	1.16436	1.08999	0.634175	0.857924	0.977509	1.18732	1.13595	0.839043	0.695733	1.23212	0.950661		1.01935	1.08636	1.06123	1.05763	1.06676	0.984533
Q13627	HUMAN	DYRK1A	DYRK1A	Dual specificity tyrosine-phosphorylation-regulated kinase 1A OS=Homo sapiens OX=9606 GN=DYRK1A PE=1 SV=2	#N/A	7	8	2	1445.71	1441.56	1529.27	1491.78	2304.82	2381	2132.06	1780.81	2114.27	2056.6	1156.49	1022.65	1496.58	1210.64	1214.79	1136.98	1128.01	1199.37	1029.14	1038.63	962.685	1222.24	1029.97	1114.13	1088.48	148.01	157.507	124.168	136.129	95.5466	143.827	117.12	121.546	144.62	148.484	139.15	134.863	155.322		0.925042	0.963904	0.996743	0.949075	1.03305	1.12739	0.991274	1.04686	1.07328	1.12354	0.772645	1.08556	0.93822	1.05517	0.959041	1.05932	1.02011	1.3889	0.855781	0.658521	0.837716	0.893421	1.03335	0.917326	0.807208	1.11308	0.892302	0.955096	1.1343	1.02337		0.961896	1.02953	1.00417	1.00107	0.95911	0.984504
Q9H6R6	HUMAN	ZDHHC6	ZDHHC6	Palmitoyltransferase ZDHHC6 OS=Homo sapiens OX=9606 GN=ZDHHC6 PE=1 SV=1	#N/A	2	2	2	258.584	228.488	441.352	239.443	429.432	423.069	400.897	396.26	384.399	391.127	231.79	225.841	113.57	217.221	194.088	209.896	183.911	226.598	180.206	191.424	155.874	207.928	219.281	204.354	212.481	271.058	312.131	368.312	325.352	269.712	360.681	284.397	296.731	316.111	377.944	280.49	327.88	278.089		0.933552	0.902777	1.04332	1.06509	0.985183	0.915343	1.19043	0.867347	1.09315	1.02444	0.922754	1.03019	1.07382	0.989896	0.925758	1.81227	0.894627	0.53561	1.21561	0.890184	0.979361	0.735119	0.983195	0.895134	0.938652	1.06866	0.9108	0.849872	0.980614	1.2474		0.959884	1.00468	0.987881	1.00857	1.00897	0.984292
Q96EX1	HUMAN	SMIM12	SMIM12	Small integral membrane protein 12 OS=Homo sapiens OX=9606 GN=SMIM12 PE=1 SV=3	#N/A	1	1	0	189.96	151.587	232.643	274.816	461.862	395.821	350.089	1303.32	363.657	392.888	150.129	174.789	434.679	212.863	156.027	144.609	196.584	212.34	249.415	220.705	206.605	272.486	280.954	264.13	283.706	0	0	0	0	0	0	0	0	0	0	0	0	0		0.757994	0.798896		0.632692	0.857012	0.564775		0.711583	0.543428	0.770509	2.82188			0.523445		1.36229		1.57342				0.747855	1.60924	0.787371		0.768614	0.85066	0.902817	0.986329			0.778445	0.691515	0.720492	1.16482	1.22786	0.984173
Q69YI7	HUMAN	NAIF1	NAIF1	Nuclear apoptosis-inducing factor 1 OS=Homo sapiens OX=9606 GN=NAIF1 PE=1 SV=1	#N/A	1	2	0	23.9901	24.4813	67.041	29.1753	50.1664	62.5525	40.0824	35.1308	42.1272	46.7819	73.8091	98.3051	33.8686	52.7773	68.9215	78.9199	71.7632	85.3256	51.9615	84.1778	53.2566	67.5384	93.345	42.6393	73.8267	0	0	0	0	0	0	0	0	0	0	0	0	0		0.798988	1.20362		1.40562	1.2469	0.98548		1.02611	1.05537	0.754641	0.700285			1.12844		2.7662		0.484273				0.761494	1.20381	0.83975		1.22004	0.932534	0.742976	0.965704			1.00131	1.16603	1.11112	0.909684	1.33732	0.984136
O15031	HUMAN	PLXNB2	PLXNB2	Plexin-B2 OS=Homo sapiens OX=9606 GN=PLXNB2 PE=1 SV=3	#N/A	17	14	4	3569.83	3383.29	4498.75	3181.44	3774.23	2686.95	3955.48	3068.1	3934.15	4228.79	1552.99	1305.13	1008.26	1329.21	953.727	1105.62	1048.92	1137.56	1179.42	1338.34	1226.38	1142.98	1632.14	1354.92	1288.15	208.111	202.457	229.643	252.217	229.116	203.082	244.992	349.289	248.383	304.286	232.166	185.381	278.69		1.04802	0.939139	1.07045	0.915832	0.71192	0.669249	0.875219	0.736046	1.08976	0.932736	0.812908	0.872526	1.08697	0.775835	1.00056	1.29402	0.896892	0.707518	0.989689	0.987417	1.50533	0.860577	0.915111	1.04237	1.05584	0.798248	1.12044	0.827621	0.802051	1.31138		1.0192	0.781653	0.870735	0.938758	1.03449	0.984131
P78344	HUMAN	EIF4G2	EIF4G2	Eukaryotic translation initiation factor 4 gamma 2 OS=Homo sapiens OX=9606 GN=EIF4G2 PE=1 SV=1	#N/A	38	29	19	9465.05	10281.4	8605.53	11358.1	12891.9	13154.6	13333.2	13628.6	14081.1	13138.3	3336.87	2521.45	3357.89	3555.75	3720.48	3553.39	3837.78	2491.99	3378.74	3711.49	4589.57	3705.08	3473.01	4051.46	3953.84	2038.27	1871.7	1646.1	1775.29	1680.3	1779.78	1716.13	1618.15	1641.05	1979.03	1799.04	1798.25	1706.7		1.03423	0.970044	0.936421	0.659011	1.02038	0.972395	1.01559	1.00305	0.872132	0.92934	1.05714	1.06804	1.01302	0.928724	1.02657	0.871605	1.16308	0.877626	0.939301	0.958816	0.923353	1.19954	1.15039	1.09224	0.979264	0.651311	1.01911	0.883076	0.968368	1.12928		0.980231	0.934084	0.951389	0.984996	0.990475	0.984131
P49247	HUMAN	RPIA	RPIA	Ribose-5-phosphate isomerase OS=Homo sapiens OX=9606 GN=RPIA PE=1 SV=3	#N/A	13	9	4	3392.43	3345.12	2299.31	2670.34	3952.56	4119.03	3124	3518.23	3609.07	4085.3	464.634	526.159	519.142	748.535	726.535	483.8	643.027	531.791	828.179	632.928	637.447	478.992	513.702	634.96	569.906	638.551	723.002	434.729	516.627	583.096	618.461	500.618	545.281	518.241	526.074	544.748	539.08	528.526		0.790373	1.10486	0.970846	0.918484	1.04212	1.26827	1.15859	1.12249	0.811083	1.30667	0.890115	1.35444	0.967824	0.84454	1.0205	0.682537	1.19623	0.906234	0.8144	1.09234	1.0215	1.11275	0.792674	0.913096	0.937834	0.928315	1.03358	1.4457	0.836147	0.98552		0.955361	1.10199	1.047	1.02788	0.975143	0.984109
Q68CQ4	HUMAN	DIEXF	DIEXF	Digestive organ expansion factor homolog OS=Homo sapiens OX=9606 GN=DIEXF PE=1 SV=2	#N/A	2	5	2	276.777	240.955	273.904	173.311	388.91	397.052	429.909	377.784	300.862	354.873	252.57	299.33	292.305	344.458	309.571	323.881	226.82	239.855	228.61	232.691	163.432	249.018	240.625	237.601	256.501	94.8469	94.4641	51.8108	71.7014	82.86	84.3759	90.9036	65.1188	69.1309	65.9695	65.9924	58.2998	62.9601		1.10542	0.950115	1.14021	1.22221	1.02094	1.26403	1.39165	0.926139	1.03128	1.40648	0.971392	1.55804	1.18261	1.32246	1.08845	1.05809	1.56436	1.19353	0.854541	1.36665	1.07404	0.667318	0.6695	0.773603	1.49932	0.979366	0.91248	0.93345	1.01678	1.08807		1.06525	1.16499	1.12759	1.22296	1.11122	0.984071
P49761	HUMAN	CLK3	CLK3	Dual specificity protein kinase CLK3 OS=Homo sapiens OX=9606 GN=CLK3 PE=1 SV=3	#N/A	3	1	0	629.851	651.849	749.171	645.311	1106.08	1255.69	1197.2	1224.73	1150.42	1029.06	75.0409	85.8788	111.119	104.269	106.09	102.18	105.451	92.7354	102.098	111.416	83.2843	110.09	98.6032	97.6912	116.262	0	0	0	0	0	0	0	0	0	0	0	0	0		1.08238	1.0694		0.824288	1.13526	1.01828		1.01214	0.720263	1.0008	1.10727			0.980747		1.16903		1.06655				0.799386	1.00696	1.04009		0.8901	0.930366	0.979965	1.05668			1.07589	0.997493	1.02362	0.952271	1.01165	0.984026
Q9H0E2	HUMAN	TOLLIP	TOLLIP	Toll-interacting protein OS=Homo sapiens OX=9606 GN=TOLLIP PE=1 SV=1	#N/A	12	12	3	1882.93	2106.81	1672.3	1899.51	2068.05	1826.22	2144.32	2281.92	2309.85	2440.25	1043.87	1053.84	1389.43	1091.11	1052.59	973.277	1061.59	1305.68	1339.64	1186.78	1358.77	1311.61	1473.62	1405.67	1485.74	319.328	287.757	320.307	342.317	333.725	289.661	313.441	303.253	335.022	274.054	309.625	291.997	325.416		1.03688	0.815648	1.08524	0.724285	0.883065	0.723426	0.938306	0.729607	0.717431	0.749901	1.10342	0.93214	1.10888	0.668914	1.00298	0.838298	1.03441	0.954926	1.03758	1.08104	0.982336	0.933854	0.952195	1.11692	1.01534	0.897366	1.17998	0.92071	0.901442	0.88775		0.979257	0.799738	0.867057	0.897665	0.980349	0.983963
Q9Y217	HUMAN	MTMR6	MTMR6	Myotubularin-related protein 6 OS=Homo sapiens OX=9606 GN=MTMR6 PE=1 SV=3	#N/A	7	2	4	1516.56	1470.87	1473.75	3422.67	2238.84	2247.79	2125.95	2855.15	2412.69	3074.7	102.184	90.4801	110.032	153.319	155.906	126.644	164.146	75.7898	77.6187	151.06	102.583	84.0079	143.976	167.758	160.938	231.873	233.479	160.538	237.399	214.486	236.803	203.271	173.418	233.869	151.312	202.941	227.6	209.508		0.949575	0.958765	1.07007	0.574268	1.004	0.989522	1.0835	1.04182	0.648552	0.973098	1.27528	1.06829	1.08623	0.803794	0.928562	0.986635	1.06094	0.698361	0.734545	0.981386	0.793481	0.651081	2.29138	1.07765	0.930073	0.48103	1.37334	0.492638	0.53319	0.692331		0.992804	0.938621	0.95894	0.969115	0.843776	0.983954
Q92551	HUMAN	IP6K1	IP6K1	Inositol hexakisphosphate kinase 1 OS=Homo sapiens OX=9606 GN=IP6K1 PE=1 SV=3	#N/A	4	0	0	389.376	452.494	441.267	393.19	549.21	605.16	564.972	582.585	545.237	562.836	0	0	0	0	0	0	0	0	0	0	0	0	0	0	0	0	0	0	0	0	0	0	0	0	0	0	0	0		1.0287				1.10187						1.06077					1.0483							0.934087	0.992767			1.02481					1.0287	1.10187	1.06529	1.06077	1.0483	0.983888
Q9NQT8	HUMAN	KIF13B	KIF13B	Kinesin-like protein KIF13B OS=Homo sapiens OX=9606 GN=KIF13B PE=1 SV=2	#N/A	21	23	12	5765.62	5926.31	5965.86	6089.54	7072.16	6522.34	6828.36	7121.28	9142.94	7650.1	2691.72	2339.31	2931.49	2551.52	2455.89	2407.74	2960.25	2081.01	2329.59	2967.77	2932.96	2853.67	3107.84	3046.83	3176.47	913.889	748.397	790.602	905.489	846.202	759.897	859.091	722.894	852.813	872.268	756.181	805.916	828.08		0.965527	0.954151	1.04384	0.752099	0.922255	0.789579	0.930108	0.951731	0.865399	0.820323	1.00695	0.916033	1.10831	0.774098	0.925561	1.02051	1.11859	0.942485	0.967691	1.03575	0.884817	0.942959	1.04167	1.29281	1.05152	0.669054	1.08172	0.748974	0.917468	1.06765		0.987838	0.869155	0.913661	0.916667	0.987543	0.983858
Q9NYB0	HUMAN	TERF2IP	TERF2IP	Telomeric repeat-binding factor 2-interacting protein 1 OS=Homo sapiens OX=9606 GN=TERF2IP PE=1 SV=1	#N/A	17	18	7	3834.77	3449.36	4402.24	2847.44	5425.03	5867.36	5876.98	5425.75	4974.37	6067.51	1933.28	2390.86	2260.85	2351.07	2546.16	2364.86	2375.83	2126.74	3017.33	2244.09	1447.92	2037.64	2100.6	2025.87	2184.86	1947.37	2118	1017.9	1514.86	2040.32	2054.92	1931.84	1443.05	1563.79	623.277	1617.23	1580.49	1536.31		1.08331	1.0667	1.00346	1.13646	1.08153	1.21028	1.31861	1.12931	0.918956	1.11754	1.00013	1.35908	0.972061	1.1241	1.03775	1.20872	1.2496	1.07466	0.653171	1.30924	0.925981	0.688249	0.781819	0.916929	1.23963	1.01092	1.11843	1.43424	0.968563	0.399947		1.05115	1.17524	1.12871	1.07566	1.01566	0.983809
A0A2R8Y5P7	HUMAN	HARS2	HARS2	Histidine--tRNA ligase OS=Homo sapiens OX=9606 GN=HARS2 PE=1 SV=1	#N/A	11	11	7	3003.25	2968.48	3042.62	2773.82	4438.78	4631.08	4481.04	4458.32	3910.78	3680.56	1355.08	1313.71	1336.45	1510.06	1570.36	1449.02	1396.66	1339.31	1346.95	1599.42	948.26	1441.76	963.782	1519.73	1311.38	479.162	528.359	444.889	510.739	512.962	538.556	491.004	477.315	516.732	468.51	468.569	477.876	497.504		1.00952	1.2644	1.05955	1.03853	1.04332	1.24143	1.1043	1.10411	1.07124	1.19375	1.0044	1.08339	1.04726	1.1455	0.960793	1.01901	0.982513	1.05651	0.912237	1.05182	0.978726	0.749634	0.928983	0.881048	1.00679	1.05877	0.829183	1.06481	1.13976	0.960671		1.11116	1.10634	1.10815	1.07233	0.96435	0.983754
Q92797	HUMAN	SYMPK	SYMPK	Symplekin OS=Homo sapiens OX=9606 GN=SYMPK PE=1 SV=2	#N/A	25	19	9	5332.38	4760.61	6516.7	3965.97	8958.78	9864.91	9919.2	8935.17	9235.54	7689.81	2556.65	2246.47	2494.24	2670.76	2777.14	2632.32	2336.82	2170.02	1932.45	2167.8	1544.11	2432.13	2235.43	2246.86	2283.88	1121.99	1180.75	930.446	990.598	1000.25	1109.1	1132.67	869.47	1039.12	1137.56	959.163	909.796	1067.32		1.1072	0.961163	1.05115	0.996043	1.10114	1.23133	1.12193	1.0361	1.13357	1.18417	0.997365	1.19441	1.00206	1.16712	0.970264	1.29133	1.13498	1.1059	0.941215	1.01183	0.879533	0.684633	0.785886	1.03089	1.14577	0.962147	0.858354	0.856813	1.07836	1.15073		1.03984	1.09731	1.07576	1.09271	1.00706	0.98362
P48634	HUMAN	PRRC2A	PRRC2A	Protein PRRC2A OS=Homo sapiens OX=9606 GN=PRRC2A PE=1 SV=3	#N/A	17	13	6	3264.6	3493.44	3519.73	4024.15	4315	4472.52	4192.58	4020.67	4447.92	4106.56	1045.52	1083.51	911.546	1077.01	1308.47	1293.05	1235.4	885.088	839.141	1212.42	1067.98	1150.89	1105.15	1248.19	1223.59	623.552	609.781	488.274	547.919	851.692	612.471	816.597	612.51	548.053	402.886	532.099	538.245	529.894		0.971629	1.01686	1.02618	0.908749	1.0365	1.09743	1.1468	1.03614	0.876887	0.903294	0.931789	1.14176	1.02593	1.08449	0.996311	1.04164	1.16755	0.764522	0.914253	1.59472	1.14687	0.895723	1.19092	1.0308	1.52901	0.742332	0.951693	0.703795	0.965265	0.75437		1.00489	1.04512	1.03004	0.994352	1.07504	0.983524
P23634	HUMAN	ATP2B4	ATP2B4	Plasma membrane calcium-transporting ATPase 4 OS=Homo sapiens OX=9606 GN=ATP2B4 PE=1 SV=2	#N/A	23	28	10	5853.97	4641.1	5898.33	3990.46	8547.22	7757.9	7616.11	8254.31	8831.43	6889.81	2386.19	2321.65	2627.02	2544.23	2310.3	2502.13	2454.83	2684.06	3378.87	2485.77	2330.08	2729.64	2851.27	2772.6	2554.68	506.677	468.918	397.794	707.804	640.509	599.427	643.628	1078.88	660.886	538.432	607.963	589.711	568.491		0.891063	0.911814	1.14123	0.851611	0.907652	0.847449	1.0351	0.900463	0.875286	0.933256	0.96573	0.809733	1.22225	0.917812	1.04984	1.12402	0.874937	0.963624	0.686916	1.10604	1.86303	0.854704	0.760445	1.03325	1.11143	0.984549	0.806088	1.23941	1.00127	0.929772		0.981368	0.908455	0.935797	0.9677	1.06761	0.983276
O15347	HUMAN	HMGB3	HMGB3	High mobility group protein B3 OS=Homo sapiens OX=9606 GN=HMGB3 PE=1 SV=4	#N/A	6	7	3	1578.86	1224.37	2578.04	1101.43	1712.21	1891.2	1597.76	2560.94	2380.81	2285.82	1379.53	843.336	1598.57	1122.34	1236.84	1457.86	1436.61	1372.99	1120.8	1554.85	1245.26	1506	1682.66	1350.44	1715.38	191.378	171.596	125.217	199.914	184.493	153.014	143.456	116.872	198.106	187.302	172.774	170.95	191.015		0.933157	0.982329	1.09462	0.532804	1.10454	0.781412	0.845466	0.907627	0.871562	0.709074	1.49569	0.948137	1.10461	0.92105	0.954647	1.83934	1.05744	1.00995	0.691872	1.0194	0.645762	0.786731	0.785832	1.39049	0.792654	0.867428	1.33501	0.708102	0.951464	1.03492		1.00337	0.834369	0.897743	1.00068	1.00721	0.983237
Q99952	HUMAN	PTPN18	PTPN18	Tyrosine-protein phosphatase non-receptor type 18 OS=Homo sapiens OX=9606 GN=PTPN18 PE=1 SV=2	#N/A	4	4	3	953.165	918.899	453.29	959.65	982.18	847.325	850.74	915.761	876.477	619.637	163.371	145.412	135.734	137.404	112.417	142.63	183.324	186.979	170.974	150.296	222.99	156.237	172.045	135.799	147.572	89.3326	71.6896	107.236	104.964	77.8941	69.5668	99.2244	76.4536	102.021	83.7177	104.391	105.022	84.5731		0.866175	0.990057	1.07619	0.957888	0.862698	0.740534	0.733844	1.20762	1.07619	0.905132	0.932376	0.756238	1.10724	0.939556	1.1012	0.484268	0.94235	0.894133	1.13121	0.821687	0.806492	1.46892	1.02523	0.89238	1.0467	1.2317	0.63088	1.12627	1.0292	0.883119		0.977475	0.900518	0.929377	0.97399	0.935581	0.983184
Q8NHG8	HUMAN	ZNRF2	ZNRF2	E3 ubiquitin-protein ligase ZNRF2 OS=Homo sapiens OX=9606 GN=ZNRF2 PE=1 SV=1	#N/A	2	1	0	115.024	150.637	136.976	142.74	111.158	85.3998	114.356	136.478	129.94	147.597	23.3182	19.0461	15.1415	18.449	20.9087	21.2963	23.6156	14.743	14.017	22.4653	16.9521	13.7689	16.8392	17.3564	20.6449	0	0	0	0	0	0	0	0	0	0	0	0	0		1.02877	1.22894		1.0419	0.768274	1.14379		1.29187	1.2756	1.00924	1.22778			1.165		1.03121		0.8283				0.92735	1.0746	1.16897		0.806502	1.32781	0.766786	0.753214			1.12886	1.06146	1.08393	1.16941	0.928953	0.98298
Q15649	HUMAN	ZNHIT3	ZNHIT3	Zinc finger HIT domain-containing protein 3 OS=Homo sapiens OX=9606 GN=ZNHIT3 PE=1 SV=2	#N/A	0	1	0	0	0	0	0	0	0	0	0	0	0	70.5718	95.6514	42.3866	85.9205	74.8013	83.6716	93.1713	100.722	76.9284	97.0893	80.926	113.19	100.228	101.52	94.1327	0	0	0	0	0	0	0	0	0	0	0	0	0			0.98441		0.969831		0.758427		0.944684	0.715543	0.871167				0.848365				0.429767				0.820527				1.02124		0.779994	1.14766			0.98441	0.890981	0.914338	0.811692	0.625147	0.982966
O96000	HUMAN	NDUFB10	NDUFB10	NADH dehydrogenase [ubiquinone] 1 beta subcomplex subunit 10 OS=Homo sapiens OX=9606 GN=NDUFB10 PE=1 SV=3	#N/A	12	19	5	2464.34	2340.09	3436.17	2346.95	3825.99	4021.42	4222.45	3399.76	3808.46	3150.03	2821.89	2944.44	1946.79	2526.2	2267.63	2317.5	2101.24	2531.65	2303.51	2448.71	2118.1	2560.83	2600.58	2417.69	2323.06	1083.8	1035.73	1515.96	1347.68	1284.26	1176.6	1209.76	1482.71	1250.81	1463.87	1266.59	1281.62	1334.29		1.10362	1.00065	0.95631	1.20323	1.05108	0.926657	0.89957	0.858664	1.15315	1.03232	0.888595	0.791871	1.03037	0.947036	0.96837	1.43042	0.828621	0.795547	1.15903	0.98188	1.13361	0.865551	0.976993	0.995419	0.924921	1.03455	0.823324	0.94132	1.04647	1.11921		1.0202	0.987841	0.999974	0.973103	1.02781	0.982775
Q86YS7	HUMAN	C2CD5	C2CD5	C2 domain-containing protein 5 OS=Homo sapiens OX=9606 GN=C2CD5 PE=1 SV=1	#N/A	18	13	3	3751.71	3549.31	3319.8	3382.49	4456.18	4542.34	4717.03	4325	4355.08	4293.52	944.11	1097.78	1186.23	1096.74	1044.64	1027.07	1011.84	937.57	970.289	961.445	956.292	1081.32	938.046	978.537	999.931	156.299	171.357	133.093	150.346	151.141	165.302	147.533	155.05	152.77	141.586	150.683	141.963	159.313		1.05854	0.988967	1.01415	1.12921	1.01934	1.07454	1.09734	1.04081	0.971135	1.12814	0.970562	1.13754	0.998063	1.05647	1.0003	0.909408	1.03758	1.22018	0.883525	1.00334	1.02929	0.983666	0.926582	0.977313	0.979387	0.964408	0.963498	0.998063	1.11227	0.939909		1.02055	1.07225	1.05286	1.03746	1.00957	0.982679
Q13219	HUMAN	PAPPA	PAPPA	Pappalysin-1 OS=Homo sapiens OX=9606 GN=PAPPA PE=1 SV=3	#N/A	1	2	1	551.202	440.265	516.213	476.264	1201.79	1087.39	1159.32	842.835	803.758	1224.21	983.297	724.051	871.666	931.329	1316.46	1130.91	973.451	725.226	998.309	771.555	852.435	683.853	1083.38	750.89	770.825	229.834	220.298	227.554	206.48	103.127	251.004	156.353	194.079	196.889	123.811	125.685	84.3648	145.221		0.964665	0.888515	1.71517	0.833809	0.904807	1.51602	2.18658	1.12102	1.13235	1.07251	0.701316	1.91909	1.79872	1.30235	1.09489	1.04131	2.00216	1.0038	1.9823	0.898374	1.69069	0.981656	0.960726	0.668801	1.36204	0.835162	1.01866	1.14964	0.787518	1.07856		1.18945	1.31245	1.26632	1.28875	1.37147	0.982638
D6RBW1	HUMAN	EIF4E	EIF4E	Eukaryotic translation initiation factor 4E OS=Homo sapiens OX=9606 GN=EIF4E PE=1 SV=1	#N/A	15	14	12	4765.24	4669.06	4632.82	4662.02	5986.47	6117.83	6039.92	6138.11	6557.28	6738.65	2057.45	1790.32	2206.75	2680.36	2856.94	2512.51	2831.72	1953.68	2831.61	2565.29	2707.07	2510.3	2531.57	2926.31	2688.55	1095.66	1129.84	955.204	1041.49	1030.34	1050.21	1023.61	907.015	990.151	879.465	1032.18	1012.35	924.54		1.00893	0.944692	1.02241	0.659303	1.02194	1.05209	1.08443	1.04281	0.757676	0.987067	1.02533	1.16665	1.07543	0.925255	1.06582	0.982123	1.13136	0.812659	0.986329	1.06391	0.93657	0.996906	0.988314	1.09535	1.05696	0.719461	1.12565	1.04277	0.924443	0.908122		0.992012	0.972117	0.979577	1.00046	0.987123	0.982633
Q05GC8	HUMAN	TRERF1	TRERF1	Breast cancer anti-estrogen resistance 2 OS=Homo sapiens OX=9606 GN=TRERF1 PE=1 SV=1	#N/A	10	3	0	1454.6	1464.49	1732.65	1279.13	2243.05	2544.78	2439.44	2669.48	3001.12	2477.33	156.747	181.452	176.391	231.526	230.035	192.351	187.978	173.259	143.923	194.638	140.182	225.918	199.182	228.612	204.508	0	0	0	0	0	0	0	0	0	0	0	0	0		1.08755	0.923472		0.860912	1.13452	1.09142		0.891876	0.743696	1.09849	1.19011			0.912622		1.18712		0.836896				0.665105	0.876388	1.33796		0.822037	1.10445	0.682853	1.07188			1.00551	0.994681	0.998291	0.986229	0.896372	0.982595
Q9H171	HUMAN	ZBP1	ZBP1	Z-DNA-binding protein 1 OS=Homo sapiens OX=9606 GN=ZBP1 PE=1 SV=2	#N/A	0	7	2	0	0	0	0	0	0	0	0	0	0	456.19	805.366	277.411	362.389	423.44	447.496	468.616	298.202	250.348	795.07	386.888	343.261	398.466	269.596	428.215	185.836	158.975	82.5371	104.334	120.371	240.321	167.557	124.63	119.434	73.6209	107.65	91.5179	103.575			2.17574	1.22438	2.20391		1.15876	2.46366	1.28238	1.24838	0.991689		1.62973	1.06958	1.22459	1.10357		1.9051	0.759143	0.846131	1.23399	1.27764	1.05873			1.71771	0.816041		0.685085	0.939346	0.754726		1.70006	1.77718	1.75147	1.21126	1.18012	0.982582
P62979	HUMAN	RPS27A	RPS27A	Ubiquitin-40S ribosomal protein S27a OS=Homo sapiens OX=9606 GN=RPS27A PE=1 SV=2	#N/A	122	114	109	24565.8	21073.9	32285.5	21339	48566.7	51298.8	47835.5	46864	43787	49593.5	13527.8	15724.8	10821.1	13724	15254.9	15367.4	14012.3	13435.1	13349.7	13350.9	10167.5	13041.3	13942.7	13210.5	12433.1	14463.3	15855.2	10795.9	12696.2	15675	14599.8	14651.1	12647.5	12624.3	10188.1	12483.8	13045.4	12029.6		0.984944	1.01178	1.00692	1.19168	1.05625	1.15607	1.16449	1.06191	1.02519	1.04006	0.964941	1.26462	1.01266	1.1646	0.995717	1.4148	1.1536	0.820063	0.861088	1.25025	1.00877	0.77053	0.935106	0.901585	1.16858	1.01816	1.02114	1.01169	0.98832	0.812611		1.00122	1.12608	1.07926	1.06683	1.03987	0.98215
Q9BXR0	HUMAN	QTRT1	QTRT1	Queuine tRNA-ribosyltransferase catalytic subunit 1 OS=Homo sapiens OX=9606 GN=QTRT1 PE=1 SV=3	#N/A	4	6	1	834.914	791.394	886.848	892.041	1151.92	1117.22	1097.8	1239.24	1106.77	1344.3	457.363	532.332	431.485	859.691	933.876	761.538	783.749	555.704	513.617	705.185	498.346	757.448	754.038	834.874	854.898	29.8543	33.4345	20.3763	32.3272	26.0316	28.1103	30.5463	20.0517	27.9039	27.223	24.2223	27.9656	20.4037		0.953019	0.865678	1.15379	0.653486	0.969877	1.14642	1.16232	0.962124	0.561455	1.05535	1.07581	1.38247	1.33668	0.934857	1.00156	1.09063	1.23443	0.529687	0.84253	1.07637	0.829109	0.611766	1.09701	0.960808	1.26305	0.682177	1.16701	0.630511	0.929837	1.12563		0.990829	0.978845	0.983339	1.04974	0.887788	0.982004
P51151	HUMAN	RAB9A	RAB9A	Ras-related protein Rab-9A OS=Homo sapiens OX=9606 GN=RAB9A PE=1 SV=1	#N/A	3	6	2	710.862	701.687	844.243	618.243	974.034	1111.32	972.637	1054.04	1055.84	1008.49	674.778	574.651	727.297	677.459	600.966	572.6	662.876	536.039	584.496	653.68	629.929	718.726	666.671	598.772	674.547	74.2177	80.4655	55.3828	59.2799	63.8287	55.5008	73.3831	50.8338	65.1357	40.6825	52.9353	49.5669	63.5384		0.998565	1.01085	1.15177	0.88864	1.14094	0.929333	0.981401	1.02507	1.04348	1.04762	1.08214	1.42284	1.04823	0.885469	0.936036	1.19535	1.31236	1.12469	0.979314	1.12866	0.898875	0.974122	0.875358	1.08398	1.29761	0.828931	1.03538	0.903864	1.11144	0.719373		1.05373	0.993077	1.01582	1.06654	1.08762	0.981991
Q99543	HUMAN	DNAJC2	DNAJC2	DnaJ homolog subfamily C member 2 OS=Homo sapiens OX=9606 GN=DNAJC2 PE=1 SV=4	#N/A	4	10	5	493.364	471.422	518.214	323.391	641.321	706.99	650.932	658.531	590.992	544.816	521.387	618.053	529.954	659.724	702.838	685.141	644.899	616.273	528.223	629.108	487.169	578.403	599.032	664.332	622.517	400.543	393.482	274.826	392.364	565.156	347.425	582.397	499.496	375.658	264.242	317.304	310.578	323.015		1.01499	1.00077	1.1858	0.983179	1.1024	1.11805	1.09668	1.02588	0.829406	1.04947	1.02684	1.24206	1.23854	1.0899	1.0016	1.07426	1.26435	0.843033	0.867514	1.78397	1.57671	0.774973	0.670389	0.921522	1.83839	0.980348	0.849521	0.84028	0.920104	0.834107		1.06718	1.06524	1.06597	1.06826	1.16926	0.981833
Q15776	HUMAN	ZKSCAN8	ZKSCAN8	Zinc finger protein with KRAB and SCAN domains 8 OS=Homo sapiens OX=9606 GN=ZKSCAN8 PE=1 SV=2	#N/A	4	5	0	172.666	135.985	153.14	132.947	189.257	164.434	244.914	271.914	220.124	251.504	430.786	415.658	374.203	425.897	425.652	383.354	374.361	394.215	363.105	447.037	398.235	458.955	476.786	491.966	469.259	0	0	0	0	0	0	0	0	0	0	0	0	0		1.29408	0.932615		0.867152	0.86884	0.888003		0.780997	0.898712	0.888513	1.43675			0.799759		0.99232		0.780668				0.830803	0.861473	1.16309		0.822417	1.3289	0.757515	0.957479			1.11335	0.851248	0.938614	1.00593	0.867931	0.981814
P31937	HUMAN	HIBADH	HIBADH	3-hydroxyisobutyrate dehydrogenase, mitochondrial OS=Homo sapiens OX=9606 GN=HIBADH PE=1 SV=2	#N/A	14	14	7	2276.66	2514.46	2581.62	2451.16	3524.33	3801.82	4034.77	3255.83	3071.73	3360.61	1542.92	1815.26	1767.04	1874.86	1744.84	1588.96	1390.99	1867.53	1660.44	1345.81	1165.46	1621.47	1551.75	1691.64	1616.28	908.752	1004.66	843.002	926.61	959.186	1022.39	876.376	915.334	899.8	647.892	799.334	830.318	838.584		1.14483	0.8308	1.07831	1.12061	1.07874	1.07713	1.22523	0.858692	0.952484	1.1574	0.923814	1.20398	1.11044	0.980904	0.957916	1.07767	1.08904	1.09084	1.01025	1.14948	1.09693	0.71947	1.02321	0.871578	1.05024	1.15287	0.953547	1.02503	1.00098	0.776429		1.01798	1.07208	1.05179	1.04099	1.03338	0.981735
Q92734	HUMAN	TFG	TFG	Protein TFG OS=Homo sapiens OX=9606 GN=TFG PE=1 SV=2	#N/A	12	14	4	1718.93	1718.47	1678.55	1750.84	2268.01	2392.95	2134.09	2124.13	2076.16	2033.25	1113.97	1091.31	952.724	1022.52	995.734	1097.06	1139.78	863.336	1005.53	1070.27	1229.44	954.974	1027.44	1081.61	1034.17	311.99	309.24	300.572	267.258	326.517	305.65	364.543	295.335	276.766	268.843	305.377	257.682	286.522		0.940951	1.0215	1.01714	1.04158	1.05509	0.95036	1.12329	1.08784	1.06321	0.975928	0.936561	1.13648	0.982196	1.04707	1.12229	0.976639	1.14659	0.90931	1.10463	1.19998	1.08538	1.17342	1.0187	0.915411	1.33973	0.823995	0.896492	0.959713	0.911458	0.988023		0.993199	1.05163	1.02972	1.03768	1.08514	0.98169
Q9NYL9	HUMAN	TMOD3	TMOD3	Tropomodulin-3 OS=Homo sapiens OX=9606 GN=TMOD3 PE=1 SV=1	#N/A	29	34	19	7443.53	9018.68	6185.46	8743.52	8823.82	8392.2	9400.57	9107.03	10699	8972.65	5012.37	6188.04	3564.81	4564.75	4268.38	4871.72	4789.47	3717.07	4056.9	4943.28	5782.75	4090.08	4987.48	4797.52	5031.39	1679.01	1590.59	2098.19	1892.38	1728.18	1662.55	1887.43	1755.46	1762.01	1968.97	1727.99	1773.34	1800.56		1.06536	1.00091	0.986048	1.25295	0.951084	0.864255	0.930389	0.969766	1.0149	0.924265	1.0321	0.890114	1.059	0.986419	0.967008	0.751473	0.939597	0.721798	1.17418	0.967112	0.982378	1.17088	1.06225	1.21251	1.05623	0.752627	1.01687	0.821436	0.828153	1.10186		1.01744	0.993688	1.00259	0.981971	0.958203	0.981493
Q9BRX2	HUMAN	PELO	PELO	Protein pelota homolog OS=Homo sapiens OX=9606 GN=PELO PE=1 SV=2	#N/A	3	4	4	645.711	503.61	640.334	567.259	762.262	749.323	631.576	674.117	697.134	687.432	319.582	281.397	363.263	352.748	403.501	358.474	366.639	320.949	358.192	338.208	343.46	322.607	296.201	388.519	330.045	329.037	283.624	228.881	262.849	289.32	273.141	279.495	254.091	247.58	217.384	238.565	232.646	243.681		0.828555	0.999861	1.03954	0.831908	0.983025	1.19289	1.14687	1.08391	0.944796	1.04285	0.884364	1.19088	1.10365	1.05977	1.00169	1.11428	1.38156	1.07393	0.961026	1.2148	1.06688	1.01539	0.987119	0.91456	1.17354	0.948837	0.901832	1.05894	0.953737	0.912753		0.955985	1.04772	1.01332	1.03257	1.11827	0.981416
A0A087WZK0	HUMAN	DHPS	DHPS	Deoxyhypusine synthase OS=Homo sapiens OX=9606 GN=DHPS PE=1 SV=1	#N/A	2	2	0	342.933	386.559	439.764	356.311	336.916	452.986	421.516	406.172	403.568	453.988	183.285	225.347	263.085	216.179	230.383	279.39	251.467	199.589	177.376	358.304	175.08	214.962	239.302	246.527	264.789	0	0	0	0	0	0	0	0	0	0	0	0	0		1.2511	1.43203		0.900645	1.34451	0.920773		1.00504	0.732536	0.864004	1.20556			1.11664		1.20567		1.05147				0.699743	0.976874	1.19783		0.797698	1.34748	0.708921	0.859141			1.34157	1.04274	1.14235	0.979684	0.985629	0.981324
Q9NZ01	HUMAN	TECR	TECR	Very-long-chain enoyl-CoA reductase OS=Homo sapiens OX=9606 GN=TECR PE=1 SV=1	#N/A	8	5	1	2969.85	2871.16	3566.35	3306.06	4973.29	4481.78	4864.32	4819.52	4785.26	4266.87	993.021	955.702	1046.01	988.139	1008.04	997.854	857.209	1034.01	794.762	827.271	616.99	882.189	871.906	885.96	764.187	117.704	123.505	121.594	123.657	127.254	129.592	106.059	93.5648	96.6651	100.224	89.2858	121.534	125.033		0.978089	0.984045	0.784088	1.13681	0.901171	1.19907	1.05117	1.01966	1.18121	1.1754	0.96908	1.0018	1.00303	1.18695	0.724232	1.22114	0.954743	1.24424	0.986295	1.0322	0.75894	0.733914	1.13202	0.962191	0.860286	1.22996	0.857956	0.945375	1.04937	0.812957		0.915407	1.06158	1.00676	1.03453	0.990211	0.981264
Q7Z2Z2	HUMAN	EFL1	EFL1	Elongation factor-like GTPase 1 OS=Homo sapiens OX=9606 GN=EFL1 PE=1 SV=2	#N/A	10	13	9	1793.04	1886.06	1468.71	1619.02	2404.84	2415.26	2421.88	2478.19	2424.05	2321.97	932.897	860.522	1481.01	1249.39	1331	1064.22	1216.65	1089.46	1192.22	1041.49	1034.72	1593.06	1124.13	1225.74	1207.06	1116.81	1270.54	837.822	1171.9	1030.28	1200.06	1066.06	969.266	1113.12	871.999	1143.27	1115.67	1127.62		1.00709	0.878412	0.9924	0.725783	1.00433	1.1226	1.06991	1.02615	0.786826	1.05376	1.0305	1.13275	1.0448	0.897586	1.01928	0.798407	0.99569	1.24912	0.746959	0.918541	0.864148	0.872708	0.880117	1.00799	0.950448	0.918874	0.965542	1.00555	1.34362	0.77743		0.9593	0.989756	0.978335	0.995072	0.920796	0.981196
O75822	HUMAN	EIF3J	EIF3J	Eukaryotic translation initiation factor 3 subunit J OS=Homo sapiens OX=9606 GN=EIF3J PE=1 SV=2	#N/A	22	20	9	5133.77	5240.1	5652.84	5106.18	6973.62	7073.45	7021.21	6832.21	6841.58	6794.64	2289.87	1885.62	2040.71	2391.03	2843.87	2690.65	2740.46	2356.86	3351.95	2537.78	2686.92	2550.75	2510.72	2791.1	2645.03	1050.48	977.848	772.216	906.654	1171.97	1049.78	1057.3	951.603	1061.56	887.091	1131.67	1104.55	1067.12		1.00682	0.958033	0.977649	0.711837	1.01432	1.07358	0.966794	1.03454	0.864444	0.902632	0.979722	0.90055	0.834985	1.01574	1.04222	1.08982	0.967441	0.770384	0.711174	1.07933	0.87638	1.01433	0.984431	0.981066	0.973724	0.889734	0.974335	1.26539	0.962928	0.816968		0.980835	0.960215	0.967947	0.934327	0.929838	0.981072
B4DDD6	HUMAN	DBNL	DBNL_Isoform_1	Drebrin-like protein OS=Homo sapiens OX=9606 GN=DBNL PE=1 SV=1	#N/A	4	3	0	408.073	362.892	348.405	483.215	367.148	345.721	350.888	360.589	404.805	403.311	282.412	218.614	202.377	254.715	232.954	203.383	207.917	146.728	155.613	216.605	203.875	220.732	204.709	236.225	204.426	0	0	0	0	0	0	0	0	0	0	0	0	0		0.955714	1.0069		1.01624	0.941639	1.0829		0.966515	1.31281	1.18406	0.982134			0.945437		0.903814		0.940764				0.947727	1.25353	1.10257		0.682073	1.0985	0.723376	1.02609			0.981308	1.00182	0.994985	1.10611	0.930768	0.981021
P61758	HUMAN	VBP1	VBP1	Prefoldin subunit 3 OS=Homo sapiens OX=9606 GN=VBP1 PE=1 SV=4	#N/A	18	22	10	4903.02	5059.18	4876.99	4742.22	6624.45	6695.2	6201.41	6562	6092.68	5661.21	1939.1	1599.52	2101.85	1961.72	2309.41	2198.76	2319.84	1919.08	2058.46	1978.81	2133.12	2189.18	1932.35	2074.78	2014.6	648.1	593.197	504.244	576.97	591.037	568.098	590.001	558.699	509.802	504.031	568.491	537.87	529.792		0.936139	0.985833	0.954987	0.796873	1.01068	1.15054	1.06419	1.15573	0.96605	0.977318	0.990573	1.11121	1.08081	1.09541	1.06493	0.9791	1.21405	1.04713	0.944575	1.10716	1.04658	1.06271	0.952043	0.919726	1.10522	0.956074	0.854594	1.02552	1.09064	0.944177		0.958987	1.0356	1.00687	1.0409	1.05733	0.980999
Q9Y6X5	HUMAN	ENPP4	ENPP4	Bis(5'-adenosyl)-triphosphatase ENPP4 OS=Homo sapiens OX=9606 GN=ENPP4 PE=1 SV=3	#N/A	4	6	1	1048.27	893.16	921.989	1123.46	1860.36	2811.34	1733.5	1704.97	1775.08	1350.24	951.549	885.368	857.099	855.562	763.728	631.585	913.601	833.84	843.622	885.584	842.294	642.271	684.858	670.317	874.234	174.203	200.257	204.478	181.82	190.158	260.346	226.704	207.099	235.68	243.19	199.1	317.871	179.965		0.931811	1.19168	0.94682	1.19139	1.51118	1.02771	1.04591	1.22938	1.28045	1.15128	0.916471	0.804511	0.730442	0.84989	0.799864	0.949804	0.699841	1.15335	0.82147	0.76394	0.831998	1.13343	1.15735	0.954158	0.910757	1.12205	0.725796	1.13522	0.864271	0.976988		1.02344	1.20112	1.13449	0.933273	0.907691	0.980824
Q9Y4C1	HUMAN	KDM3A	KDM3A	Lysine-specific demethylase 3A OS=Homo sapiens OX=9606 GN=KDM3A PE=1 SV=4	#N/A	10	7	1	1090.95	1063.09	1286.49	902.752	2004.03	2255.25	2308.67	1797.28	1939.38	1798.84	475.995	624.851	431.738	599.475	609.178	633.741	562.391	451.372	346.367	568.494	402.443	560.668	525.946	491.343	537.358	18.6217	27.7791	21.0805	17.4311	22.3895	7.56182	13.5849	116.404	20.0949	8.39287	15.6256	7.04163	10.3938		1.15201	1.09702	2.30506	1.20577	1.12536	1.17553	0.867408	1.08524	0.918526	1.15681	0.896832	3.18651	1.99951	1.22293	1.79239	1.19449	2.13607	0.833124	2.41812	2.56828	13.3526	0.776594	0.838195	0.967742	1.5583	0.871012	0.897611	0.668383	1.08192	0.962736		1.51803	1.09186	1.25168	1.59621	3.32561	0.980738
P34947	HUMAN	GRK5	GRK5	G protein-coupled receptor kinase 5 OS=Homo sapiens OX=9606 GN=GRK5 PE=1 SV=1	#N/A	6	6	1	732.842	989.728	657.439	890.23	966.783	1058.16	1264.59	1170.34	1257.01	1325.4	499.424	435.217	468.238	536.794	500.522	558.025	515.173	509.116	436.439	563.918	682.408	641.419	612.134	555.066	637.318	57.0882	75.3986	52.3394	57.9819	33.9025	48.6632	34.9105	43.1243	51.94	49.5226	57.2501	63.2282	49.2111		1.30804	0.93751	0.923876	0.723546	1.09452	0.832115	0.86559	0.856472	0.830289	0.892416	1.21055	1.34114	1.03135	0.927712	1.01833	0.763323	1.01545	0.778442	0.93098	0.603036	0.767068	1.1345	1.03361	1.3002	0.620966	0.846401	1.37093	0.725576	1.06635	0.880877		1.05648	0.874448	0.942709	1.03597	0.856114	0.980614
O00186	HUMAN	STXBP3	STXBP3	Syntaxin-binding protein 3 OS=Homo sapiens OX=9606 GN=STXBP3 PE=1 SV=2	#N/A	19	18	6	4103.92	4687.44	4021.11	4392.1	5591.32	5007.98	5465.57	5100.3	5554.05	4930.42	1860.09	1957.67	1787.09	1977.31	1920.76	1903.79	1940.13	1741.21	2132.95	2197.18	2479.72	2263.02	2387.11	1952.99	2017.04	549.327	564.468	782.558	628.445	557.517	524.599	545.257	567.42	541.444	610.838	565.89	521.171	593.631		0.977509	1.03687	0.971372	0.923846	0.895671	0.90643	0.941151	0.91557	0.877796	0.933115	0.912181	1.01268	1.12746	0.898418	1.01523	0.914786	0.985515	0.843347	1.40394	1.00021	1.01798	1.17021	0.999187	0.993335	0.978213	0.821695	0.881799	1.00656	1.06794	1.09587		0.995251	0.916533	0.946053	0.968125	1.048	0.980575
P61604	HUMAN	HSPE1	HSPE1	10 kDa heat shock protein, mitochondrial OS=Homo sapiens OX=9606 GN=HSPE1 PE=1 SV=2	#N/A	15	12	15	4476.85	5544.01	7890.97	4565.61	7496.04	7757.39	8667.91	6021.28	7706.96	7303.28	4328.14	4159.72	2155.38	2807.55	2979.65	3474.63	2416.1	2017.11	2508.19	2542.7	2793.57	1560.44	2493.53	2337.85	2122.41	3159.67	2857.61	3067.9	2527.56	3455.07	2940.42	3544.11	3614.97	2544.16	1922.75	2452.35	2315.56	2427.46		1.15633	1.09697	1.0728	1.79458	1.03486	1.28548	1.23989	1.04235	1.86724	1.21123	0.803262	1.20498	1.0658	1.49902	1.03409	1.57491	1.33234	0.929871	1.29365	1.45691	1.52433	1.2052	0.911222	1.02814	1.49445	0.870221	0.974285	1.08208	0.673204	0.810769		1.1087	1.27943	1.21541	1.2408	1.33103	0.980547
Q99571	HUMAN	P2RX4	P2RX4	P2X purinoceptor 4 OS=Homo sapiens OX=9606 GN=P2RX4 PE=1 SV=2	#N/A	2	5	0	397.64	265.631	638.042	220.741	507.045	420.401	442.876	498.444	386.073	552.467	440.461	292.756	567.284	505.253	317.504	302.971	308.418	699.724	416.942	377.262	251.218	472.999	531.742	424.251	460.598	0	0	0	0	0	0	0	0	0	0	0	0	0		0.873445	0.79895		0.619988	0.829119	0.672397		0.653157	0.932791	1.07001	0.983036			0.64162		1.92393		1.20137				0.532019	0.665614	0.761418		1.48185	1.08958	0.882983	1.0017			0.836198	0.693665	0.741176	0.906863	1.21911	0.980524
O75956	HUMAN	CDK2AP2	CDK2AP2	Cyclin-dependent kinase 2-associated protein 2 OS=Homo sapiens OX=9606 GN=CDK2AP2 PE=1 SV=1	#N/A	2	2	0	255.588	222.305	309.342	262.835	344.927	360.047	358.725	348.007	345.762	313.842	141.683	161.973	125.62	164.572	175.035	153.868	155.28	138.845	110.955	140.677	106.569	150.13	138.077	140.928	138.959	0	0	0	0	0	0	0	0	0	0	0	0	0		1.04	1.00973		1.16259	1.04384	1.25634		1.11454	1.01695	1.18124	1.00893			1.10441		1.29461		0.90166				0.764918	1.09997	1.00242		0.996583	0.90988	0.7964	1.07758			1.02487	1.14433	1.10451	1.07788	0.987061	0.980473
A2A274	HUMAN	ACO2	ACO2	Aconitate hydratase, mitochondrial OS=Homo sapiens OX=9606 GN=ACO2 PE=1 SV=1	#N/A	74	93	46	17903.7	17074.5	21223.7	16595.1	28352.6	28708	28941.9	26020.1	23971	23477.4	12818.5	13341.2	11136	12501.6	12459.6	11619.3	10202.5	11090.3	10584.6	10505.6	8765.21	11213.1	10884.4	10672	9968.59	4971.26	5434.86	5142.95	5107.2	5177.35	5782.85	5702.7	5923.82	5681.6	5389.7	4755.42	5114.87	5491.9		1.02079	0.999745	1.07132	1.26959	1.01253	1.18569	1.09041	0.970894	1.21984	1.18969	0.917733	1.02479	0.963008	1.10573	0.896676	1.21354	0.937375	1.05973	0.969748	0.976236	1.11699	0.834122	0.948884	0.845459	1.07529	1.05539	0.828051	1.00726	1.06707	1.01628		1.03062	1.10582	1.07762	1.04535	1.01539	0.98046
P27540	HUMAN	ARNT	ARNT	Aryl hydrocarbon receptor nuclear translocator OS=Homo sapiens OX=9606 GN=ARNT PE=1 SV=1	#N/A	1	2	0	125.202	118.616	128.87	129.284	152.482	167.373	177.544	154.601	178.128	175.771	67.9598	69.4859	66.7009	65.0515	63.4394	70.1937	66.3629	51.5308	44.4307	59.6452	38.2954	55.3192	64.5609	60.4487	56.4945	0	0	0	0	0	0	0	0	0	0	0	0	0		1.16436	0.985848		1.1485	1.09765	1.04856		1.09688	1.12328	1.07521	1.0139			1.1602		1.0571		1.10247				0.632968	1.06049	1.16819		0.851729	1.15273	0.734376	0.914346			1.0751	1.0979	1.0903	1.09315	0.930847	0.980311
Q9HD42	HUMAN	CHMP1A	CHMP1A	Charged multivesicular body protein 1a OS=Homo sapiens OX=9606 GN=CHMP1A PE=1 SV=1	#N/A	11	16	5	3687.71	3243.84	3582.48	3170.64	5394.84	5119.74	4811.82	5292.24	5560.94	4583.66	1229.54	1288.23	940.227	1157.6	1114.85	1311.26	1190.32	1223.52	1142.62	1254.49	1196.6	998.542	1273.42	1231.38	1260.08	497.243	501.667	453.618	501.504	651.889	467.468	675.742	463.763	500.512	494.361	438.275	474.681	514.492		0.89193	0.999625	1.01198	1.02651	0.949007	0.888355	0.94517	0.948496	0.979745	0.922421	0.980982	1.01432	1.01399	1.04486	0.886143	1.03367	1.00537	0.74921	0.917166	1.31805	0.937677	0.953497	0.914843	1.03079	1.36628	0.974949	0.849638	0.910488	0.795677	0.999544		0.967845	0.951508	0.957634	0.977494	0.987806	0.980275
Q96SK2	HUMAN	TMEM209	TMEM209	Transmembrane protein 209 OS=Homo sapiens OX=9606 GN=TMEM209 PE=1 SV=2	#N/A	5	9	1	1527.37	1258.71	2324.9	1407.17	2677.46	2837.67	2759.88	2703.06	2612.65	2606.72	848.719	700.271	801.529	764.403	749.758	821.218	723.668	679.222	648.177	787.409	604.164	765.401	799.904	690.83	664.188	122.834	124.063	113.038	136.112	111.056	133.262	138.674	118.683	109.219	94.7962	101.679	107.28	129.971		1.03078	1.0962	0.920701	0.97489	1.05984	1.04378	1.12338	1.00746	1.18155	1.06417	1.00956	1.04583	1.14741	1.14327	0.857143	1.66894	1.03548	1.11586	0.952898	0.936191	1.00049	0.841094	1.01015	0.975793	1.16901	0.945586	0.973581	0.902367	1.06556	0.799122		1.0159	1.04187	1.03213	1.06414	1.07871	0.980146
A0A0B4J2A0	HUMAN	A0A0B4J2A0	A0A0B4J2A0	FGGY_N domain-containing protein OS=Homo sapiens OX=9606 PE=1 SV=1	#N/A	4	1	1	686.607	819.463	628.408	854.22	844.158	851.031	789.195	1146.13	875.832	1111.57	89.3708	97.1085	79.7305	113.987	111.509	101.092	93.2633	86.1884	90.209	113.429	65.4965	97.8207	86.2767	110.58	97.0624	24.484	35.5869	26.4466	43.289	20.989	26.4654	23.0032	22.8233	30.7456	22.7883	43.4296	24.62	34.3584		0.93489	1.15776	1.04261	0.991175	1.00814	1.13816	0.89746	0.951927	0.912197	1.16346	1.35772	1.20678	1.46796	1.03183	1.47273	0.834501	0.83027	0.8138	0.896823	0.711751	0.773956	0.668515	1.13437	1.03752	0.780057	0.879715	1.31678	0.920753	0.998445	0.772768		1.04508	0.997373	1.01526	1.23038	0.789945	0.980051
Q96N64	HUMAN	PWWP2A	PWWP2A	PWWP domain-containing protein 2A OS=Homo sapiens OX=9606 GN=PWWP2A PE=1 SV=2	#N/A	3	2	2	294.385	255.672	323.932	226.208	433.849	464.119	456.032	376.069	402.419	316.814	185.331	327.468	141.54	147.584	147.499	217.949	194.306	206.312	156.548	193.526	202.159	187.158	191.811	134.658	179.542	226.109	207.374	138.857	177.872	222.332	198.904	258.306	207.354	194.591	139.602	175.054	178.706	200.43		1.05113	1.14736	1.0265	1.94147	1.06977	0.874482	1.04925	1.15199	1.09878	0.874988	0.86682	1.09393	0.938301	1.29216	0.923438	1.17781	1.19276	0.839154	0.732489	1.17283	1.09382	1.19855	0.822488	0.927554	1.3626	1.22317	0.730241	0.928132	1.10961	0.736419		1.075	1.21739	1.16399	1.01263	1.0582	0.980027
Q9NPL8	HUMAN	TIMMDC1	TIMMDC1	Complex I assembly factor TIMMDC1, mitochondrial OS=Homo sapiens OX=9606 GN=TIMMDC1 PE=1 SV=2	#N/A	1	5	1	45.9747	41.5102	74.826	33.3491	68.0656	91.528	75.7316	82.9448	64.0051	86.9342	357.485	652.64	370.233	402.364	345.113	368.938	324.078	370.031	326.65	482.277	342.481	489.536	516.286	442.418	477.065	19.0653	14.4921	13.1295	15.9137	18.3114	14.0788	18.4602	15.9168	12.8064	15.2626	11.6747	13.6215	14.7101		1.11263	1.0077	0.904038	1.36367	1.3447	0.721104	0.993855	0.677151	0.746955	0.840727	1.2186	1.02303	1.12339	0.770886	0.824149	1.7106	1.34587	0.773591	0.926843	1.29265	1.12361	0.715605	0.762397	0.940344	1.30315	0.77317	1.27721	0.682526	1.02287	1.07743		1.00812	1.0201	1.01561	0.935392	1.12697	0.979887
O75521	HUMAN	ECI2	ECI2	Enoyl-CoA delta isomerase 2 OS=Homo sapiens OX=9606 GN=ECI2 PE=1 SV=4	#N/A	12	8	4	1807.14	1822.45	1713.17	1664.44	3153.68	3337.2	3316.17	4689.5	2650.29	2907.1	733.572	793.214	600.73	793.243	761.342	710.271	635.2	785.577	877.808	713.119	623.779	793.506	761.226	747.126	646.209	352.734	385.453	347.241	351.267	415.249	369.424	366.248	351.624	322.408	244.668	321.179	316.263	386.609		1.05152	0.992944	0.917402	1.10447	1.05819	1.06009	1.05118	0.884449	1.02142	1.10451	1.48699	1.09679	0.999518	0.988978	0.913904	0.944004	1.00369	0.836453	0.988063	1.18158	1.00053	0.868547	0.917153	0.84038	1.04215	1.09383	0.921813	1.22226	1.10487	0.696193		0.98729	1.03168	1.01503	1.08745	0.974696	0.979831
Q16543	HUMAN	CDC37	CDC37	Hsp90 co-chaperone Cdc37 OS=Homo sapiens OX=9606 GN=CDC37 PE=1 SV=1	#N/A	35	40	19	11263.7	11410.2	11185.5	11662.5	15397.5	15082	15522.6	16208.4	15825.4	14180.3	5096.74	4744.42	4581.82	5143.42	5566.9	5875.81	5633.27	4299.53	4866.74	5747.39	6310.76	5434.36	5912.61	6111.06	5968.68	2522.34	2175.38	1906.04	2253.5	2791.91	2403.86	2943.1	2732.42	2519.59	2876.07	2683.2	2446.11	2351.03		1.00812	0.958306	1.05046	0.791073	0.979509	0.928211	1.0022	0.939277	0.849818	0.857601	1.05266	0.906947	0.939515	0.979717	1.11866	0.986643	1.0516	0.763961	0.794656	1.16399	1.13919	1.05224	1.02872	1.02779	1.22702	0.716892	0.920946	0.811468	0.906111	1.19907		1.00563	0.928054	0.957145	0.957847	0.993182	0.979753
Q8IWZ3	HUMAN	ANKHD1	ANKHD1	Ankyrin repeat and KH domain-containing protein 1 OS=Homo sapiens OX=9606 GN=ANKHD1 PE=1 SV=1	#N/A	20	13	2	2934.47	2819.26	3323.85	2865.25	4100.98	4197.75	4136.39	4214.22	3859.56	3981.59	876.77	1149.35	713.981	1195.69	1287.86	1107.93	1125.44	898.06	865.872	1089.79	765.475	1118.28	1144.21	1324.88	1237.68	76.1901	69.3292	52.6462	58.3827	79.1613	66.3217	86.0818	64.6045	70.3273	62.3098	69.6914	55.4517	58.8862		1.00864	0.881998	1.23017	0.930206	1.0236	1.04231	1.1601	0.910851	0.709597	0.967709	1.02761	1.21271	1.02123	0.896679	1.21904	1.15537	1.33272	0.577847	0.920888	1.38469	1.13006	0.619522	0.995963	0.941132	1.50574	0.726827	0.970888	0.700776	0.905054	1.08992		1.04027	1.01341	1.02348	1.0078	1.0173	0.979539
Q86YS6	HUMAN	RAB43	RAB43	Ras-related protein Rab-43 OS=Homo sapiens OX=9606 GN=RAB43 PE=1 SV=1	#N/A	2	7	1	354.352	346.958	383.706	299.107	433.474	490.449	489.963	393.75	344.966	376.531	1249.17	1366.74	1231.67	1267.34	1357.56	1464.45	1294.42	1258.07	1071.55	1269.29	1070.72	1230.48	1233.2	1165.31	1198.64	31.4821	29.1537	21.8313	20.239	27.3639	30.8742	30.75	25.2594	22.3023	24.6865	26.3754	27.6096	19.5763		1.13032	1.05858	0.945295	1.13985	1.13144	1.1322	1.30862	1.07954	1.0418	1.05696	0.908359	1.2357	0.857841	1.22134	1.11793	1.09426	1.33439	1.02721	0.925333	1.15984	1.07063	0.892978	0.852995	0.795818	1.30336	1.04922	0.868636	0.893663	1.02621	1.04635		1.04473	1.15833	1.11573	1.06285	1.07209	0.979532
A8MUM1	HUMAN	EIPR1	EIPR1	EARP and GARP complex-interacting protein 1 OS=Homo sapiens OX=9606 GN=EIPR1 PE=1 SV=2	#N/A	6	6	3	928.864	882.574	864.062	889.842	1192.86	1147.03	1023.88	1021.1	1018.38	939.921	871.956	1058.38	968.378	1038.08	997.84	974.318	1023.1	779.508	803.791	992.578	972.945	919.219	1012.12	981.357	943.395	185.335	199.24	211.432	220.697	213.793	214.47	260.097	243.576	200.682	228.28	173.318	180.582	187.202		0.858339	1.01391	1.0913	1.08113	0.961576	1.01929	1.16628	1.04509	0.890699	1.06039	0.856008	1.08346	1.20014	0.995262	0.942497	0.954006	1.00785	0.989194	1.14976	1.1626	1.32456	0.993859	0.982471	0.853733	1.4144	0.796264	0.787956	0.82107	0.938978	1.24138		0.987852	1.05468	1.02962	1.00407	1.08312	0.979532
O75147	HUMAN	OBSL1	OBSL1	Obscurin-like protein 1 OS=Homo sapiens OX=9606 GN=OBSL1 PE=1 SV=4	#N/A	0	1	2	0	0	0	0	0	0	0	0	0	0	53.5954	315.526	25.6677	20.2138	13.3081	120.118	129.078	65.7137	54.1502	139.916	192.721	63.3794	117.574	4.40975	78.6401	533.161	661.912	664.316	635.233	496.371	568.656	455.08	498.608	557.44	720.31	474.988	556.403	533.333			2.09221	1.02307	4.71816		0.199001	1.04366	1.93014	0.801429	0.302263		1.21481	1.16585	1.79617	0.871748		0.978514	0.383817	1.21922	0.910993	0.915099	2.88182			0.835212	0.982637		0.809725	0.947732	1.32199		1.55764	1.97274	1.83437	1.02538	1.21491	0.979459
Q9UIB8	HUMAN	CD84	CD84	SLAM family member 5 OS=Homo sapiens OX=9606 GN=CD84 PE=1 SV=1	#N/A	11	7	3	3417.45	4367.68	1717.11	5296.84	2280.86	1241.8	2450.46	3282.83	3327.37	3175.42	1226.75	958.611	898.781	697.414	474.452	739.477	951.751	655.483	969.099	764.066	1916.5	755.262	986.221	773.429	827.462	207.75	367.48	258.916	274.439	211.615	186.246	172.282	168.964	275.681	142.027	365.179	236.3	493.234		1.07436	0.886007	0.755773	1.1116	0.544445	0.550172	0.510589	1.10365	1.42253	0.808717	1.4393	1.00744	0.752368	0.857494	1.00113	0.441126	0.569542	1.04222	0.709811	0.580138	0.463212	2.22236	1.36076	1.45882	0.472307	0.760095	1.3922	1.12376	0.875797	0.389364		0.905379	0.76409	0.817074	1.04128	0.861202	0.979139
Q4G0F5	HUMAN	VPS26B	VPS26B	Vacuolar protein sorting-associated protein 26B OS=Homo sapiens OX=9606 GN=VPS26B PE=1 SV=2	#N/A	9	14	7	1578.41	1563.68	1205.9	1461.13	2028.54	2407.79	2040.66	1896.04	2282.69	1837.06	1665.54	1255.53	1630.54	1537.13	1673.05	1540.02	1816.49	1218.67	1423.16	1586.15	1765.51	1604.27	1554.13	1702.55	1737.61	746.732	552.239	751.921	688.427	681.16	787.015	1019.42	693.369	746.828	646.09	695.447	816.708	618.21		1.00598	0.95278	1.04093	0.754177	1.18696	1.00498	1.09695	1.09114	1.00047	0.923331	0.934683	0.769715	0.959535	0.925068	0.96932	0.767576	1.0408	0.979445	1.04803	0.949407	0.966423	1.06051	0.930039	1.12529	1.42088	0.732037	0.905608	0.854871	0.963659	0.900526		0.999897	1.02684	1.01674	0.926017	0.973171	0.979113
H0UI06	HUMAN	COX7A2	COX7A2	Cytochrome c oxidase subunit 7A2, mitochondrial OS=Homo sapiens OX=9606 GN=COX7A2 PE=1 SV=1	#N/A	7	6	4	925.881	760.796	930.887	771.573	1636.49	1463.9	1547.37	1297.06	1365.68	1396.74	479.819	510.88	515.613	504.886	467.926	454.21	432.083	465.906	458.691	453.696	332.963	453.372	487.05	415.455	393.898	177.823	181.655	193.662	180.65	85.1901	217.293	99.1223	145.793	219.272	259.787	157.991	125.533	226.276		0.945543	1.0499	1.24654	1.18223	0.894538	1.08283	1.23529	0.999883	1.11035	1.16836	0.792584	1.03269	1.02698	1.05109	0.898163	1.10381	1.01091	1.19318	1.10095	0.484297	0.828821	0.770508	0.914903	0.83452	0.5635	1.07815	0.853498	1.06145	1.04915	1.47686		1.08066	1.07895	1.07959	1.01146	0.927496	0.979004
Q96D70	HUMAN	R3HDM4	R3HDM4	R3H domain-containing protein 4 OS=Homo sapiens OX=9606 GN=R3HDM4 PE=1 SV=3	#N/A	0	2	0	0	0	0	0	0	0	0	0	0	0	187.696	242.408	240.073	232.956	221.966	250.016	281.903	229.122	186.837	307.107	199.36	237.846	231.76	213.324	222.89	0	0	0	0	0	0	0	0	0	0	0	0	0			1.37928		1.0887		0.996893		1.26608	0.842978	1.04625				1.12287				1.07822				0.895365				1.02903		0.839119	1.06821			1.37928	1.11722	1.18274	1.00403	0.98679	0.978786
E7ERK9	HUMAN	EIF2B4	EIF2B4	Translation initiation factor eIF-2B subunit delta OS=Homo sapiens OX=9606 GN=EIF2B4 PE=1 SV=1	#N/A	8	11	3	1328.65	1337.15	1539.91	1193.4	1719.98	1991.3	1920.14	1722.95	1875.16	1951.67	670.84	695.973	629.426	882.948	971.503	868.448	875.386	699.926	869.152	931.288	714.725	869.143	890.688	1027.26	920.411	339.925	285.6	380.422	331.252	295.103	285.209	341.953	243.236	275.214	261.254	303.615	280.216	285.399		1.11637	0.984323	0.973147	0.735606	1.15775	1.02683	1.00849	0.925237	0.709042	0.93323	1.00173	1.00987	1.1713	0.917904	1.07357	1.15531	1.20196	0.66527	1.34516	1.04348	0.860075	0.755426	0.89534	1.09022	1.20914	0.739785	1.13471	0.918648	0.918638	0.923787		1.02461	0.970782	0.990969	0.973806	1.00381	0.978783
Q9BTY7	HUMAN	HGH1	HGH1	Protein HGH1 homolog OS=Homo sapiens OX=9606 GN=HGH1 PE=1 SV=1	#N/A	1	1	0	195.294	111.954	182.282	164.496	232.547	211.439	191.29	234.79	195.275	220.605	74.7212	108.244	82.5574	64.6135	64.3041	73.4439	84.8936	69.0283	71.7365	72.3351	98.6534	72.0401	79.9514	65.2748	66.6504	0	0	0	0	0	0	0	0	0	0	0	0	0		0.822588	1.02421		1.53265	0.909229	0.910493		1.20202	1.05799	0.914874	1.00965			1.03991		1.18655		1.16895				1.39685	1.07077	0.839721		0.977385	0.948646	1.01573	1.02003			0.923396	1.1386	1.06686	1.0056	1.25078	0.978714
P82933	HUMAN	MRPS9	MRPS9	28S ribosomal protein S9, mitochondrial OS=Homo sapiens OX=9606 GN=MRPS9 PE=1 SV=2	#N/A	14	9	9	3054.22	2892.9	4238.86	2231.94	5126.43	5559.62	6017.61	4529.02	4857.36	4451.81	766.286	1375.63	1021.23	724.57	838.092	740.567	698.767	788.109	668.632	809.363	516.085	828.413	844.802	549.441	662.73	625.596	623.819	474.557	560.177	632.391	619.604	572.985	614.696	544.701	508.978	530.405	514.918	606.257		1.17384	1.18042	0.97166	2.00629	1.0845	1.22232	1.10528	1.01912	1.11759	1.05675	0.883464	1.11279	0.999268	1.08008	0.946159	1.42552	1.11596	1.48941	0.846535	1.12808	1.09652	0.752686	0.750597	0.947513	1.02211	1.14942	0.868404	0.975169	1.2082	0.907937		1.10864	1.2875	1.22043	1.02802	1.1221	0.97867
P78356	HUMAN	PIP4K2B	PIP4K2B	Phosphatidylinositol 5-phosphate 4-kinase type-2 beta OS=Homo sapiens OX=9606 GN=PIP4K2B PE=1 SV=1	#N/A	19	24	12	5949.92	6847.05	4346.88	6506.94	7911.3	8565.21	8133.44	7501.23	8108.88	6490.38	2525.33	2643.08	3823.18	2889.39	3072.89	2797.95	3457.02	2646.16	2845.72	3089.57	3152.62	3670.09	3133.62	3148.09	3133.7	1768.47	1793.92	1924.1	1675.1	1911.05	1768.16	1624.58	1741.76	1697.13	1941.82	1753.51	1840.74	1642.52		1.02808	0.984421	0.974451	0.842156	1.08266	0.979106	1.01524	1.1015	0.804637	0.920637	0.948166	1.03003	0.961798	0.891501	1.00682	0.679361	1.01541	1.21817	1.10477	1.09728	1.00008	1.00451	1.01695	1.02497	0.932795	0.843138	0.820393	0.906721	1.16939	1.11494		0.995651	1.00413	1.00095	0.937656	1.01708	0.978663
Q9UNN5	HUMAN	FAF1	FAF1	FAS-associated factor 1 OS=Homo sapiens OX=9606 GN=FAF1 PE=1 SV=2	#N/A	10	12	3	2744.41	2626.53	2316.46	2525.08	3105.76	3315.55	3179.2	3374.38	3273.57	3168.54	1476.85	1235.47	1676.32	1620.89	1732.78	1686.22	1855.92	1379.44	1599.9	1557.82	1658.23	1503.44	1554.64	1601.82	1607.16	238.777	201.356	156.569	217.362	214.428	196.35	244.071	195.326	185	128.321	218.847	187.284	186.773		1.02365	0.981072	0.989155	0.778065	1.06755	1.09126	1.04984	1.16881	0.930082	1.02079	1.08649	1.07661	1.16218	1.06194	1.17013	0.862591	1.27669	1.0557	0.83714	1.1465	1.04437	1.04431	0.940275	1.05403	1.305	0.868737	1.02021	1.00758	0.94683	0.686106		0.997958	1.03111	1.01868	1.0726	1.03819	0.978596
Q96K76	HUMAN	USP47	USP47	Ubiquitin carboxyl-terminal hydrolase 47 OS=Homo sapiens OX=9606 GN=USP47 PE=1 SV=3	#N/A	39	30	10	9979.04	11303.7	8484.36	10687.4	13426.1	15178.4	12899.9	13257.8	13349.6	12487.4	3839.5	3269.29	4224.62	4047.01	4688.84	3760.44	4541.87	3137.63	3249.61	3607.48	4485.01	4079.93	3953.29	4387.21	4334.31	503.192	521.61	446.548	483.009	464.856	513.875	590.766	615.744	522.152	555.528	474.27	489.456	457.152		0.960809	0.853853	1.10321	0.773808	1.13051	1.1098	1.08572	1.07502	0.908771	0.957887	0.987466	1.10206	1.0205	0.890058	1.00204	0.7973	1.06315	0.999926	0.943469	0.982151	1.30095	1.06156	1.00433	0.994304	1.24818	0.742647	0.930084	0.769151	0.965679	1.17372		0.972623	1.03497	1.01159	0.981255	1.02121	0.978511
B2RNG4	HUMAN	TRIM6-TRIM34	TRIM6-TRIM34	RING-type E3 ubiquitin transferase OS=Homo sapiens OX=9606 GN=TRIM6-TRIM34 PE=2 SV=1	#N/A	2	3	0	196.855	189.815	268.059	236.959	273.71	302.141	264.394	270.345	282.729	341.977	266.035	342.827	205.768	216.098	263.246	225.196	242.274	249.003	150.778	331.765	179.78	197.045	274.479	230.236	253.036	0	0	0	0	0	0	0	0	0	0	0	0	0		0.965963	1.31349		1.35728	1.10387	1.04221		0.959183	1.05326	0.855551	0.987706			0.89157		1.3865		0.814654				0.711763	1.22564	1.03295		0.985825	1.24941	0.596942	0.780116			1.13972	1.11564	1.12367	0.947021	0.970972	0.978482
Q9UBW7	HUMAN	ZMYM2	ZMYM2	Zinc finger MYM-type protein 2 OS=Homo sapiens OX=9606 GN=ZMYM2 PE=1 SV=1	#N/A	8	12	4	1409.52	1285.49	1721.68	1084.34	2185.48	2241.86	2424.89	2193.54	2064.47	1736.78	1029.52	1040.4	861.173	1254.98	1397.87	1183.21	1124.64	868.553	917.764	1057.28	874.622	1151.28	1259.32	1185.39	1138.69	162.678	154.875	126.803	178.704	255.633	128.62	209.902	139.275	118.612	105.1	112.849	98.9749	124.092		1.10954	0.885149	1.06346	0.87102	1.0258	1.17029	1.1532	0.941539	0.861908	1.05067	1.00369	1.3886	1.60224	0.99058	1.0118	1.27768	1.45856	0.720969	1.1369	2.29199	1.24873	0.732228	0.804701	0.94463	1.88196	0.727147	0.794689	0.768347	0.963846	0.942318		1.01938	1.03237	1.0275	1.12993	1.26672	0.978455
Q9HA65	HUMAN	TBC1D17	TBC1D17	TBC1 domain family member 17 OS=Homo sapiens OX=9606 GN=TBC1D17 PE=1 SV=2	#N/A	7	5	0	964.486	1053.82	1044.97	1024.28	1409.33	1389.64	1537.42	1451.61	1503.16	1505.83	424.317	486.416	435.79	498.618	481.182	460.348	520.261	404.214	438.672	466.253	432.378	434.865	477.172	456.264	475.656	0	0	0	0	0	0	0	0	0	0	0	0	0		1.09088	0.992667		1.03559	0.986031	1.02445		1.10765	0.903384	1.06157	1.03			0.980094		1.03549		0.92781				0.920546	1.01499	1.06658		0.860584	1.06848	0.933946	0.925842			1.04178	1.03843	1.03955	0.993764	0.961283	0.978403
P00492	HUMAN	HPRT1	HPRT1	Hypoxanthine-guanine phosphoribosyltransferase OS=Homo sapiens OX=9606 GN=HPRT1 PE=1 SV=2	#N/A	16	20	5	5258.11	5416.33	3633.83	4576.26	4736.32	4725.36	4666.66	5264.89	5844.18	5409.16	2051.1	1630.22	2378.77	2495.57	2782	2498.31	2704.39	2002.38	2645.16	2594.21	2436.58	2248.07	2428.38	2692.41	2753.58	854.532	772.776	796.317	788.41	734.016	719.268	607.487	612.954	693.496	804.142	794.335	734.358	701.439		0.985293	0.988347	0.966008	0.621085	0.997686	1.0599	1.00191	1.03033	0.781434	0.950768	1.1116	1.07644	1.09822	0.951814	1.10647	0.680847	1.19032	0.90627	1.10923	1.02245	0.853818	0.928296	0.857425	1.23391	0.846202	0.762874	1.14206	1.00776	0.856476	1.12013		0.979883	0.94218	0.956318	1.01096	0.955891	0.978355
Q70IA6	HUMAN	MOB2	MOB2	MOB kinase activator 2 OS=Homo sapiens OX=9606 GN=MOB2 PE=1 SV=1	#N/A	3	5	3	970.659	1084.07	755.339	1102.86	1103.43	1079.89	1140.21	1155.73	1291.15	1767.19	564.526	561.178	586.662	616.912	695.149	636.391	729.381	467.858	538.274	678.381	676.383	720.192	676.245	694.235	761.944	392.452	454.475	359.958	408.893	390.724	445.839	379.921	418.713	428.851	334.387	491.414	516.604	404.178		1.03334	0.95438	0.931493	0.789494	0.978667	0.977971	0.968392	1.02613	0.794203	0.867902	1.0474	0.987149	0.888143	0.895306	1.06738	0.73522	0.852432	0.825345	0.781854	0.848679	0.909473	0.951569	1.07349	1.17013	0.825215	0.658206	1.60154	0.757271	1.0132	0.72631		0.97307	0.94813	0.957483	0.935355	0.84351	0.97817
Q9H9Y6	HUMAN	POLR1B	POLR1B	DNA-directed RNA polymerase I subunit RPA2 OS=Homo sapiens OX=9606 GN=POLR1B PE=1 SV=2	#N/A	10	10	3	1852.12	1639.05	2539.01	1730.26	3013.73	2931.53	3032.24	2623.16	2536.53	2589.31	1007.64	1095.28	849.45	1161.55	1346.6	1267.16	1099.2	956.332	774.265	988.356	730.637	1180.72	1017.85	1001.59	1152.65	110.57	113.961	69.847	95.0677	120.301	101.893	132.116	110.236	99.1911	68.6254	86.9193	81.0188	87.8061		1.00614	0.93474	1.17508	1.03586	0.972725	1.27355	1.20709	1.03957	0.952977	1.09854	0.870403	1.35005	1.12623	1.19842	1.0297	1.45453	1.30988	0.803368	0.827449	1.42516	1.30592	0.691001	0.991222	0.841658	1.56513	0.904452	0.859172	0.732262	1.11667	0.812977		1.03865	1.10576	1.08059	1.08947	1.11676	0.977943
Q13277	HUMAN	STX3	STX3	Syntaxin-3 OS=Homo sapiens OX=9606 GN=STX3 PE=1 SV=3	#N/A	4	6	2	1677.1	1246.34	1863.04	1060.28	2222.37	2293.57	2136.57	3377.77	1949.97	2217.71	1043.12	1550.97	970.34	1169.17	931.001	1136.75	1173.49	1572.04	1032.06	1375.98	927.831	1253.65	1430.42	1005.6	1177.43	232.395	204.671	212.567	265.244	277.636	248.914	280.35	332.692	315.8	244.99	264.534	239.75	280.483		0.961391	1.14239	1.21407	1.28766	1.03204	0.772946	0.956932	0.974265	0.866031	0.970684	1.51989	0.786843	1.01971	0.943768	1.01698	1.27455	0.893427	0.805607	0.8172	1.06735	1.27901	0.770314	0.725366	0.87743	1.07779	1.30516	0.997901	0.856851	1.04082	0.941848		1.10595	1.00477	1.04271	1.0177	0.986781	0.977895
Q9ULH7	HUMAN	MRTFB	MRTFB	Myocardin-related transcription factor B OS=Homo sapiens OX=9606 GN=MRTFB PE=1 SV=3	#N/A	0	2	0	0	0	0	0	0	0	0	0	0	0	149.183	139.671	201.382	107.512	131.915	144.92	126.557	153.967	115.465	147.811	143.134	119.169	145.943	116.624	134.851	0	0	0	0	0	0	0	0	0	0	0	0	0			1.11579		1.05434		0.995789		0.955344	1.12614	0.811577				1.09396				1.52018				1.08048				1.16225		0.871614	0.899575			1.11579	1.00182	1.03032	1.01056	1.30033	0.977814
E9PK54	HUMAN	HSPA8	HSPA8_Isoform_1	Heat shock cognate 71 kDa protein (Fragment) OS=Homo sapiens OX=9606 GN=HSPA8 PE=1 SV=8	#N/A	2	0	1	648.161	453.506	957.174	484.408	107.354	160.321	156.828	95.3569	155.249	150.993	0	0	0	0	0	0	0	0	0	0	0	0	0	0	0	149.925	67.3922	127.45	52.2354	98.8535	95.5151	71.7356	142.78	75.5179	34.7099	87.5262	76.577	107.509		1.46085		0.820461		1.49339		1.03772				0.888247	0.73218	0.567509		0.950925	1.73768	1.62885		1.38468	1.07399	1.55122		0.879409	1.44614	0.779368		1.40649			0.377104		1.14066	1.26555	1.2031	0.784715	1.47529	0.977703
Q8IVG5	HUMAN	SAMD9L	SAMD9L	Sterile alpha motif domain-containing protein 9-like OS=Homo sapiens OX=9606 GN=SAMD9L PE=1 SV=2	#N/A	12	12	4	2729.13	2568.3	3612.61	2239.76	4324.66	9413.74	5124.42	4594.49	4149.83	3607.84	1100.06	1633.46	1368.92	1208.76	1514.56	1574.61	1783.37	1141.34	956.01	2766.55	1164.33	1288	1132.08	1143.92	1354.77	243.47	222.757	179.789	160.615	202.751	221.868	206.398	192.599	161.557	134.99	138.407	129.877	156.719		1.18493	2.28592	1.12742	1.34968	2.17676	1.25144	1.5483	1.47355	0.908948	0.998763	1.06239	1.5545	1.12085	1.30105	0.96587	1.36391	1.69905	1.1311	1.25465	1.41489	1.34405	0.962055	0.845603	0.959573	1.44034	0.943052	0.834249	0.789923	1.06424	0.942025		1.53276	1.55995	1.54975	1.13034	1.30996	0.977376
Q01167	HUMAN	FOXK2	FOXK2	Forkhead box protein K2 OS=Homo sapiens OX=9606 GN=FOXK2 PE=1 SV=3	#N/A	7	0	0	1812.58	1555.05	2632.55	1436.49	2885.56	3004.78	3156.26	2979.84	2878.69	3120.05	0	0	0	0	0	0	0	0	0	0	0	0	0	0	0	0	0	0	0	0	0	0	0	0	0	0	0	0		1.09381				1.04131						1.03267					1.56344							0.853117	0.997619			1.08126					1.09381	1.04131	1.06756	1.03267	1.56344	0.977333
A0A2R8Y7R9	HUMAN	PPFIA1	PPFIA1	Liprin-alpha-1 (Fragment) OS=Homo sapiens OX=9606 GN=PPFIA1 PE=1 SV=1	#N/A	10	7	3	1686.22	1760.3	1767.37	1782.1	2163.52	2293.93	2486.11	2388.35	2950.65	2631.57	659.736	571.943	524.339	667.121	734.738	739.487	750.215	720.09	681.047	809.738	815.218	751.63	830.775	889.859	960.769	76.9948	66.2892	50.8851	66.0055	78.7356	66.9813	70.34	69.0798	70.6094	60.1006	74.3368	66.9567	78.3505		1.1491	0.905949	0.971863	0.6399	1.06028	0.822038	0.921927	0.839353	0.738124	0.746386	1.10392	0.9124	0.908496	0.82735	1.02317	1.0256	1.05975	0.586639	0.700379	1.08371	0.950811	0.91208	1.03415	1.36382	0.968155	0.805649	1.21634	0.761967	0.840937	0.827222		1.00897	0.856699	0.913801	0.894263	0.90271	0.977279
P12268	HUMAN	IMPDH2	IMPDH2	Inosine-5'-monophosphate dehydrogenase 2 OS=Homo sapiens OX=9606 GN=IMPDH2 PE=1 SV=2	#N/A	21	33	12	5864.62	5155.33	5873.82	4648.79	7759.61	7218.72	7199.56	8080.34	7366.69	7819.62	2228.46	2094.38	3231.81	2786.87	2865.52	2846.56	2523.48	3158.53	2251.53	2492.78	1965.54	2761.81	2439.9	2915.52	2739.79	921.283	988.452	578.384	812.131	760.334	833.024	814.518	734.974	761.993	714.158	760.848	750.355	786.805		0.927825	0.923799	0.99143	0.776157	0.930294	1.06193	1.08385	0.935177	0.825845	1.03278	1.04133	1.28608	1.05666	1.05491	0.98994	1.06603	1.19868	1.19768	0.752536	0.989271	0.956276	0.728411	0.843704	0.949364	1.05977	1.17052	1.00773	0.834393	1.0235	0.929191		0.947685	0.957482	0.953808	1.04108	0.984127	0.977272
P82094	HUMAN	TMF1	TMF1	TATA element modulatory factor OS=Homo sapiens OX=9606 GN=TMF1 PE=1 SV=2	#N/A	13	17	10	2270.74	2150.64	2952.94	2158.86	3369.77	3597.02	3491.81	3930.19	3516.15	3289.84	1578.67	1721.07	1542.32	1694.38	1628.58	1706.87	1637.79	1519.52	1252.06	1731.4	1219.8	1587.04	1402.36	1492.32	1661.23	906.962	790.98	669.371	692.426	927.931	898.161	958.313	803.674	781.917	559.05	785.208	728.269	826.582		1.03621	1.1401	1.00578	1.1333	1.06744	1.0724	1.1553	1.07846	1.03953	1.11573	1.16631	1.01744	0.890665	1.12395	1.01001	1.33575	1.16662	1.01559	0.86101	1.19359	1.03376	0.803222	0.976554	1.04344	1.23267	1.00058	0.976281	0.824463	1.04504	0.719104		1.0607	1.10138	1.08612	1.05195	1.05851	0.977268
Q9Y2Z0	HUMAN	SUGT1	SUGT1	Protein SGT1 homolog OS=Homo sapiens OX=9606 GN=SUGT1 PE=1 SV=3	#N/A	17	14	4	4111.29	4060.85	4563.18	4242.8	5547.85	5566.64	5640.19	6366.31	5751.22	5510	2090.47	1672.82	2019.66	2147.12	2299.32	2322.61	2490.49	1846.63	2541.22	2342.88	2638.83	2271.24	2265.19	2413.08	2313.04	603.915	543.943	454.074	533.527	520.326	529.637	520.307	431.148	487.559	407.192	536.973	532.113	448.129		1.01664	1.00534	0.994772	0.717815	1.00339	0.98665	1.08063	1.06868	0.897029	0.921338	1.14753	1.10981	1.08856	0.996643	1.09559	1.11676	1.23217	0.866643	0.926453	1.06163	0.879677	1.13233	1.03836	1.03666	1.06159	0.792395	0.993178	1.09045	0.974599	0.830799		1.00559	0.971431	0.984239	1.03664	1.03081	0.977253
O75150	HUMAN	RNF40	RNF40	E3 ubiquitin-protein ligase BRE1B OS=Homo sapiens OX=9606 GN=RNF40 PE=1 SV=5	#N/A	22	26	10	3516.9	3127.18	4125.18	3076.52	4889.02	5188.71	5052.01	4875.3	4983.13	4612.55	2175.27	2461.61	2542.25	2361.58	2443.55	2522.8	2415.92	2056.63	1754.48	2413.26	1667.44	2437.6	2446.06	2537.67	2601.25	863.674	932.58	587.96	713.996	858.633	810.388	1059.61	747.026	787.004	870.991	743.375	743.544	828.27		1.03334	0.954489	1.0014	0.973614	1.0613	0.966468	1.03115	0.955543	0.86036	0.93405	0.997194	1.18663	0.908498	0.997814	0.945882	1.24176	1.09895	1.00551	0.748129	1.09254	0.950527	0.659505	0.926094	1.01925	1.34827	0.813437	0.943451	0.693929	0.964117	1.10826		0.996408	0.997615	0.997162	0.975775	0.970988	0.9771
O60307	HUMAN	MAST3	MAST3	Microtubule-associated serine/threonine-protein kinase 3 OS=Homo sapiens OX=9606 GN=MAST3 PE=1 SV=2	#N/A	4	4	0	703.203	631.205	619.171	588.687	1078.29	1255.63	1110.32	1104.21	1162.03	1089.59	296.06	321.647	357.34	381.829	484.161	238.105	433.82	466.313	353.467	448.824	274.728	603.136	430.94	507.765	537.46	0	0	0	0	0	0	0	0	0	0	0	0	0		1.0297	0.912142		0.653681	1.16446	0.983957		0.881649	0.601681	0.775989	1.02404			0.483899		0.928008		0.726221				0.558327	0.882319	1.07766		0.947684	1.01048	0.718349	1.22575			0.970922	0.920937	0.937598	0.721403	0.737519	0.97704
P48553	HUMAN	TRAPPC10	TRAPPC10	Trafficking protein particle complex subunit 10 OS=Homo sapiens OX=9606 GN=TRAPPC10 PE=1 SV=2	#N/A	15	9	1	4342.29	4337.9	3664.93	3869.75	5700.46	6132.93	5762.05	5717.63	4708.16	7981.13	791.452	1003.14	952.296	1028.91	1049.07	912.196	1053.66	958.471	740.179	944.266	743.293	1009.68	935.126	1017.03	905.092	37.2835	46.3721	36.7544	43.4702	36.4166	46.155	49.0691	51.7461	36.6587	24.1348	36.5016	39.9168	39.122		1.0108	0.991442	0.927612	1.05326	1.07587	1.10148	1.16791	1.1063	0.830993	1.08031	1.00301	1.1734	1.09997	0.957769	0.923638	0.844435	0.943423	0.999873	0.930035	0.921487	1.30938	0.780428	0.891627	0.825927	1.24165	1.00636	1.40009	0.777158	1.06013	0.610709		0.976619	1.10096	1.05433	1.00987	0.961295	0.976705
J3QTA6	HUMAN	CHCHD6	CHCHD6	MICOS complex subunit MIC25 OS=Homo sapiens OX=9606 GN=CHCHD6 PE=1 SV=1	#N/A	2	3	2	209.294	245.505	276.342	198.209	297.038	342.514	355.279	333.959	305.793	363.565	181.575	238.234	255.097	224.242	233.22	195.996	200.202	184.005	159.999	198.088	117.861	165.293	202.424	213.592	185.556	135.109	135.852	101.553	124.229	206.224	155.657	198.281	179.136	134.621	88.1002	123.446	133.41	133.202		1.19607	0.987853	1.00986	1.18806	1.1531	1.16305	1.16767	0.998394	0.905503	1.11828	1.1243	1.0191	0.93191	0.97742	0.926034	1.21523	1.01353	1.27215	0.761804	1.547	1.3438	0.587764	0.871633	1.02948	1.48741	0.917622	1.22397	0.797905	0.824304	0.660887		1.0646	1.13406	1.10801	1.00036	1.1059	0.976651
Q15361	HUMAN	TTF1	TTF1	Transcription termination factor 1 OS=Homo sapiens OX=9606 GN=TTF1 PE=1 SV=3	#N/A	1	0	0	13.785	14.6265	11.375	11.534	17.9418	13.8278	12.5912	13.5259	9.22874	28.7667	0	0	0	0	0	0	0	0	0	0	0	0	0	0	0	0	0	0	0	0	0	0	0	0	0	0	0	0		0.701779				0.770702						0.753878					0.80073							0.811926	0.514371			1.60333					0.701779	0.770702	0.736241	0.753878	0.80073	0.976544
Q8IXT5	HUMAN	RBM12B	RBM12B	RNA-binding protein 12B OS=Homo sapiens OX=9606 GN=RBM12B PE=1 SV=2	#N/A	7	10	1	1088.29	1262.54	1297.52	1179.28	1814.84	1985.44	2101.98	1935.32	1968.71	1947.1	1281.15	1503.08	1366.27	1452.3	1682.26	1500.71	1485.97	1255.6	1064.07	1336.18	952.262	1391.62	1298.92	1323.64	1448.09	42.745	51.7636	31.1368	29.165	65.6122	52.0218	58.6026	31.6183	45.4453	15.7278	46.0834	42.0507	35.5536		1.15822	0.984741	1.17121	1.10774	1.094	1.23979	1.34069	1.09513	0.944184	1.07032	1.06639	1.33404	0.751633	1.106	1.18765	1.10388	1.10161	1.00692	0.802452	1.69094	0.81486	0.701799	1.00329	1.08478	1.51029	0.925356	1.07287	0.7842	1.0256	0.405333		1.10472	1.17547	1.14894	1.06574	1.03178	0.976466
Q9HBG7	HUMAN	LY9	LY9	T-lymphocyte surface antigen Ly-9 OS=Homo sapiens OX=9606 GN=LY9 PE=1 SV=3	#N/A	3	1	0	435.519	422.451	399.781	390.105	660.037	686.872	859.59	674.471	1207.72	759.798	33.9947	52.4456	80.9436	55.6702	43.3795	49.0316	44.3148	52.7765	51.4259	83.9895	47.1251	96.1943	84.9336	110.787	109.727	0	0	0	0	0	0	0	0	0	0	0	0	0		1.30234	0.824917		0.515103	1.04066	0.426059		0.435245	0.333884	0.546774	1.02187			0.481572		0.931922		0.795001				0.462847	0.909367	1.82977		0.518353	1.15114	0.505087	0.944788			1.06363	0.604266	0.757386	0.596025	0.729923	0.976418
Q8TD55	HUMAN	PLEKHO2	PLEKHO2	Pleckstrin homology domain-containing family O member 2 OS=Homo sapiens OX=9606 GN=PLEKHO2 PE=1 SV=1	#N/A	9	7	2	2571.54	2967.27	2690.83	3039.3	3275.21	3102.49	2995.56	3679.08	3412.68	3156.05	1244.82	1145.63	838.467	917.643	948.873	858.59	1087.56	955.873	943.758	1254.13	1252.98	1235.2	1398.55	1381.72	1400.9	251.422	175.512	294.271	232.499	250.654	178.861	242.22	232.599	240.999	300.588	216.957	213.704	227.798		0.914617	0.89984	1.09172	0.821993	0.947264	0.680818	0.810239	0.780328	0.89316	0.65841	1.12331	0.795067	1.05322	0.61604	0.982815	0.971627	1.13894	0.601602	1.33304	1.13546	1.05367	0.899018	1.09746	1.04197	1.09726	0.685841	0.963618	0.677148	0.886255	1.36166		0.968727	0.808128	0.868353	0.874574	1.01905	0.976401
Q9NZJ6	HUMAN	COQ3	COQ3	Ubiquinone biosynthesis O-methyltransferase, mitochondrial OS=Homo sapiens OX=9606 GN=COQ3 PE=1 SV=3	#N/A	2	2	0	499.756	466.201	628.951	424.896	765.084	797.361	885.373	721.378	702.001	746.686	301.512	341.702	311.805	390.703	314.389	344.136	268.273	378.85	297.731	358.863	216.035	332.473	330.368	327.109	323.784	0	0	0	0	0	0	0	0	0	0	0	0	0		1.15722	1.09715		1.04468	1.04219	0.961179		0.820189	0.92181	1.19449	0.942874			1.05212		1.30223		0.95328				0.660483	0.879741	0.917547		1.15826	0.975954	0.910249	1.01647			1.12719	0.96706	1.02044	1.02783	0.971999	0.976369
Q7Z3T8	HUMAN	ZFYVE16	ZFYVE16	Zinc finger FYVE domain-containing protein 16 OS=Homo sapiens OX=9606 GN=ZFYVE16 PE=1 SV=3	#N/A	9	1	1	1255.41	1189.99	1263.49	1162.1	1412.03	1404.14	1437.11	1615.88	1234.93	1386.91	262.004	256.866	325.195	287.659	268.678	273.075	284.894	258.764	215.056	314.545	190.51	297.895	328.312	310.064	305.318	17.8434	14.816	11.8217	15.927	16.8954	14.2204	21.7537	9.81263	17.6082	19.4005	11.7319	14.1954	18.081		1.01776	0.999938	1.09109	0.816576	0.994409	0.854128	0.881167	0.905676	0.83291	0.914469	1.14437	0.918068	0.986916	0.868106	0.726967	1.03336	1.10566	1.03379	0.732528	1.04692	0.608038	0.605631	0.950443	0.874577	1.34796	0.82261	0.982212	0.683662	0.947007	1.20215		1.03626	0.890391	0.945093	0.913115	0.880849	0.976327
Q5TBK1	HUMAN	N4BP2L1	N4BP2L1	NEDD4-binding protein 2-like 1 OS=Homo sapiens OX=9606 GN=N4BP2L1 PE=2 SV=1	#N/A	2	0	0	322.75	327.408	357.139	332.969	478.369	491.07	553.36	453.047	492.028	419.113	0	0	0	0	0	0	0	0	0	0	0	0	0	0	0	0	0	0	0	0	0	0	0	0	0	0	0	0		1.15676				1.02655						0.947066					1.09862							1.02427	1.02855			0.876129					1.15676	1.02655	1.09166	0.947066	1.09862	0.976318
P30793	HUMAN	GCH1	GCH1	GTP cyclohydrolase 1 OS=Homo sapiens OX=9606 GN=GCH1 PE=1 SV=1	#N/A	1	3	0	286.921	268.049	431.158	227.792	387.111	835.03	578.187	490.588	570.105	429.821	120.822	182.039	149.257	126.043	140.004	192.147	217.062	221.973	167.437	526.458	203.943	251.768	215.538	251.314	317.007	0	0	0	0	0	0	0	0	0	0	0	0	0		1.4936	2.01487		0.696705	2.15708	0.535828		0.830743	0.462413	0.482396	1.26731			0.73539		1.55381		0.571239				0.780535	0.820915	1.47272		0.849539	1.11033	0.640819	0.963572			1.75423	1.05509	1.28814	0.736876	0.968527	0.976315
Q9UHD9	HUMAN	UBQLN2	UBQLN2	Ubiquilin-2 OS=Homo sapiens OX=9606 GN=UBQLN2 PE=1 SV=2	#N/A	7	5	1	1367.63	1281.75	1456.98	1232.19	1510.89	1765.13	1740.17	1650.17	1418.67	1499.2	710.133	709.47	517.627	687.123	883.657	851.731	784.879	938.296	700.901	700.941	566.206	704.708	656.785	785.303	692.008	401.825	332.708	218.992	283.517	380.274	351.04	292.098	247.706	272.122	162.559	313.508	284.165	265.624		1.15175	0.985346	0.989915	0.997336	1.16827	1.2422	1.277	1.10334	0.998268	0.965922	1.09218	1.21031	1.03137	1.19732	1.14047	1.09987	1.46174	0.727653	0.796642	1.38335	0.901093	0.795943	0.930175	0.938962	1.06258	1.31901	0.992263	0.985291	0.990642	0.591351		1.04234	1.15763	1.1144	1.09083	1.02376	0.976284
Q9Y547	HUMAN	HSPB11	HSPB11	Intraflagellar transport protein 25 homolog OS=Homo sapiens OX=9606 GN=HSPB11 PE=1 SV=1	#N/A	1	1	0	469.774	410.278	434.896	397.982	591.176	695.102	453.727	578.008	791.061	590.671	315.666	188.807	300.365	268.048	354.349	329.138	401.888	234.555	254.887	341.306	360.327	318.133	279.061	301.185	345.945	0	0	0	0	0	0	0	0	0	0	0	0	0		0.7675	1.10552		0.611561	1.1758	1.14776		1.30174	1.02247	0.868229	0.977726			1.0661		0.988342		0.972904				1.16713	0.904452	1.33811		0.75974	0.999146	0.825598	1.03046			0.936507	1.05922	1.01831	0.983631	1.04279	0.976251
F2Z2W7	HUMAN	TRMT2A	TRMT2A	tRNA (uracil-5-)-methyltransferase homolog A OS=Homo sapiens OX=9606 GN=TRMT2A PE=1 SV=1	#N/A	6	5	1	1026.2	983.853	1128.75	1028.02	1478.71	1476.51	1411.58	1403.04	1664.32	1651.39	388.816	342.606	335.663	468.432	579.452	455.932	453.197	362.493	304.588	576.241	331.906	616.843	547.797	602.962	626.95	39.4011	35.7398	20.6557	25.2414	46.4989	31.7985	35.9451	42.3368	24.6401	24.1562	21.7173	25.0861	25.4708		0.954601	0.972445	0.974748	0.57817	0.998515	0.977862	1.25793	0.764799	0.656152	0.79051	0.948828	1.41384	0.998536	0.769415	0.859124	1.1231	1.55868	0.566452	0.817128	1.83947	1.67482	0.560112	1.02288	1.12552	1.42197	0.61173	1.11678	0.514012	1.04096	0.955604		0.967265	0.915455	0.934884	0.919487	1.16282	0.976182
Q7Z434	HUMAN	MAVS	MAVS	Mitochondrial antiviral-signaling protein OS=Homo sapiens OX=9606 GN=MAVS PE=1 SV=2	#N/A	13	8	6	2320.55	2792.24	2017.92	6033.53	2522.08	2250.21	2927.09	2969.75	2885.95	2006.24	1365.6	931.11	994.077	1334.04	1242.24	1159.65	1271.46	714.742	1000.17	1122.2	1922.86	881.635	1413.89	1471.79	1441.38	912.439	864.327	1354.33	1120.38	943.936	875.074	998.479	800.904	922.863	782.516	1065.61	1070.02	1015.1		1.16058	0.778034	0.885189	0.645548	0.892204	0.861257	0.83935	0.881519	0.946784	0.924905	1.1775	0.829043	1.07464	0.803999	1.02211	0.789361	0.875191	0.689203	1.29904	0.905402	0.768209	1.33314	2.36017	1.14427	0.957718	0.495538	0.795471	0.693426	0.611246	0.750572		0.941269	0.823976	0.867961	0.968426	0.951364	0.976052
Q16656	HUMAN	NRF1	NRF1	Nuclear respiratory factor 1 OS=Homo sapiens OX=9606 GN=NRF1 PE=1 SV=1	#N/A	8	3	3	784.058	807.319	908.628	704.656	1315.14	1423.59	1390.82	1211.23	1102.74	1144	347.477	364.003	473.976	383.089	359.298	365.157	339.455	454.382	367.752	356.544	267.606	360.345	352.116	308.266	301.264	463.937	664.503	528.563	483.121	528.172	622.671	483.571	504.249	593.326	447.079	586.532	594.534	626.062		1.05754	1.11229	0.972191	1.13556	1.08246	1.12088	1.02027	1.05898	1.08401	1.1951	0.920992	1.08882	0.791616	1.13916	0.961059	1.14194	0.760181	1.47864	0.866074	0.865433	0.826235	0.834838	0.885593	0.838497	0.792352	1.41751	0.869867	1.14726	1.12415	0.732559		1.04734	1.08363	1.07002	1.02582	0.96762	0.975974
Q02040	HUMAN	AKAP17A	AKAP17A	A-kinase anchor protein 17A OS=Homo sapiens OX=9606 GN=AKAP17A PE=1 SV=2	#N/A	9	8	2	1649.3	1715.67	3002.02	1525.9	2743.07	3348.11	3087.98	2316.96	3154.88	2640.9	689.075	839.025	918.17	819.231	761.12	786.856	869.969	724.696	696.468	867.235	667.299	865.217	843.196	768.594	784.952	330.394	250.896	184.33	207.546	285.268	267.33	269.139	283.48	252.857	158.802	222.169	223.167	221.329		1.12574	1.08552	1.13773	1.05021	1.22057	0.952694	1.20284	1.08894	0.862515	1.02543	0.84466	1.1289	0.933848	0.984907	0.999647	1.78428	1.4866	1.14927	0.829391	1.28356	1.27551	0.835257	0.906935	1.15013	1.21099	0.907102	0.962755	0.871769	1.08299	0.714525		1.11633	1.10305	1.10803	0.968559	1.23484	0.975899
P09769	HUMAN	FGR	FGR	Tyrosine-protein kinase Fgr OS=Homo sapiens OX=9606 GN=FGR PE=1 SV=2	#N/A	20	19	5	5729.95	4178.98	5819.67	3318.87	6130.1	5234.07	5630.87	5822.49	5401.01	5223.83	1592.2	1354.61	2297.84	1750.69	1386.22	1275.26	1600.97	2805.46	2497.26	2114	1350.74	1957.21	2264.68	2115.26	2285.71	209.509	200.592	238.373	247.517	209.471	227.717	250.576	325.635	312.338	428.578	247.969	258.942	376.921		0.918561	0.951447	0.982405	0.609669	0.853831	0.623895	0.716245	0.720546	0.716599	0.787932	0.949819	0.630927	0.778522	0.573954	0.779944	1.17463	0.658975	1.03418	0.74976	0.658855	1.02423	0.607926	0.669874	0.881065	0.788144	1.26265	0.85216	1.12394	0.880878	1.34802		0.950804	0.704837	0.797075	0.745385	0.84408	0.975841
Q9Y584	HUMAN	TIMM22	TIMM22	Mitochondrial import inner membrane translocase subunit Tim22 OS=Homo sapiens OX=9606 GN=TIMM22 PE=1 SV=2	#N/A	1	3	0	158.758	308.208	188.081	188.005	357.651	302.946	467.516	263.735	226.928	317.818	610.19	599.58	597.526	650.251	674.553	676.541	561.6	623.962	633.403	505.178	488.419	564.065	582.488	475.427	491.826	0	0	0	0	0	0	0	0	0	0	0	0	0		1.30718	0.977927		1.16067	0.847043	1.3058		1.08715	1.18121	1.25876	0.73741			1.30965		0.805545		1.15669				0.945485	0.80522	0.634495		1.20787	0.888625	1.22615	1.09192			1.14256	1.10017	1.1143	1.12176	0.969241	0.975713
Q9BVL4	HUMAN	SELENOO	SELENOO	Protein adenylyltransferase SelO, mitochondrial OS=Homo sapiens OX=9606 GN=SELENOO PE=1 SV=3	#N/A	5	4	1	1066.87	1047.95	1231.73	806.075	1277.68	1570.29	1438.53	1487.53	1332.5	1519.43	143.367	188.422	220.7	225.534	250.185	198.873	227.177	219.466	228.239	231.919	129.171	244.602	238.459	229.821	221.066	65.7537	74.1258	54.274	71.3217	63.8984	70.6293	69.1932	67.3771	72.9461	45.6267	70.8204	61.2589	66.5146		1.12589	1.0093	1.1418	0.820005	1.22901	1.08879	1.10554	0.988665	0.623926	0.981515	1.16424	1.16027	1.11638	0.865486	1.10853	1.16485	1.02922	0.960474	0.849535	1.00018	1.05463	0.562144	0.76231	1.0429	1.08306	0.955104	1.18921	0.993285	1.0645	0.714182		1.09233	1.0464	1.06363	1.00291	0.945863	0.975569
O43592	HUMAN	XPOT	XPOT	Exportin-T OS=Homo sapiens OX=9606 GN=XPOT PE=1 SV=2	#N/A	13	11	4	4040.76	3810.48	4403.51	3459.46	5409.28	6000.68	5380.86	5496.53	5374.73	5307.01	1494.95	1362.69	2013.52	1577.69	1858.19	1933.32	1996.81	1524.12	1423.09	1634.87	1485.99	1912.71	1693.48	1789.22	1889.29	399.831	374.09	269.127	335.161	324.305	366.3	375.854	320.633	336.886	307.237	334.367	293.826	317.998		0.994747	0.912998	1.10125	0.760999	1.10933	1.03771	1.1974	1.11513	0.83486	0.881064	1.01613	1.22287	1.09561	1.07967	1.09302	1.12174	1.30701	1.12446	0.879755	1.06013	1.04812	0.829858	0.881253	0.993613	1.22864	0.851149	0.981093	0.794732	1.06816	1.00433		1.003	1.04411	1.0287	1.03189	1.05301	0.97537
Q9UBF2	HUMAN	COPG2	COPG2	Coatomer subunit gamma-2 OS=Homo sapiens OX=9606 GN=COPG2 PE=1 SV=1	#N/A	20	18	8	4544.09	4697.65	3806.72	4281.74	5434.13	5449.02	4733.35	5777.95	5176.27	6438.17	1699.05	1174.84	2113.14	1869.96	1545.19	1428.86	1554.09	1918.29	1768.44	2067.23	2264.54	2310.52	2223.54	2482.23	2601.51	490.147	495.237	508.021	543.539	551.478	519.433	606.801	576.124	509.578	540.659	531.269	457.444	550.63		0.871041	0.848701	1.01099	0.482331	1.00274	0.634376	1.03055	0.638033	0.697544	0.767712	1.06327	0.982541	1.07837	0.586619	1.05403	0.823811	0.972443	0.867551	1.0079	1.09412	1.14302	0.929705	0.926609	0.952548	1.20388	0.787555	1.18477	0.726033	0.948583	1.07266		0.910245	0.757605	0.814845	0.890012	0.976936	0.97533
A0A087WV05	HUMAN	A0A087WV05	A0A087WV05	Uncharacterized protein OS=Homo sapiens OX=9606 PE=3 SV=1	#N/A	6	4	4	1130.68	1145.24	1317.74	1265.44	1990.84	2059.18	1845.01	2121.35	2123.78	2296.99	832.533	714.814	706.811	694.819	849.586	772.763	801.017	581.566	558.397	718.747	674.416	767.669	730.778	755.315	778.974	400.841	388.814	345.31	361.726	403.212	374.205	406.634	375.952	342.712	279.203	360.259	349.744	356.16		0.926749	0.951955	0.970987	0.946746	1.03433	1.12525	1.06022	1.06092	1.10266	0.920262	1.06555	1.10161	1.02486	1.0235	1.0207	1.15799	1.13568	0.936146	0.978349	1.1424	1.06517	0.893239	1.11203	1.06678	1.1521	0.770263	1.15378	0.739577	1.01675	0.791051		0.949897	1.04549	1.00964	1.03702	1.04414	0.97529
A2RTX5	HUMAN	TARS3	TARS3	Threonine--tRNA ligase 2, cytoplasmic OS=Homo sapiens OX=9606 GN=TARS3 PE=1 SV=1	#N/A	16	8	3	3061.3	3322.68	2889.29	4053.14	4652.08	4396.5	4541.71	3838.92	4601.33	4980.55	806.094	729.439	826.656	912.095	1058.48	999.818	1089.41	700.019	935.755	959.117	1211.95	1094.85	930.587	1039.99	985.522	227.027	233.707	172.032	219.433	288.913	311.901	300.573	416.753	452.419	479.6	494.181	447.405	469.945		0.976276	0.97336	0.986361	0.740271	0.94506	1.0742	0.680004	1.10559	0.818065	0.925639	0.825204	0.509526	0.478407	1.01467	1.07741	0.90517	0.494963	0.838932	0.375062	0.629886	0.908602	1.22995	1.26978	0.98909	0.655308	0.710414	1.07061	0.949651	1.11111	1.04562		0.978666	0.909024	0.935139	0.806988	0.768938	0.975198
A0A0G2JNY3	HUMAN	ARHGAP27	ARHGAP27	Rho GTPase-activating protein 27 OS=Homo sapiens OX=9606 GN=ARHGAP27 PE=1 SV=1	#N/A	13	7	2	3277.78	2467.48	3126.15	1610.33	4732.12	5213.15	4246.42	3503.58	3681.19	3279.8	531.784	563.512	507.331	843.247	893.243	720.278	884.617	673.181	473.919	976.51	480.387	816.279	876.025	1046.58	868.164	255.529	239.08	207.42	289.765	391.335	275.577	814.24	418.904	317.194	341.456	309.234	308.133	323.535		0.897361	1.04972	1.00431	0.60576	1.10165	0.960213	0.872537	0.95094	0.571654	0.906468	0.740382	0.756979	0.91746	0.77428	0.979102	1.08825	0.809061	0.545367	0.656737	1.23905	1.32634	0.516404	0.560575	0.777915	2.57806	0.723651	0.693093	0.50945	0.877478	1.08113		0.983797	0.89822	0.930311	0.806618	0.883031	0.975169
A0A087X0R6	HUMAN	SNX12	SNX12	Sorting nexin-12 OS=Homo sapiens OX=9606 GN=SNX12 PE=1 SV=1	#N/A	9	5	4	2868.72	3055.06	2259.09	3358.09	3889.43	3611.84	3587.75	5349.86	3848.87	4091.5	607.185	467.458	615.75	627.607	737.64	635.803	711.608	554.956	730.112	628.985	813.064	606.316	611.863	625.23	657.071	688.79	834.376	640.33	783.694	711.259	752.032	658.046	634.251	752.645	653.986	822.951	832.522	777.401		0.922435	0.996194	0.935008	0.740365	0.928629	1.16828	0.934246	1.12705	0.961667	0.994012	1.37549	1.03654	0.97358	1.00699	1.02235	0.76272	0.855681	0.975232	0.795479	0.883594	0.787927	1.28774	1.13377	0.989571	0.817488	0.878946	1.05195	1.15636	0.96029	0.812444		0.951212	0.979715	0.969026	1.05295	0.906911	0.975102
P30044	HUMAN	PRDX5	PRDX5	Peroxiredoxin-5, mitochondrial OS=Homo sapiens OX=9606 GN=PRDX5 PE=1 SV=4	#N/A	25	36	15	6422.88	5563.38	4640.71	5049.3	7099.99	7009.27	6743.14	7574.27	6616.28	7757.9	3182.93	3496.69	5623.13	4370.74	4041.63	3887.26	4090.8	4351.71	4277.2	4242.72	3712.74	4662.09	4082	4276.1	4079.9	945.828	1089.42	1099.82	1048.13	786.088	968.139	758.136	976.43	1127.13	1193.83	1088.58	1267.67	992.84		0.94974	1.02333	0.997234	0.84339	0.987222	0.974827	0.856566	0.986686	0.767711	1.05421	1.0668	0.963873	0.927341	0.937595	0.963127	0.774338	0.836826	1.35628	0.973068	0.695495	0.863901	0.8955	0.842514	0.931872	0.670764	1.04962	1.09266	1.03165	1.12448	1.05625		0.990101	0.929738	0.952374	0.954379	0.91363	0.974976
E7ESZ7	HUMAN	NDUFA10	NDUFA10	NADH dehydrogenase [ubiquinone] 1 alpha subcomplex subunit 10, mitochondrial OS=Homo sapiens OX=9606 GN=NDUFA10 PE=1 SV=1	#N/A	11	12	10	2816.22	3094.19	3294.11	2842.87	3880.81	4201.95	4326.81	3811.89	3888.56	3859.11	2078.93	1905.32	1289.18	2111.3	2122.63	1840.21	1630.57	1784.8	1700.19	1712.32	1284.67	1909.54	1811.93	1914.57	1766.41	1350.03	1300.66	1399.54	1355.74	1263.71	1493.24	1189.6	1454.48	1500.36	1551.86	1376.41	1463.01	1430.84		1.11493	0.9352	1.03693	1.04061	1.08275	1.15929	1.03201	0.890548	1.13543	1.15311	0.982242	0.898911	0.93698	1.00504	0.951267	1.11468	0.933034	0.704098	0.967248	0.873376	1.00522	0.701635	0.961989	1.002	0.822155	0.974782	0.994409	0.928573	1.04291	1.07252		1.02902	1.04104	1.03653	1.009	0.899899	0.974917
Q8IWD4	HUMAN	CCDC117	CCDC117	Coiled-coil domain-containing protein 117 OS=Homo sapiens OX=9606 GN=CCDC117 PE=1 SV=1	#N/A	1	1	0	78.5833	63.2844	136.349	73.9793	111.497	110.051	104.762	99.5704	106.28	106.488	80.9523	79.9691	79.7568	76.0662	74.5297	89.947	98.8421	68.7779	95.8721	87.4821	103.38	97.1989	93.414	76.2739	101.351	0	0	0	0	0	0	0	0	0	0	0	0	0		0.939597	0.968297		0.885139	0.987033	0.824933		1.09404	0.896022	0.84194	0.893032			0.99558		1.9222		0.882789				1.14426	1.04293	0.953213		0.761269	0.955075	1.06116	1.07585			0.953947	0.947785	0.949839	0.906643	1.31642	0.974917
O75323	HUMAN	NIPSNAP2	NIPSNAP2	Protein NipSnap homolog 2 OS=Homo sapiens OX=9606 GN=NIPSNAP2 PE=1 SV=1	#N/A	10	7	7	1946	2042.85	2447.23	1724.48	3289.45	3492.47	3661.75	3228.83	3043.31	3112.01	748.692	1014.16	747.329	805.988	698.372	815.356	644.7	862.294	656.88	715.958	535.812	731.214	766.537	721.983	661.591	1289.75	1304.44	1304.84	1368.15	1263.34	1393.41	1308.04	1238.18	1357.45	1309.09	1183.71	1286.88	1436.24		1.11318	0.998959	0.996982	1.41504	1.06172	0.974422	1.02339	0.899535	1.04463	1.12458	0.981573	0.95805	1.00484	1.13765	0.869377	1.22704	0.947258	1.04273	0.958337	0.927862	0.909382	0.747607	0.864649	0.925173	0.960689	1.20314	0.946059	0.91653	1.02025	0.961464		1.03637	1.07482	1.0604	1.01724	0.965745	0.974744
Q8NBF6	HUMAN	AVL9	AVL9	Late secretory pathway protein AVL9 homolog OS=Homo sapiens OX=9606 GN=AVL9 PE=1 SV=1	#N/A	6	2	1	1091.5	967.029	1061.33	1612.65	1724.75	1503.56	1356.62	2743.33	1311.37	2512.41	310.787	269.615	807.144	360.86	374.182	352.973	394.921	278.416	244.415	340.864	297.182	322.278	339.094	346.784	388.258	187.36	177.162	117.72	145.336	144.134	155.275	134.362	112.458	126.415	99.6869	144.949	139.159	143.887		0.78656	0.952013	0.893248	0.753018	0.871756	1.04507	1.09718	1.10299	0.86801	1.00786	1.59057	1.25183	1.02695	0.985833	1.02421	1.03116	1.32389	2.25431	0.831808	1.01845	0.794627	0.830013	1.5668	0.760325	0.949403	0.777599	1.45668	0.682638	0.900105	0.704388		0.877274	0.974002	0.937729	1.10789	1.15489	0.974742
P19971	HUMAN	TYMP	TYMP	Thymidine phosphorylase OS=Homo sapiens OX=9606 GN=TYMP PE=1 SV=2	#N/A	30	28	16	6877.27	4932.13	6277.21	5373.85	7085.45	12308.6	7936.63	8222.04	7391.23	6173.19	3141.29	2636.09	2780.97	2794.49	3568.19	2923.1	3404.12	3664.97	4033.43	8054.25	2320.89	3060.19	3553.99	4429.54	5412.88	1445.56	1238.26	1813.01	1155.16	1246.91	1293.65	1127.4	1057.6	1165.09	1628.73	1051.98	853.723	1297.05		1.12013	1.80367	1.08342	0.590327	1.73717	0.799064	1.20296	0.762321	0.703463	0.6258	1.16041	1.15145	1.07418	0.6546	0.978229	1.06309	1.34422	0.622773	1.68592	1.1595	0.983456	0.519743	0.910096	1.04316	1.04837	0.820737	0.871248	0.903249	0.685302	1.51455		1.33574	1.01837	1.13738	0.906877	1.0541	0.974588
Q9UHA3	HUMAN	RSL24D1	RSL24D1	Probable ribosome biogenesis protein RLP24 OS=Homo sapiens OX=9606 GN=RSL24D1 PE=1 SV=1	#N/A	3	3	0	109.067	106.625	168.242	103.851	197.783	187.954	209.647	174.777	172.149	166.7	543.116	816.734	601.847	626.21	608.577	752.676	621.972	542.053	448.945	576.461	444.479	629.054	513.567	514.629	504.36	0	0	0	0	0	0	0	0	0	0	0	0	0		1.05999	1.12843		1.59877	0.950307	1.1913		1.21752	1.06316	1.22581	0.883681			1.47337		1.56003		1.17812				0.870074	0.962958	0.870394		1.06108	0.842845	0.878816	1.23138			1.09421	1.23947	1.19105	1.16151	1.20274	0.974579
Q9H9H4	HUMAN	VPS37B	VPS37B	Vacuolar protein sorting-associated protein 37B OS=Homo sapiens OX=9606 GN=VPS37B PE=1 SV=1	#N/A	8	5	2	2616.12	2765.2	2172.45	3114.96	3489.35	3475.09	3256.23	3624.67	3193.27	3210.45	746.505	640.514	720.302	733.561	780.194	730.546	873.912	682.125	547.851	672.243	934.213	717.077	709.983	613.856	786.808	213.175	214.823	175.21	163.849	189.165	183.981	220.135	164.342	211.475	149.694	159.49	189.016	174.258		0.933192	0.955503	1.16427	0.910405	0.995913	1.10894	1.01291	1.24215	1.06106	1.04266	1.03878	1.1827	0.902067	1.03837	0.878067	0.807402	1.17363	1.02381	0.964613	1.04145	0.904784	1.32786	1.15769	0.915147	1.21195	0.969548	0.920071	0.778697	1.01923	0.82414		1.01766	1.05406	1.04041	1.02053	1.03479	0.974559
Q66GS9	HUMAN	CEP135	CEP135	Centrosomal protein of 135 kDa OS=Homo sapiens OX=9606 GN=CEP135 PE=1 SV=2	#N/A	21	16	2	4357.51	4466.3	4885.96	4135.03	7290.79	6968.89	8021.88	7094.3	6360.88	7201.06	2106.35	2527.21	1677.2	2235.73	2154.86	2387.43	1961.95	1911.04	1898.85	2152.05	1569.78	1940.15	2067.05	2127.61	2028.51	138.301	128.353	120.518	134.107	153.564	145.313	190.806	155.363	163.933	122.258	133.386	141.2	139.967		1.10028	1.03744	1.16609	1.21829	0.955849	1.03879	1.03364	0.945797	1.01541	1.07778	0.973049	0.913001	0.953931	1.15091	0.948802	1.10745	0.983765	0.808528	0.857267	1.09233	1.10513	0.756741	0.937243	0.872454	1.35725	0.921255	0.987693	0.915375	0.935289	0.869651		1.10127	1.03847	1.06202	1.0047	0.958745	0.974526
Q6ZXV5	HUMAN	TMTC3	TMTC3	Protein O-mannosyl-transferase TMTC3 OS=Homo sapiens OX=9606 GN=TMTC3 PE=1 SV=2	#N/A	1	2	1	682.391	576.345	962.561	570.261	1079.02	1020.37	940.903	1031.06	928.206	797.443	281.863	237.016	348.373	216.087	203.378	223.339	216.197	342.126	185.779	203.123	129.678	230.625	233.582	199.464	228.481	278.588	260.562	224.966	305.623	271.584	275.592	266.406	306.043	285.014	280.688	236.356	278.091	313.188		0.871997	0.921154	0.96406	1.07486	0.945641	0.922311	0.932189	0.980447	1.27824	0.979945	0.955555	0.881351	1.03377	1.01284	0.799473	1.52941	0.942323	1.57986	0.760946	0.918633	1.03519	0.588086	0.906085	0.86023	0.901118	1.55153	0.739044	0.842503	1.04587	0.949427		0.91907	0.97109	0.951582	0.991595	1.05064	0.974476
O00268	HUMAN	TAF4	TAF4	Transcription initiation factor TFIID subunit 4 OS=Homo sapiens OX=9606 GN=TAF4 PE=1 SV=2	#N/A	9	10	2	1195.2	1151.32	1516.7	1083.98	1841.89	1856.56	1871.96	1793.16	1586.25	1626.63	1973.24	2252.31	2505.89	1892.26	2021.73	1954.29	1838.9	1916.29	1525.78	1698.97	1378.18	1926.66	1881.99	1592.96	1634.61	147.223	129.142	84.9618	108.015	110.643	120.827	91.5781	84.7007	110.665	108.14	100.1	97.5535	104.658		1.01633	0.997523	1.09454	1.32241	1.00796	1.18703	1.19505	1.07968	1.15856	1.11101	0.973541	1.2773	1.06834	1.14743	0.990051	1.29273	1.45613	1.4713	0.840325	1.09433	0.837743	0.809176	0.923908	0.86121	0.905765	1.12512	0.883128	0.89584	1.13121	1.06958		1.03613	1.15843	1.11257	1.10375	1.11453	0.974469
Q15437	HUMAN	SEC23B	SEC23B	Protein transport protein Sec23B OS=Homo sapiens OX=9606 GN=SEC23B PE=1 SV=2	#N/A	24	16	10	4263.1	3705.34	5471.68	3977.24	6084.75	6573.84	5680.42	6064.2	7028.63	6605.73	1399.81	1036.6	2434.31	1343.33	1462.08	1483.6	1605.09	1305.53	1274.43	1626.26	1333.47	1524.41	1533.13	1513.66	1703.75	1201.47	945.162	710.906	951.716	842.647	980.98	836.461	815.94	960.48	938.279	907.11	866.498	940.196		0.93355	1.02699	1.06325	0.65462	1.08038	0.923313	1.08594	1.01363	0.883991	0.848321	0.996623	1.04629	1.05354	0.936906	1.00417	1.37334	1.33002	1.53728	0.786968	0.932805	0.90324	0.842095	0.998249	1.15512	0.925957	0.824452	1.08562	0.804812	0.962679	1.03867		1.00793	0.951576	0.972708	0.96712	1.10082	0.974445
Q9UJK0	HUMAN	TSR3	TSR3	18S rRNA aminocarboxypropyltransferase OS=Homo sapiens OX=9606 GN=TSR3 PE=1 SV=1	#N/A	0	1	0	0	0	0	0	0	0	0	0	0	0	109.741	114.681	117.659	133.083	130.818	115.981	124.265	122.145	130.756	112.6	105.255	139.587	132.558	125.676	144.568	0	0	0	0	0	0	0	0	0	0	0	0	0			0.838621		0.854121		0.974308		0.925501	0.817331	0.99118				0.863806				0.876306				0.783921				0.909715		0.973846	1.03962			0.838621	0.917977	0.898138	0.890773	0.830114	0.974394
Q8IYB8	HUMAN	SUPV3L1	SUPV3L1	ATP-dependent RNA helicase SUPV3L1, mitochondrial OS=Homo sapiens OX=9606 GN=SUPV3L1 PE=1 SV=1	#N/A	15	14	6	3278.21	3701.25	3830.49	3167.45	5537.22	5952.4	6617.8	5961.56	4583.37	4856.52	1461.48	1738.12	1350.3	1742.4	1548.22	1591.63	1450.62	1604.52	1528.1	1498.36	1140.19	1400.9	1353.49	1342.29	1339.38	577.467	679.405	509.875	523.237	493.001	593.201	520.288	513.176	556.596	447.363	515.254	526.642	541.449		1.19515	1.11398	1.04222	1.29223	1.07498	1.15104	1.11077	1.07849	1.08656	1.29542	1.07663	1.27219	0.979761	1.18332	0.964813	1.09765	1.08131	1.0039	0.95474	0.923144	0.960921	0.847692	0.907648	0.827738	0.974238	1.19291	0.877069	1.13609	1.04152	0.837687		1.11712	1.1415	1.13236	1.12267	0.981336	0.974362
Q9UMX0	HUMAN	UBQLN1	UBQLN1	Ubiquilin-1 OS=Homo sapiens OX=9606 GN=UBQLN1 PE=1 SV=2	#N/A	4	2	0	767.577	699.799	603.285	590.941	945.498	1055.14	1027.8	1022.83	853.771	736.095	15.3721	25.3789	19.5315	37.1573	20.6229	26.7285	29.1373	25.1286	36.5834	41.8707	26.7676	21.0617	29.0226	32.0629	12.8456	0	0	0	0	0	0	0	0	0	0	0	0	0		1.08705	1.69904		1.02983	1.11597	0.836842		1.18234	0.623774	1.50778	1.08179			1.0846		0.822264		0.792556				1.08619	0.80544	0.902986		1.01968	0.778527	1.48449	0.854647			1.39305	1.04125	1.15851	1.07449	0.900335	0.974295
Q9Y5J6	HUMAN	TIMM10B	TIMM10B	Mitochondrial import inner membrane translocase subunit Tim10 B OS=Homo sapiens OX=9606 GN=TIMM10B PE=1 SV=1	#N/A	4	6	4	550.955	557.35	654.265	536.686	891.159	891.597	945.4	742.468	822.259	809.562	295.318	348.051	229.189	295.462	303.721	318.181	242.854	291.696	286.942	263.392	259.483	252.735	284.546	262.875	236.346	46.7376	89.268	51.5525	59.9811	61.0386	58.4548	63.611	126.619	72.5346	31.9847	54.0953	50.0639	55.462		1.06087	1.00818	1.37473	1.33222	1.00049	1.16254	1.10788	0.929564	1.13038	1.13093	0.833148	1.69187	1.1368	1.21789	1.02525	1.18066	0.885804	0.87726	0.977059	1.15685	2.39978	0.993214	0.968481	0.922685	1.2056	1.11652	0.908438	1.09832	0.967385	0.606197		1.14792	1.10654	1.12206	1.16661	1.21009	0.974203
Q9Y336	HUMAN	SIGLEC9	SIGLEC9	Sialic acid-binding Ig-like lectin 9 OS=Homo sapiens OX=9606 GN=SIGLEC9 PE=1 SV=2	#N/A	3	4	2	669.409	529.705	896.366	467.866	650.769	618.657	656.842	611.91	662.045	641.737	234.597	187.652	229.532	289.895	189.631	206.321	190.592	297.948	247.573	244.685	192.938	234.684	337.912	286.206	251.168	171.104	84.2867	191.786	220.788	173.978	119.472	144.066	228.219	176.439	274.984	125.212	117.059	241.837		1.00933	0.838647	0.983232	0.643168	0.950655	0.64995	0.665776	0.653245	0.804069	0.9936	0.940287	0.4697	1.23037	0.707156	0.697759	1.49505	0.953501	0.786708	1.06876	0.969515	1.27178	0.661285	0.780352	1.01733	0.802827	1.0212	0.986121	0.848544	0.804367	1.53239		0.943737	0.712559	0.799251	0.834706	1.02951	0.97414
Q6IA86	HUMAN	ELP2	ELP2	Elongator complex protein 2 OS=Homo sapiens OX=9606 GN=ELP2 PE=1 SV=2	#N/A	5	8	1	1100.52	979.833	1056.76	863.957	1514.22	1768.93	1567.88	1303.79	1423.96	1366.08	806.634	851.837	948.124	1159.29	1047.04	1042.19	1087.1	1027.64	1103.69	1010.6	788.017	968.379	1009.07	984.207	951.239	20.2406	13.6046	13.7928	14.7218	16.5364	16.8376	12.881	11.454	13.2004	13.1507	12.4313	10.6143	15.9271		1.03544	1.02964	0.994706	0.867887	1.16821	1.06677	1.26878	1.10758	0.821832	1.18114	0.861029	1.02516	1.10934	1.06183	0.936746	1.01594	1.52521	0.965988	1.03934	1.24609	0.863104	0.802865	0.830587	0.940394	0.970637	1.047	0.902168	1.12449	0.986625	0.990957		1.01993	1.09585	1.06738	0.999582	1.06551	0.974108
Q9UBN7	HUMAN	HDAC6	HDAC6	Histone deacetylase 6 OS=Homo sapiens OX=9606 GN=HDAC6 PE=1 SV=2	#N/A	13	7	1	3104.37	3463.91	2082.26	3563.57	3868.86	3578.22	3631.74	3833.72	4216.65	4115.87	718.274	613.176	731.289	695.113	654.128	639.746	703.458	605.812	767.599	655.928	910.686	690.489	703.945	748.191	824.371	104.246	143.241	104.062	160.019	108.361	133.484	126.479	84.8444	126.168	104.979	161.901	106.897	145.556		0.938711	0.864388	0.999538	0.808049	0.924878	0.862015	1.05749	0.927023	0.946548	0.916025	0.990916	1.13479	1.26771	0.843063	1.28262	0.634035	0.825863	0.963699	0.824407	0.858463	0.672159	1.20011	1.08509	1.0899	1.002	0.798344	1.06385	1.01155	0.909933	0.831674		0.934213	0.915892	0.922762	1.05452	0.854105	0.974041
O94763	HUMAN	URI1	URI1	Unconventional prefoldin RPB5 interactor 1 OS=Homo sapiens OX=9606 GN=URI1 PE=1 SV=3	#N/A	6	6	1	763.644	842.591	882.193	764.732	1212.16	1363.24	1293.04	1080.78	1005.18	972.914	805.993	846.932	726.22	983.754	987.399	900.6	890.373	635.302	564.315	860.051	607.533	866.671	917.863	1053.88	963.1	45.9991	43.0985	33.1764	37.3132	47.1838	38.2241	53.109	33.1749	26.3421	35.4317	30.9573	29.0614	28.1345		1.06673	0.879147	0.92112	0.865736	1.12464	1.00932	1.3366	0.910142	0.823888	1.0056	0.891615	1.50705	1.30475	0.920596	1.0825	1.09846	1.60848	0.742344	1.1601	1.6499	1.16004	0.621022	0.952204	0.82925	1.85709	0.649408	0.802628	0.576844	0.885913	1.23896		0.955664	1.04929	1.01418	1.07657	1.14862	0.974037
Q9NWX6	HUMAN	THG1L	THG1L	Probable tRNA(His) guanylyltransferase OS=Homo sapiens OX=9606 GN=THG1L PE=1 SV=2	#N/A	1	2	2	53.9472	78.0808	40.0714	35.5518	47.4344	34.6683	32.2629	22.8961	30.3284	62.7708	312.644	303.941	242.693	384.8	349.921	353.147	298.226	364.628	394.819	338.055	270.921	308.35	320.682	327.869	331.118	310.41	313.495	241.368	297.537	326.36	294.053	305.079	310.931	286.929	255.848	266.172	275.531	279.603		0.680159	1.03521	1.03373	0.930746	0.730868	1.07155	1.0594	0.913246	0.957397	1.17836	0.48269	1.12944	1.07195	1.08143	0.958947	0.607013	1.11833	0.743189	0.869587	1.17579	1.1202	0.82963	0.53855	0.639376	1.09912	1.11658	1.32332	1.20904	0.944247	0.921754		0.916366	0.941161	0.931863	0.98003	0.923391	0.973998
Q9BRZ2	HUMAN	TRIM56	TRIM56	E3 ubiquitin-protein ligase TRIM56 OS=Homo sapiens OX=9606 GN=TRIM56 PE=1 SV=3	#N/A	14	9	7	2425.36	2148.81	2299.1	2693.53	2917.28	3002.96	2944.12	3031.33	2930.61	2930.84	737.356	855.744	554.545	909.998	929.849	805.374	857.048	676.395	649.509	887.778	717.438	839.947	749.672	833.374	794.725	496.661	489.414	388.124	410.19	448.699	506.183	472.965	464.961	414.233	375.558	446.808	461.899	444.509		1.0092	1.1201	0.914011	1.07968	1.02937	1.17318	1.1169	1.08133	0.930312	1.14813	1.03909	1.0799	0.905089	1.01613	0.985888	1.00525	1.09589	0.699662	0.8564	0.99006	1.02594	0.905182	1.17771	1.00457	1.0436	0.853398	1.00465	0.819477	1.05975	0.828673		1.01444	1.09609	1.06547	1.01493	0.939769	0.973979
E7EWR4	HUMAN	CSTF2	CSTF2	Cleavage stimulation factor subunit 2 OS=Homo sapiens OX=9606 GN=CSTF2 PE=1 SV=1	#N/A	6	7	3	900.758	850.35	1066.1	694.282	1429.3	1484.23	1540.45	1231.79	1396.62	983.767	1019.12	974.408	874.86	1213.92	1173.45	1103.1	993.29	946.225	1579.86	909.64	603.955	784.624	881.932	902.548	920.251	303.168	362.321	309.086	284.48	269.774	332.213	302.66	283.786	303.275	182.383	295.583	267.648	316.336		1.07777	1.00894	1.03864	1.08078	1.03843	1.30155	1.13775	1.10172	1.13037	1.34645	0.861812	1.24086	0.974272	1.22352	1.0123	1.21763	1.03827	0.970366	1.05854	0.923909	0.971897	0.669887	0.792962	0.977133	1.03654	1.04952	0.688286	1.75233	0.870279	0.624617		1.04178	1.13205	1.0982	1.1128	0.978643	0.973958
Q15785	HUMAN	TOMM34	TOMM34	Mitochondrial import receptor subunit TOM34 OS=Homo sapiens OX=9606 GN=TOMM34 PE=1 SV=2	#N/A	11	11	0	1554.33	1928.12	2178.3	2127.13	1985.64	2409.33	2270.6	2599.95	2762.53	2301.39	1507.43	1052.35	940.371	1116.12	1476.52	1118.18	1525.31	775.863	989.643	1358.38	1887.42	916.427	1320.94	1169.76	1392.75	0	0	0	0	0	0	0	0	0	0	0	0	0		1.14351	1.04936		0.812947	1.21338	1.14063		1.17832	1.1645	0.862216	1.30938			0.863802		1.25101		0.726446				1.45805	1.22163	1.39125		0.599362	1.15902	0.764509	0.707949			1.09643	1.08632	1.08969	1.04997	1.14517	0.973953
O00233	HUMAN	PSMD9	PSMD9	26S proteasome non-ATPase regulatory subunit 9 OS=Homo sapiens OX=9606 GN=PSMD9 PE=1 SV=3	#N/A	11	10	4	3606.99	3211.5	3005.64	2459.9	4100.73	4153.42	3581.69	3951.94	3565.31	3540.92	1120.07	1135.97	1074.12	1314.32	1234.46	1279.41	1315.92	1355.31	1598.11	1508.88	1104.8	1251.82	1210.16	1229.24	1324.53	475.52	490.084	373.266	475.419	553.696	470.285	476.593	390.284	407.614	450.321	486.113	502.364	431.526		0.873428	1.20263	0.872937	0.905409	1.01285	0.983909	1.00715	1.04884	0.892739	1.04756	0.963717	1.04955	1.01815	1.01974	1.04105	0.881616	1.01836	0.856115	0.799379	1.18578	0.835824	0.880572	0.721537	0.869432	1.02066	1.08024	0.863484	1.27376	0.997751	0.964398		0.983	0.991632	0.988395	1.00464	0.922522	0.973907
P55072	HUMAN	VCP	VCP	Transitional endoplasmic reticulum ATPase OS=Homo sapiens OX=9606 GN=VCP PE=1 SV=4	#N/A	91	128	57	26461.3	26401.7	22550	28792.2	30117.5	28556.9	29614.1	31354.7	31644.2	30705.5	12035.2	10865.1	10822.3	12377.3	11597	11355	11529.3	9574.01	12206.4	11964.2	15464	11706.2	11433.1	13184.2	11402.7	5277.63	5456.77	5275.63	5464.1	5481.35	5347.94	5135.87	5341.64	5268.45	4943.12	5480.78	5448.02	5496.91		0.983285	0.996461	0.962719	0.904923	0.948182	0.965883	0.977246	0.960239	1.00238	1.03087	1.04108	0.997132	0.99847	0.945721	1.00152	0.853149	0.964397	0.901355	0.964031	1.00162	0.976093	1.28795	1.08931	1.05069	0.938492	0.797392	1.01952	1.01663	0.974978	0.90327		0.980822	0.951295	0.962367	1.00245	0.992657	0.973786
Q9Y266	HUMAN	NUDC	NUDC	Nuclear migration protein nudC OS=Homo sapiens OX=9606 GN=NUDC PE=1 SV=1	#N/A	23	24	17	9704.21	8793.86	11144	8612.49	12370.2	12944.5	11852	11888.7	12614.8	11598.5	3214.24	2836.98	2999.69	3415.3	3630.55	3819.64	4017.98	2837.98	3392.91	3846.9	3650.34	3333.7	3433.09	3639.57	3432.52	3010.39	2423.29	2203.44	2390.46	2917.38	2567.9	2870.08	2588.24	2213.54	2027.3	2302.1	2268.63	2244.75		0.958111	1.09857	0.980877	0.810167	1.04642	1.03679	1.13791	1.14743	0.917901	0.975318	0.961075	1.07382	1.05928	1.09079	1.02012	1.20488	1.33398	0.85663	0.976402	1.29277	1.14692	1.04244	0.931178	1.01978	1.27181	0.81045	0.937613	0.968926	0.952016	0.89835		1.01252	1.03574	1.02703	1.01404	1.122	0.973765
P51617	HUMAN	IRAK1	IRAK1	Interleukin-1 receptor-associated kinase 1 OS=Homo sapiens OX=9606 GN=IRAK1 PE=1 SV=2	#N/A	1	2	0	296.45	297.575	334.164	320.484	391.205	419.753	396.357	406.818	384.354	478.682	170.245	162.02	176.447	140.144	141.957	166.961	152.649	160.129	147.117	168.948	198.519	173.881	195.737	164.816	203.947	0	0	0	0	0	0	0	0	0	0	0	0	0		1.01317	0.897864		0.861044	1.07298	0.754422		0.811246	0.904757	0.744787	1.03991			0.887304		1.12508		0.937719				1.05502	1.07902	0.982488		0.850998	1.22361	0.781845	0.92408			0.955516	0.874922	0.901787	0.89419	1.03927	0.973674
A0A3B3ITW1	HUMAN	GSK3B	GSK3B	Glycogen synthase kinase-3 beta OS=Homo sapiens OX=9606 GN=GSK3B PE=1 SV=1	#N/A	5	6	1	744.404	879.919	701.217	809.918	1099.28	1084.31	982.904	845.948	1250.25	1089.49	883.369	769.238	697.014	813.977	915.996	791.301	872.341	658.708	808.593	714.504	1021.94	821.739	796.865	838.703	886.947	94.0724	81.8705	96.1132	92.197	65.6433	76.5258	75.5694	88.2915	84.7405	94.8352	88.9971	93.8935	81.7313		0.894134	0.849751	0.965017	0.914846	0.986386	1.08938	0.871469	1.03747	1.05058	0.968054	0.769547	0.932335	1.04993	0.941086	1.01349	0.863396	1.07129	0.82895	1.09453	0.74754	1.00546	1.21538	0.997238	1.13734	0.860578	0.783394	0.991093	0.961651	0.977285	1.07998		0.902968	0.97991	0.951057	0.960718	0.97522	0.973569
O14548	HUMAN	COX7A2L	COX7A2L	Cytochrome c oxidase subunit 7A-related protein, mitochondrial OS=Homo sapiens OX=9606 GN=COX7A2L PE=1 SV=2	#N/A	3	4	3	961.392	898.038	1137.4	803.49	1651.4	1736.47	1610.43	1562.21	1485.95	1353.92	601.744	745.302	580.357	498.392	461.919	520.44	530.942	562.264	482.569	491.388	511.842	529.895	544.129	394.649	468.502	175.459	160.853	132.915	181.529	161.663	190.596	179.139	192.126	181.256	159.607	154.496	179.729	187.219		0.975194	1.04753	0.987913	1.58881	1.05152	0.984705	1.03882	1.13185	1.28278	1.06246	0.945992	0.876706	0.989397	1.10946	0.842061	1.22339	0.956315	1.23719	0.724435	0.881123	1.04716	1.09113	0.864233	0.899814	0.976375	1.19862	0.819862	1.02873	1.12961	0.869916		1.00354	1.15914	1.10079	1.01555	1.02296	0.973395
Q96IV0	HUMAN	NGLY1	NGLY1	Peptide-N(4)-(N-acetyl-beta-glucosaminyl)asparagine amidase OS=Homo sapiens OX=9606 GN=NGLY1 PE=1 SV=1	#N/A	9	7	4	1304.77	1451.38	1427.2	1432.29	1902.87	2170.63	2184.59	1709.55	2114.92	2116.93	799.68	857.604	763.37	809.861	891.367	934.015	877.457	701.733	601.823	781.76	738.15	736.73	802.599	775.678	927.848	342.034	314.847	248.747	279.993	259.576	286.819	276.991	253.051	239.61	229.357	230.64	231.451	255.445		1.14805	0.935819	0.984234	1.02661	1.14071	1.06703	1.17816	1.05037	0.957271	0.969458	0.898405	1.29328	1.15011	1.11808	0.947392	1.03565	1.40496	0.913805	1.02177	1.06625	1.03945	0.883614	1.03934	1.11144	1.13779	0.840021	1.11249	0.720423	0.881915	0.942118		1.0227	1.09258	1.06637	1.04771	1.05221	0.973191
Q6NXE6	HUMAN	ARMC6	ARMC6	Armadillo repeat-containing protein 6 OS=Homo sapiens OX=9606 GN=ARMC6 PE=1 SV=2	#N/A	4	2	1	1046.21	1282.86	690.534	1203.91	1184.23	1123.6	1055.81	1173.26	1349.39	1228.66	247.098	151.484	229.885	242.626	278.924	259.917	312.429	209.281	197.889	246.022	303.725	262.799	238.514	240.344	288.579	165.187	165.183	137.442	163.945	149.679	182.222	144.436	167.606	188.346	225.927	181.629	198.768	180.061		0.891556	0.96173	0.994357	0.59217	0.948803	1.09035	0.962027	1.22132	0.965935	0.948453	0.990736	0.872068	0.865534	1.01604	0.958895	0.592969	0.872092	0.898647	0.725616	0.79022	0.88486	1.18729	1.03381	1.13946	0.76254	0.818103	1.03752	0.773571	1.02731	1.19276		0.949214	0.962933	0.957789	0.945381	0.850243	0.973135
E7EWW0	HUMAN	VPS35L	VPS35L	VPS35 endosomal protein sorting factor-like OS=Homo sapiens OX=9606 GN=VPS35L PE=1 SV=2	#N/A	11	13	6	3090.51	2808.64	2950.76	2797.91	4324.04	4210.73	4477.74	4334.8	4055.94	4581.29	1764.08	1888.47	2100.79	1807.79	1904.71	1622.55	1571.17	1963.67	1502.3	1436.55	1514.65	1808.17	1804.06	1913.62	1917.87	327.131	322.345	233.868	300.984	246.953	321.434	329.93	274.146	339.736	253.84	288.205	262.857	312.162		1.03555	0.764724	1.18165	1.0053	0.973795	1.01394	1.11799	0.836391	0.939082	0.962349	1.00249	1.12116	1.04687	0.863738	1.00242	1.0004	1.13781	1.11832	0.813427	0.858938	0.95352	0.806303	0.948581	0.937998	1.14754	1.04533	1.05949	0.799729	0.962554	0.882893		0.993973	0.989484	0.991167	0.991158	0.955531	0.973015
Q9NPF5	HUMAN	DMAP1	DMAP1	DNA methyltransferase 1-associated protein 1 OS=Homo sapiens OX=9606 GN=DMAP1 PE=1 SV=1	#N/A	15	7	5	2574.35	2543.49	3202.9	2589.49	4472.08	4688.38	4788.1	4526.85	4872.06	4466.74	635.745	699.521	616.42	662.668	628.067	667.94	595.56	481.553	439.069	629.629	434.952	616.31	598.034	565.755	521.782	437.196	455.2	368.145	394.719	451.286	413.718	444.802	334.197	377.845	335.304	368.754	389.344	411.664		1.07067	1.12062	0.943425	1.24502	1.04837	1.11784	1.03299	1.05998	1.13151	1.17943	1.01225	1.13657	0.985556	1.18881	0.920726	1.25166	1.09161	1.09711	0.919204	1.1268	0.834442	0.774133	1.01195	1.08944	1.11061	0.857074	0.998807	0.781461	1.09692	0.837205		1.0449	1.10084	1.07986	1.07926	1.01357	0.972932
A0A0C4DGQ5	HUMAN	CAPNS1	CAPNS1	Calcium-activated neutral proteinase small subunit OS=Homo sapiens OX=9606 GN=CAPNS1 PE=1 SV=1	#N/A	29	44	25	5870.84	7002.32	4220.63	6640.8	7309.7	7625.51	7649.59	8673.62	8501.78	6918.33	4971.65	4108.17	5473.75	4680.32	3793.04	4125.16	5298.62	3899.13	4568.08	5299.65	5933.28	5115.59	4946.9	5485.91	5194.22	2008.47	1969.02	2328.55	2209.49	1747.53	2172.83	1918.5	2211.14	2300.11	2507.61	2357.98	2191.16	2159.74		1.0465	1.0174	1.05731	0.788666	1.0432	0.728168	0.998796	1.0172	0.954432	0.898504	1.18659	0.90511	1.01565	0.791928	1.0839	0.655726	0.923244	1.05082	1.07038	0.803295	1.01641	1.13904	1.03173	1.16308	0.881886	0.748536	0.946459	0.876958	0.982065	1.15269		1.0404	0.915208	0.962155	0.976588	0.951274	0.972925
O95433	HUMAN	AHSA1	AHSA1	Activator of 90 kDa heat shock protein ATPase homolog 1 OS=Homo sapiens OX=9606 GN=AHSA1 PE=1 SV=1	#N/A	27	20	9	6600.24	5835.17	6834.04	6326.69	8518.21	8855.93	8240.16	8141.54	8576.04	8487.91	1433.66	1340.38	1576.21	1717.41	1971.21	1969.6	2006.85	1480.24	2040.95	2057.75	2312.44	1836.55	1831.91	1857.26	1921.4	1296.61	1059.16	816.812	957.319	1074.82	1093.44	1048.34	1024.46	963.112	819.732	1047.31	1049.22	919.921		0.967359	1.10029	0.978204	0.716708	1.03965	1.05402	1.11057	1.07307	0.766585	0.918309	0.955781	1.07575	0.972321	1.05315	1.06372	1.09912	1.31693	0.842804	0.829612	1.09167	1.04051	1.23647	1.01753	1.00679	1.06477	0.791492	0.996442	1.0913	0.982011	0.832577		1.01528	0.998804	1.00498	0.972232	1.0653	0.972864
Q13867	HUMAN	BLMH	BLMH	Bleomycin hydrolase OS=Homo sapiens OX=9606 GN=BLMH PE=1 SV=1	#N/A	21	15	13	6463.93	7267.84	5050.1	6239.25	7875.93	8733.27	7890	8253.93	9373.28	7993.18	1838.25	1448.07	1495.73	1657.91	2006.2	1804.18	1998.17	1406.8	1781.59	1765.54	2226.7	1816.31	1883.07	1967.12	1874.87	1488.28	1453.99	1665.79	1396.88	1442.27	1333.38	1419.68	1482.51	1352.22	1417.91	1490.01	1488.11	1285.38		1.00179	0.925163	0.975106	0.758805	1.10886	1.05127	0.961521	1.04706	0.963264	0.868766	1.04799	1.04849	1.00731	0.945409	1.07447	0.735535	1.07322	0.78378	1.20123	1.04004	1.06906	1.16682	0.908732	1.19012	1.02375	0.737179	1.01489	0.933572	0.951766	1.02247		0.967352	0.985503	0.978696	0.993672	1.00995	0.972809
H0Y886	HUMAN	NDUFB5	NDUFB5	Complex I-SGDH (Fragment) OS=Homo sapiens OX=9606 GN=NDUFB5 PE=1 SV=1	#N/A	4	4	3	1096.67	906.877	1455.03	1033.17	2017.9	1963.02	2054.46	1601.9	1769.09	1572.92	1075.68	1192.56	1142.92	1042.94	932.597	930.669	855.558	1024.15	856.895	907.033	643.456	980.675	1000.76	834.424	792.225	608.567	600.573	671.615	662.929	592.441	653.731	491.065	645.879	654.967	717.653	631.13	660.165	663.187		1.01812	1.03566	0.989862	1.36168	0.972801	1.06485	0.987993	0.976885	1.22822	1.19084	0.793847	0.907655	1.00189	1.06265	0.953835	1.45245	0.919736	1.305	1.01502	0.895365	0.976126	0.734705	1.03134	0.8767	0.742153	1.16938	0.779483	0.978412	1.11975	1.0846		1.01455	1.07284	1.05098	1.01985	1.04263	0.972727
P41252	HUMAN	IARS1	IARS1	Isoleucine--tRNA ligase, cytoplasmic OS=Homo sapiens OX=9606 GN=IARS1 PE=1 SV=2	#N/A	26	31	5	6812.4	5901.29	7215.04	6453.94	9808.39	9937.46	9487.62	8281.29	8608.81	9476.7	3137.66	2732.95	4182.41	3658.38	4224.42	3902.85	4022.33	3266.84	3701.83	3680.52	3019.42	4181.84	3440.39	3809.25	3723.96	711.601	636.312	429.72	575.647	608.281	611.401	555.318	526.727	505.553	439.418	570.955	555.266	506.655		0.967296	1.00619	0.952148	0.747143	1.01316	1.15489	1.1515	1.09964	0.857784	1.00014	0.844307	1.19842	1.08416	1.06697	1.07533	1.135	1.34022	1.1434	0.809325	1.14562	0.992027	0.825461	1.01527	0.877699	1.04588	0.893101	0.966183	1.01202	1.14325	0.827591		0.975213	1.03327	1.0115	1.01816	1.05587	0.972624
Q9NW08	HUMAN	POLR3B	POLR3B	DNA-directed RNA polymerase III subunit RPC2 OS=Homo sapiens OX=9606 GN=POLR3B PE=1 SV=2	#N/A	8	6	0	1276.18	1145.79	1579.05	1244.87	2059.54	2132.61	2149.01	2359.66	1716.83	2015.66	510.94	532.692	714.744	503.953	524.839	586.791	547.7	575.148	528.876	546.31	557.433	585.542	571.878	496.861	623.544	0	0	0	0	0	0	0	0	0	0	0	0	0		1.04344	0.968473		0.944331	1.03548	0.93041		0.970937	0.90577	0.893384	1.14572			1.04024		1.30394		1.26706				0.988191	1.02798	0.833597		1.0196	0.978696	0.937566	1.03802			1.00596	0.970289	0.982179	0.996278	1.1864	0.972576
B8ZZ87	HUMAN	MZT2B	MZT2B	Mitotic-spindle organizing protein 2B OS=Homo sapiens OX=9606 GN=MZT2B PE=1 SV=1	#N/A	2	3	0	177.636	180.862	204.008	138.493	239.956	248.207	240.985	214.465	264.279	237.079	156.022	152.293	154.823	173.185	166.929	177.464	176.583	151.102	181.781	161.778	166.648	150.308	160.34	167.033	160.146	0	0	0	0	0	0	0	0	0	0	0	0	0		1.00429	0.995513		0.937148	1.03439	1.02721		1.08662	0.960096	1.06571	0.89377			1.09204		1.13812		0.952718				1.02548	0.772629	1.10136		0.929817	0.988009	1.11861	0.924933			0.999902	1.02134	1.0142	1.0029	1.03878	0.97256
Q93008	HUMAN	USP9X	USP9X	Probable ubiquitin carboxyl-terminal hydrolase FAF-X OS=Homo sapiens OX=9606 GN=USP9X PE=1 SV=4	#N/A	51	59	24	12392.4	12865.5	11941.7	12555	17552.9	18162.2	18278.9	17762.8	17289.7	18427.3	6439.71	5895.61	6321.98	7578.07	7627.47	6579.38	6664	7451.44	7606.49	6486.69	6332.13	7260.06	6607.94	7892.07	7214.02	2612.62	2983.38	2343.34	2626.15	2135.08	2756.46	2134.98	2190.22	2742.51	2420.95	2646.6	2835.02	2630.33		1.04136	0.896199	1.0036	0.814535	1.03471	1.05381	1.00871	0.920695	0.889707	1.04698	1.01196	1.09175	0.961017	0.909005	0.968504	0.945578	0.956068	0.873441	0.857529	0.781316	0.801493	0.874844	0.994143	0.985003	0.781279	1.02949	1.04981	1.05091	1.00305	0.885928		0.980386	0.966491	0.971701	0.982703	0.870038	0.972451
Q96CT7	HUMAN	CCDC124	CCDC124	Coiled-coil domain-containing protein 124 OS=Homo sapiens OX=9606 GN=CCDC124 PE=1 SV=1	#N/A	17	13	4	4937.97	3748.2	5073.84	3477.01	6308.55	4739.88	5071.57	5012.6	4961.58	5225.27	1266.97	1240.95	1076.82	1313.47	1563.95	1545	1432.28	1395.07	1694.76	1250.99	1156.71	1265.6	1322.78	1464.39	1441.01	356.568	360.817	211.815	217.021	284.937	248.848	230.636	194.147	301.219	242.171	265.452	224.898	191.087		0.80392	0.887608	1.44822	0.880482	0.751342	1.10966	1.19642	1.01624	0.898946	0.931939	0.794573	1.73475	1.0434	1.09622	1.27625	1.16826	1.71433	0.764029	1.01838	1.36994	0.933432	0.820717	0.800585	0.786485	1.10887	0.989838	0.828284	1.20247	0.897972	1.16432		1.04658	0.99083	1.01174	1.11087	1.11273	0.972353
A0A024R4E5	HUMAN	HDLBP	HDLBP_Isoform_1	High density lipoprotein binding protein (Vigilin), isoform CRA_a OS=Homo sapiens OX=9606 GN=HDLBP PE=1 SV=1	#N/A	1	1	1	92.3509	96.9694	130.979	113.389	145.505	140.587	137.139	134.272	131.77	154.442	105.352	74.2046	88.339	114.083	102.153	116.384	111.632	101.728	123.269	101.018	91.8583	92.3809	103.221	115.286	127.293	183.602	108.09	73.0352	102.359	106.291	97.9194	93.905	72.3803	90.1649	90.0113	110.134	101.446	96.3822		0.942505	0.876387	0.911546	0.643765	0.966199	0.886232	0.989942	0.968468	0.913986	0.989735	0.922799	1.09277	1.03482	1.0097	1.11343	1.38368	1.85617	0.766389	0.738368	1.07458	0.731748	0.796921	1.19786	0.905604	0.949358	0.882548	1.06142	1.06942	0.801455	0.909993		0.910146	0.890921	0.89813	1.01103	1.04969	0.972208
Q86X76	HUMAN	NIT1	NIT1	Deaminated glutathione amidase OS=Homo sapiens OX=9606 GN=NIT1 PE=1 SV=2	#N/A	6	11	4	1159.7	1295.94	1014.32	1266.71	1689.8	1618.57	1582.02	1568.34	1546.15	1492.93	774.983	720.586	722.985	679.687	839.286	813.693	965.78	649.376	792.961	876.404	1143.98	891.195	867.088	979.552	763.838	359.458	385.719	386.769	386.288	376.443	358.512	361.768	394.83	381.381	440.912	359.116	401.966	306.606		0.936217	1.00718	1.07648	0.828108	0.957847	0.964519	1.01193	1.10989	0.890622	0.781106	0.928122	1.08872	1.09033	0.935108	1.01363	0.826113	1.0146	0.830865	1.09168	1.06254	1.11444	1.31468	1.03167	0.914992	1.02112	0.746273	0.883496	0.911283	1.02417	1.24451		1.00662	0.974458	0.98652	0.961091	1.03642	0.97219
Q8N9V3	HUMAN	WDSUB1	WDSUB1	WD repeat, SAM and U-box domain-containing protein 1 OS=Homo sapiens OX=9606 GN=WDSUB1 PE=1 SV=3	#N/A	2	3	0	517.784	475.008	549.71	441.229	750.14	582.028	855.367	544.659	623.684	763.848	170.258	295.931	417.231	189.323	208.401	226.37	240.34	223.212	210.119	257.87	239.873	219.942	212.864	195.789	224.695	0	0	0	0	0	0	0	0	0	0	0	0	0		1.14028	1.22146		1.40175	0.775893	0.987138		1.13842	0.806467	0.896772	0.726077			1.07226		1.1074		1.97631				1.13622	0.888865	0.831423		1.05729	1.01827	0.995279	1.04181			1.18087	1.0758	1.11082	0.875393	1.40664	0.972157
O14964	HUMAN	HGS	HGS	Hepatocyte growth factor-regulated tyrosine kinase substrate OS=Homo sapiens OX=9606 GN=HGS PE=1 SV=1	#N/A	30	17	10	7021.84	7419.77	6176.55	7012.82	7724.69	8177.3	8497.28	8953.94	8634.9	8486.93	1841.25	1707.39	1670.15	1884.85	1830.31	1746.5	1781.8	1641.53	1841.1	1902.27	2002.03	1832.33	1925.77	2171.05	2035.8	481.767	585.95	466.371	484.494	485.796	479.942	481.861	440.375	483.64	525.2	471.199	509.212	503.507		1.10002	0.930565	0.955131	0.835236	1.05859	0.895365	0.947829	0.871634	0.900716	0.922045	1.15913	1.15718	0.956819	0.854365	0.930562	0.855383	0.951432	0.817017	0.921026	0.95939	0.869688	0.979369	0.971197	1.11783	0.951618	0.803015	1.09868	0.900643	0.896353	1.03721		0.995237	0.921731	0.949296	0.982975	0.907615	0.972067
H0Y9Z7	HUMAN	KIF13A	KIF13A_Isoform_1	Kinesin-like protein KIF13A (Fragment) OS=Homo sapiens OX=9606 GN=KIF13A PE=1 SV=1	#N/A	1	1	0	75.1472	84.4222	62.106	73.1717	66.7971	61.147	72.134	80.1476	58.7116	76.721	26.1217	19.1825	54.9188	30.3628	28.0065	19.4794	37.8957	41.8645	33.9404	21.5775	33.0449	41.1557	40.2403	32.546	48.7214	0	0	0	0	0	0	0	0	0	0	0	0	0		1.0799	0.532746		0.473611	0.915413	0.691474		0.935638	0.64494	0.749652	1.19987			0.480943		0.77842		1.35593				0.815872	0.917115	0.878955		1.03363	1.14857	0.837981	1.01613			0.806321	0.754034	0.771463	0.76885	0.983409	0.972062
O95630	HUMAN	STAMBP	STAMBP	STAM-binding protein OS=Homo sapiens OX=9606 GN=STAMBP PE=1 SV=1	#N/A	6	5	1	1795.05	1962.26	1488.34	1839.64	2013.54	2104.03	2110.18	2316.3	2366.58	2327.94	612.748	559.179	514.01	703.213	760.234	704.232	797.504	557.587	703.15	688.574	806.18	696.209	697.447	693.47	671.533	65.1015	76.5186	69.5543	82.3996	56.8144	70.8348	62.0432	56.0857	74.7787	49.6113	75.6237	71.1981	66.7419		1.04799	1.00159	1.08422	0.813371	1.04494	1.10582	1.02704	1.16003	0.891291	1.02288	1.15036	1.10945	1.19472	1.02436	1.09647	0.792238	0.94391	0.747668	1.00847	0.823756	0.81319	1.17265	0.979234	1.17533	0.899568	0.811055	1.15614	1.02279	1.01269	0.719317		1.0446	1.03024	1.03563	1.06993	0.90027	0.972016
O43252	HUMAN	PAPSS1	PAPSS1	Bifunctional 3'-phosphoadenosine 5'-phosphosulfate synthase 1 OS=Homo sapiens OX=9606 GN=PAPSS1 PE=1 SV=2	#N/A	13	13	1	3902.99	3564.94	4433.15	3370.77	4322.15	5028.19	4395.54	4517.73	4602.08	4425.28	1129.45	1226.65	1231.38	1264.79	1103.52	1269.81	970.568	1147.14	820.197	1452.1	980.542	1105.55	1207.44	1256.72	1413.73	132.196	138.56	87.0725	130.889	144.31	150.744	166.353	118.177	136.089	149.776	120.319	122.683	140.021		1.01698	1.12337	1.03607	0.948953	1.16335	0.853702	1.14764	0.750846	0.87376	0.978458	1.04525	1.05488	0.996477	0.982345	0.916001	1.18725	1.00643	0.952616	0.662894	1.09865	0.899695	0.758563	0.902732	1.06477	1.26647	0.887447	1.02386	0.634518	0.855273	1.14027		1.0588	0.972899	1.00511	0.978167	0.938013	0.971916
Q96BH1	HUMAN	RNF25	RNF25	E3 ubiquitin-protein ligase RNF25 OS=Homo sapiens OX=9606 GN=RNF25 PE=1 SV=1	#N/A	6	0	1	747.408	761.763	695.995	628.19	1045.02	1145.23	1065.66	1085.53	981.87	896.21	0	0	0	0	0	0	0	0	0	0	0	0	0	0	0	110.021	94.6795	109.749	95.9439	89.2316	85.7273	107.54	101.012	110.812	101.612	79.9259	112.211	75.4162		1.01975		1.1812		1.09589		0.913805				1.03876	1.00923	1.02271		0.851965	0.922354	1.17276		1.16987	0.951158	1.07673		0.832496	0.93957	1.14631		0.857601			1.08313		1.10047	1.00485	1.05266	0.980666	1.05857	0.971822
P42575	HUMAN	CASP2	CASP2	Caspase-2 OS=Homo sapiens OX=9606 GN=CASP2 PE=1 SV=2	#N/A	5	2	0	1289.36	1308.87	1078.11	1092.85	1912.77	2089.44	1915.48	2153.47	1798.53	1436.13	80.4899	111.648	78.0137	95.5371	95.8884	101.598	99.6146	93.4748	70.6098	77.8621	76.1224	99.6888	71.621	80.4221	87.8527	0	0	0	0	0	0	0	0	0	0	0	0	0		1.00142	0.973699		1.39621	1.09236	1.19913		1.24572	1.00656	1.19473	1.12584			1.27053		0.829881		0.975594				0.951943	0.841229	0.940278		1.16894	0.750812	0.883006	1.24665			0.987557	1.23336	1.15142	1.14941	0.91914	0.97182
Q5H9R7	HUMAN	PPP6R3	PPP6R3	Serine/threonine-protein phosphatase 6 regulatory subunit 3 OS=Homo sapiens OX=9606 GN=PPP6R3 PE=1 SV=2	#N/A	18	10	4	3397.21	3480.08	2977.26	3229.26	4252.45	4357.5	4106.46	4330.99	3881.44	4201.58	861.641	847.921	757.292	1025.5	1002.18	1021.06	1093.02	985.478	1021.73	1014.26	794.507	941.489	998.407	1109.64	1145.93	388.361	326.875	253.755	353.528	428.306	309.479	379.588	297.481	322.212	268.407	283.985	290.603	294.324		0.965669	0.935098	1.10172	0.781739	1.0247	0.923961	1.05818	1.00771	0.794388	0.945454	1.01847	1.11766	1.20879	0.941364	0.97101	0.865823	1.32789	0.698183	0.867645	1.46448	1.01715	0.732494	0.939109	0.912755	1.2979	0.908559	0.988038	0.94198	0.868003	0.917746		1.00083	0.959258	0.974847	0.999591	0.996238	0.971761
Q9UKV8	HUMAN	AGO2	AGO2	Protein argonaute-2 OS=Homo sapiens OX=9606 GN=AGO2 PE=1 SV=3	#N/A	10	12	5	2216.57	2177.82	2022.9	1760.25	3232.19	3303.12	3234.38	2955.91	2918.46	3710.21	1206.46	1485.18	1727.17	1948	2132.51	1836.78	1684.33	1973.73	2957.43	1790.87	1374.3	1812.24	1784.96	2216.45	1975.07	603.2	741.443	471.268	583.795	715.13	719.758	608.701	555.201	596.614	382.691	684.802	662.105	628.873		1.00068	0.898957	0.924283	0.745511	1.02194	1.07045	1.11506	0.84548	0.605604	0.977833	0.914524	1.14865	0.904424	0.922002	1.0609	0.920673	0.934486	0.866985	0.730095	1.10789	0.860125	0.689852	0.801135	0.902936	0.943009	0.990748	1.14789	1.48453	0.909687	0.59287		0.941305	0.959689	0.952795	0.933421	0.872872	0.971602
F8VXU5	HUMAN	VPS29	VPS29	Vacuolar protein sorting-associated protein 29 OS=Homo sapiens OX=9606 GN=VPS29 PE=1 SV=1	#N/A	10	12	8	4227.58	3549.31	3737.02	3093.17	5441.47	4960.73	5234.95	4955.61	4773.46	4937.55	1774.18	1571.33	2581.43	1970.49	1983.21	2015.79	2122.78	2993.31	2354.57	2284.84	2236.58	3286.5	2383.49	2354.27	2534.85	998.38	942.345	837.802	1100.31	1081.18	1222.41	994.927	1138.85	1263	1050.58	1237.23	1210.69	1298.93		0.962048	0.942513	1.00653	0.648182	0.911653	0.818088	0.974177	0.87566	0.731861	0.812841	0.910712	0.750985	0.876874	0.831527	0.985988	0.961056	0.795641	1.06486	0.667671	0.861629	0.907587	0.922606	0.795477	0.877237	0.792889	1.23476	0.907392	0.971276	1.3557	0.837244		0.970363	0.845552	0.892356	0.84297	0.883007	0.971498
Q99816	HUMAN	TSG101	TSG101	Tumor susceptibility gene 101 protein OS=Homo sapiens OX=9606 GN=TSG101 PE=1 SV=2	#N/A	12	14	5	3811.86	3554.66	3058.39	3631	4241.64	4359.85	4277.49	3887.47	4728.14	4244.58	2307.12	2039.62	1853.06	2248.13	2143.89	2021.68	2308.61	2057.49	2067.23	2065.85	2743.99	1769.24	2261.87	2195.91	2227.9	773.107	757.501	924.463	781.557	994.022	770.485	956.783	909.238	812.518	766.434	779.711	857.242	844.03		1.00845	0.926987	0.955189	0.915217	1.02787	0.962008	0.905775	1.03592	1.03525	1.00878	0.916502	0.890512	0.918792	0.907169	0.916621	0.83035	0.908858	0.831505	1.08679	1.16856	1.06889	1.23128	0.985811	1.1147	1.12479	0.923235	1.00069	0.927607	0.793892	0.901013		0.963543	0.969358	0.967177	0.941947	1.01803	0.971467
A0A0B4J1V8	HUMAN	PPAN-P2RY11	PPAN-P2RY11	HCG2039996 OS=Homo sapiens OX=9606 GN=PPAN-P2RY11 PE=3 SV=1	#N/A	8	9	1	1189.38	987.317	1791.49	983.944	2115.78	2085.9	2234.04	1833.69	1959.61	1671.78	833.544	875.321	721.425	885.986	1018.33	1082.94	894.477	728.811	601.855	712.191	575.381	793.834	731.201	699.539	737.584	69.2106	72.8433	43.1949	49.1128	76.8796	56.4565	68.1694	76.7865	55.2665	33.7854	47.4	48.3672	43.8623		1.05589	0.985357	1.19846	1.21106	0.985879	1.40892	1.22426	1.23756	1.15326	1.22581	0.866674	1.57961	1.06501	1.49831	1.02787	1.64607	1.50083	0.998132	0.936681	1.66714	1.66512	0.796072	0.904071	0.926188	1.47826	1.00835	0.790148	0.832701	1.09831	0.732636		1.0799	1.21354	1.16342	1.20236	1.31572	0.971333
P23443	HUMAN	RPS6KB1	RPS6KB1	Ribosomal protein S6 kinase beta-1 OS=Homo sapiens OX=9606 GN=RPS6KB1 PE=1 SV=2	#N/A	5	4	2	934.543	953.146	892.984	770.268	1159.29	1296.13	1189.03	1249.21	1134.72	1154	245.105	249.724	343.899	277.389	368.49	280.084	314.139	300.205	239.476	258.684	226.55	358.94	287.009	313.455	269.329	60.8497	47.1633	32.4531	50.8155	48.313	53.2146	44.0564	39.7731	44.3391	37.2438	48.5636	49.1754	37.3003		1.02565	0.892227	1.02547	0.861323	1.11804	1.27096	1.23074	1.0835	0.845391	0.956742	1.07756	1.09079	1.17525	0.966037	1.12317	0.946113	1.40732	1.18614	0.750571	1.11738	0.919867	0.781392	0.816096	0.97881	1.01893	1.03544	0.995439	0.825977	1.23802	0.861371		0.981116	1.11291	1.06349	1.03356	1.01554	0.97126
Q9H5Z1	HUMAN	DHX35	DHX35	Probable ATP-dependent RNA helicase DHX35 OS=Homo sapiens OX=9606 GN=DHX35 PE=1 SV=2	#N/A	3	1	0	174.65	231.268	194.433	294.736	257.282	246.714	281.023	410.842	310.147	374.858	61.6279	93.6953	70.3076	76.3892	94.3205	91.8941	100.887	46.1239	46.2881	93.0993	70.7348	45.4309	87.3331	72.3988	81.7132	0	0	0	0	0	0	0	0	0	0	0	0	0		1.09228	1.15678		1.16418	0.958924	1.17195		1.25354	0.765738	0.94915	1.59686			1.1418		0.957991		0.873585				0.878893	1.45219	1.20547		0.573098	1.45699	0.575138	0.564488			1.12453	1.13715	1.13294	1.11339	0.90349	0.971231
Q969Y2	HUMAN	GTPBP3	GTPBP3	tRNA modification GTPase GTPBP3, mitochondrial OS=Homo sapiens OX=9606 GN=GTPBP3 PE=1 SV=2	#N/A	1	2	1	54.1188	59.3471	88.4133	60.7247	101.262	107.089	133.409	107.633	91.0304	121.814	117.155	122.976	81.4536	158.627	286.774	135.397	87.1739	107.386	169.86	122.646	109.496	145.768	164.807	129.967	120.237	69.8878	75.9602	68.0271	59.765	48.1479	79.2547	49.9189	54.8285	69.1105	44.4039	63.5431	60.6382	61.9111		1.31746	0.886572	1.12788	0.88896	1.05755	2.07301	1.29343	0.630157	0.846882	1.14667	1.06291	1.23967	0.975363	0.978748	1.03702	1.55841	1.14057	0.588806	1.1102	0.785772	0.894799	0.79152	1.07036	0.898959	0.814675	0.776262	1.20296	1.22787	1.05371	0.724669		1.11064	1.18862	1.15938	1.04104	0.981439	0.971184
Q9BRS2	HUMAN	RIOK1	RIOK1	Serine/threonine-protein kinase RIO1 OS=Homo sapiens OX=9606 GN=RIOK1 PE=1 SV=2	#N/A	3	3	1	395.724	409.057	513.062	549.128	649.876	642.939	668.002	705.555	583.022	704.853	218.138	237.811	231.678	275.415	268.967	334.941	253.405	212.531	151.441	277.521	176.815	233.673	220.416	210.502	245.296	25.4039	18.9423	8.06615	18.0503	21.2025	20.2977	25.1153	17.0677	22.577	8.40201	18.3738	16.3279	21.5106		1.02789	1.23121	1.19334	1.05504	0.989326	1.19326	1.07286	1.12422	0.967761	1.22187	1.08568	1.00122	0.954068	1.48595	0.97117	1.27503	1.34275	1.02783	0.426346	1.12069	0.902135	0.784434	1.36466	0.897129	1.3275	0.942887	1.0846	0.671863	1.03668	0.444098		1.15081	1.08694	1.11089	1.09824	0.982746	0.971177
A0A0G2JN34	HUMAN	TRPM1	TRPM1	Transient receptor potential cation channel subfamily M member 1 OS=Homo sapiens OX=9606 GN=TRPM1 PE=1 SV=1	#N/A	0	0	1	0	0	0	0	0	0	0	0	0	0	0	0	0	0	0	0	0	0	0	0	0	0	0	0	0	14.1932	11.7895	15.9148	14.6944	13.8188	13.6515	22.0533	10.8359	17.5866	11.3397	37.0025	22.377	12.0088				1.0229				0.794017					0.68572	0.854676		2.15219		0.825526		0.925661	0.803751	0.630251				1.2827					0.659557		1.0229	0.794017	0.908458	1.23086	0.796297	0.971126
Q12788	HUMAN	TBL3	TBL3	Transducin beta-like protein 3 OS=Homo sapiens OX=9606 GN=TBL3 PE=1 SV=2	#N/A	12	18	5	2955.97	2354.04	4567.82	2642.91	4548.15	4964.72	4982.46	3895.21	4558.98	4177.63	1425.48	1734.79	1551.45	1661.88	1667.57	1824.14	1493.79	1473.91	1368.02	1525.46	1241.92	1528.82	1419.69	1390.01	1345.87	601.451	642.451	423.327	462.759	444.799	579.86	448.629	618.994	480.34	341.254	493.395	455.761	475.248		1.09549	1.10126	1.03187	1.25238	1.09159	1.20385	1.24566	1.0784	1.02908	1.19975	0.856439	1.38012	0.994102	1.31689	1.05991	1.72045	1.29204	1.12002	0.909394	0.955519	1.32973	0.89657	0.995444	1.00238	0.963747	1.06405	0.918535	0.987605	1.10369	0.733084		1.07621	1.17438	1.13756	1.11947	1.17482	0.971067
P31941	HUMAN	APOBEC3A	APOBEC3A	DNA dC->dU-editing enzyme APOBEC-3A OS=Homo sapiens OX=9606 GN=APOBEC3A PE=1 SV=3	#N/A	3	2	1	541.63	385.429	737.023	379.554	625.956	1111.05	709.487	651.96	579.334	962.364	224.865	383.814	317.966	162.995	157.827	137.583	282.791	376.001	214.416	552.871	98.5697	235.681	243.958	299.513	440.979	312.371	98.8469	301.361	127.639	247.522	207.618	223.683	200.887	145.668	216.412	176.951	165.183	281.893		1.13344	1.68481	0.651648	1.16963	1.77496	0.480959	0.928783	0.861775	0.685251	0.496708	1.04154	0.442193	0.570994	0.419269	0.791594	1.59002	1.3974	0.968964	1.34814	1.10729	0.898673	0.30038	0.818835	0.925518	1.00065	1.14582	1.53743	0.653409	0.71821	0.968123		1.15664	1.04322	1.08575	0.635365	1.08727	0.970999
O94762	HUMAN	RECQL5	RECQL5	ATP-dependent DNA helicase Q5 OS=Homo sapiens OX=9606 GN=RECQL5 PE=1 SV=2	#N/A	3	3	0	251.807	279.627	353.717	326.057	400.63	410.471	409.776	397.696	475.207	397.183	141.66	160.202	186.527	176.319	213.964	162.704	204.702	153.115	148.548	209.75	146.433	217.105	211.017	205.653	226.161	0	0	0	0	0	0	0	0	0	0	0	0	0		1.02283	0.978873		0.747637	1.02456	0.998539		0.955315	0.661107	0.822856	0.992676			0.759314		1.33118		0.870494				0.68338	1.22709	1.18615		0.714566	0.991397	0.69325	1.0132			1.00085	0.931514	0.954626	0.808988	0.961685	0.970941
P22090	HUMAN	RPS4Y1	RPS4Y1	40S ribosomal protein S4, Y isoform 1 OS=Homo sapiens OX=9606 GN=RPS4Y1 PE=1 SV=2	#N/A	4	4	1	1573.89	249.826	1346.64	641.472	2513.72	2272.66	270.35	314.894	1643.99	519.723	134.084	153.285	429.914	136.252	868.14	154.939	750.538	161.98	524.168	135.414	360.203	709.972	168.8	83.0539	776.28	167.524	55.0063	49.8928	47.5514	167.154	215.921	174.006	154.224	50.8244	53.1204	156.339	51.7116	161.671		0.10755	0.395127	0.476368	0.447271	0.904101	2.53315	2.02379	2.19	0.391245	0.397571	0.12527	0.515564	0.445691	0.452096	1.46534	1.47681	1.57017	1.25445	0.467636	1.5667	1.44551	1.05104	0.703479	0.654006	1.63092	0.472642	0.206755	1.52948	2.07163	0.497888		0.326348	1.61966	1.13467	0.541825	1.26176	0.97085
Q8NC44	HUMAN	RETREG2	RETREG2	Reticulophagy regulator 2 OS=Homo sapiens OX=9606 GN=RETREG2 PE=1 SV=3	#N/A	1	3	1	394.493	444.559	511.714	415.134	489.29	609.57	566.527	504.845	688.333	555.001	401.78	333.813	314.413	359.186	356.12	340.71	368.898	311.058	345.163	434.216	270.021	295.606	364.877	312.57	360.188	91.2199	96.2476	77.5527	88.4298	79.8262	104.596	86.2484	82.21	97.6337	53.5923	85.8099	85.5313	103.008		1.15786	1.2554	1.03569	0.965117	1.24582	1.02961	1.10954	1.06655	1.16162	1.03847	1.03179	1.02098	0.938053	0.985059	0.910261	1.21974	0.96765	0.909028	0.82267	0.846786	0.872073	0.780683	0.989532	1.4068	0.914913	0.899329	1.1343	0.997932	0.854653	0.568501		1.14965	1.08333	1.1082	1.01232	0.916948	0.970745
Q7Z7A1	HUMAN	CNTRL	CNTRL	Centriolin OS=Homo sapiens OX=9606 GN=CNTRL PE=1 SV=2	#N/A	18	21	8	4028.44	4064.13	5893.6	3880.23	6195.79	9412.44	7442.65	6597.87	6151.93	5730.08	1968.85	2428.95	1754.26	2195.19	2157.9	2275.25	2165.91	2086.69	1814.95	2526.24	1508.77	2310.38	1924.84	1988.48	1906.45	649.157	737.839	553.341	634.585	648.038	686.6	635.588	619.738	634.64	450.03	602.708	623.462	664.019		1.20124	1.30224	0.985862	1.25208	1.51917	1.11237	1.06658	1.11649	1.01491	1.13159	1.0649	1.14618	0.985777	1.17286	0.936259	1.45655	1.00841	0.904296	0.859572	1.00668	0.962713	0.77775	0.958962	0.99292	0.987335	1.07566	0.924834	0.935578	1.19096	0.699086		1.16311	1.21334	1.1945	1.06464	0.996567	0.970667
Q86UY6	HUMAN	NAA40	NAA40	N-alpha-acetyltransferase 40 OS=Homo sapiens OX=9606 GN=NAA40 PE=1 SV=1	#N/A	1	0	0	40.3775	42.0172	53.6627	26.5055	74.5635	123.656	78.7293	74.5958	96.4568	72.6773	0	0	0	0	0	0	0	0	0	0	0	0	0	0	0	0	0	0	0	0	0	0	0	0	0	0	0	0		1.05587				1.6584						1.00043					1.30258							0.643378	1.29362			0.974703					1.05587	1.6584	1.35713	1.00043	1.30258	0.970567
Q7Z2T5	HUMAN	TRMT1L	TRMT1L	TRMT1-like protein OS=Homo sapiens OX=9606 GN=TRMT1L PE=1 SV=2	#N/A	9	7	3	1328.08	1300.96	1664.52	1119.36	2094.7	2354.29	2443.5	2311.23	1928.94	2080.43	1096.95	1196.37	1011.01	913.769	664.944	785.183	766.03	647.636	712.3	623.341	997.647	820.588	731.785	623.87	836.793	133.086	127.81	72.2626	93.9351	101.125	121.184	110.129	107.402	106.631	96.4771	103.408	108.543	96.5075		1.16652	0.852938	1.04004	1.63704	1.12393	0.909865	1.18199	1.04818	1.50099	1.25034	1.10337	1.24662	0.916213	1.07439	1.00861	1.26626	1.29808	1.3834	0.704826	0.98634	1.04756	1.36511	0.851533	0.920865	1.07416	0.886181	0.993189	0.974664	1.12284	0.941006		1.01983	1.1802	1.12006	1.15722	1.15022	0.970554
Q9UHP3	HUMAN	USP25	USP25	Ubiquitin carboxyl-terminal hydrolase 25 OS=Homo sapiens OX=9606 GN=USP25 PE=1 SV=4	#N/A	8	5	0	1726.64	1702.51	1677.71	1458.28	2265.07	2606.22	2444.54	2297.86	2076.64	2401.24	494.682	560.588	676.749	674.8	619.727	593.719	643.817	584.049	648.209	793.665	493.008	669.068	625.467	630.655	647.987	0	0	0	0	0	0	0	0	0	0	0	0	0		1.07923	1.25045		0.883229	1.15062	0.976406		1.01436	0.779392	1.06317	1.01447			0.935428		0.978499		1.06625				0.776754	0.850523	0.91681		0.920192	1.06012	1.02128	1.05414			1.16484	1.00615	1.05905	0.948117	0.9405	0.970511
Q9BUT9	HUMAN	MCRIP2	MCRIP2	MAPK regulated corepressor interacting protein 2 OS=Homo sapiens OX=9606 GN=MCRIP2 PE=1 SV=2	#N/A	1	1	0	31.0392	34.8632	41.3477	46.2141	41.1958	29.8668	29.3103	30.4079	41.819	75.7646	13.6252	15.2124	7.52697	3.91388	7.16514	17.724	10.1704	7.86908	4.80978	10.403	9.8494	4.72854	18.2903	6.19686	8.86104	0	0	0	0	0	0	0	0	0	0	0	0	0		0.711488	0.935854		1.36851	0.724996	0.644576		0.914933	1.22572	0.352093	0.73813			1.59445		1.25482		0.677126				0.886052	1.4025	1.01513		0.707902	1.83913	0.432688	0.425379			0.823671	0.913254	0.883393	0.9776	0.939331	0.970455
Q96II5	HUMAN	ARAF	ARAF	Non-specific serine/threonine protein kinase OS=Homo sapiens OX=9606 GN=ARAF PE=1 SV=1	#N/A	7	6	4	1808.3	1859.19	1458.77	1635.38	2717.2	2947.11	2739.67	2945.41	2528.7	2441.49	473.372	480.817	444.482	568.13	596.622	528.222	575.893	486.583	463.529	608.024	483.848	609.644	536.276	582.834	583.114	315.611	283.341	268.27	377.347	405.113	337.627	369.373	351.454	338.518	497.543	365.976	380.188	376.206		1.00827	1.07158	0.895085	0.847392	1.08461	1.05149	0.892728	1.01495	0.834271	1.00127	1.08399	0.749189	0.997753	0.930938	0.967686	0.795513	0.834515	0.783355	0.709338	1.07117	0.929287	0.852735	0.891827	0.930628	0.976668	0.857554	0.898532	0.816924	1.07444	1.31556		0.991646	0.978235	0.983264	0.937871	0.853702	0.970267
Q5VV42	HUMAN	CDKAL1	CDKAL1	Threonylcarbamoyladenosine tRNA methylthiotransferase OS=Homo sapiens OX=9606 GN=CDKAL1 PE=1 SV=1	#N/A	2	0	0	244.846	196.556	358.117	167.387	343.292	389.15	322.346	280.187	432.471	306.315	0	0	0	0	0	0	0	0	0	0	0	0	0	0	0	0	0	0	0	0	0	0	0	0	0	0	0	0		0.938984				1.13358						0.816177					1.62263							0.758432	1.25978			0.892287					0.938984	1.13358	1.03628	0.816177	1.62263	0.970165
A0A5F9ZI21	HUMAN	ARHGEF2	ARHGEF2	Guanine nucleotide exchange factor H1 OS=Homo sapiens OX=9606 GN=ARHGEF2 PE=1 SV=1	#N/A	38	28	18	7898.97	6797.78	7937.12	6677.92	11283.3	10247.7	10216.5	9777.95	9279.01	12220.7	2019.98	1863.22	1888.95	2498.45	2343.17	1995.07	2287.95	2075.49	1972.04	2258.77	1994.36	2486.26	2265.13	2404.98	2387.53	1604.27	1258.56	889.799	1167.73	1529.27	1253.4	1467.24	1275.28	1205.03	1007.65	1096.99	1104.27	1177.97		0.905454	0.960136	1.056	0.791999	0.908219	0.996014	1.0984	0.972541	0.858634	1.06202	0.866586	1.10292	1.02332	0.848047	0.961332	1.08012	1.40588	0.802939	0.779761	1.34015	1.11757	0.847745	0.908762	0.822367	1.28579	0.88223	1.08308	0.838255	1.05684	0.883042		0.973865	0.953435	0.961096	0.960408	1.05345	0.970046
Q6V1X1	HUMAN	DPP8	DPP8	Dipeptidyl peptidase 8 OS=Homo sapiens OX=9606 GN=DPP8 PE=1 SV=1	#N/A	1	1	1	150.367	150.49	129.286	101.314	187.399	242.732	199.523	206.225	205.284	162.473	127.044	139.299	202.096	144.182	130.9	124.297	152.366	164.355	97.9655	112.146	115.35	132.507	141.912	153.996	156.465	40.2725	41.2833	42.5311	40.8937	39.657	36.5966	48.0815	39.0101	41.4224	62.0203	41.5239	42.267	45.6107		1.0647	0.743718	0.942729	0.923787	1.29527	0.868088	0.832899	1.01044	0.842515	0.956169	1.10046	0.939561	0.930696	0.8243	0.945037	0.859452	0.916557	1.34024	0.96796	0.902548	0.887826	0.764966	0.673501	1.09544	1.09428	1.08995	0.866988	0.649676	0.878742	1.41151		0.917047	0.986097	0.960203	0.934106	0.948506	0.970011
Q9NSA3	HUMAN	CTNNBIP1	CTNNBIP1	Beta-catenin-interacting protein 1 OS=Homo sapiens OX=9606 GN=CTNNBIP1 PE=1 SV=1	#N/A	1	2	0	272.574	295.1	307.035	313.449	336.546	362.306	318.672	331.733	439.197	427.024	240.825	165.324	241.968	241.605	219.01	212.117	238.507	171.075	187.526	280.769	239.614	200.933	275.139	229.608	278.975	0	0	0	0	0	0	0	0	0	0	0	0	0		0.94689	1.07475		0.632841	1.07654	0.838346		0.912978	0.921851	0.924837	0.9857			0.811959		1.08173		0.926227				0.917217	1.10433	1.30501		0.654857	1.26884	0.717828	0.769151			1.01082	0.865177	0.913725	0.911087	0.975058	0.970003
Q969X5	HUMAN	ERGIC1	ERGIC1	Endoplasmic reticulum-Golgi intermediate compartment protein 1 OS=Homo sapiens OX=9606 GN=ERGIC1 PE=1 SV=1	#N/A	2	3	3	863.837	827.954	984.729	821.121	1517.66	1514.25	1638.45	1116.31	1292.33	1370.19	382.78	446.14	269.185	398.427	331.503	328.543	362.075	365.035	333.291	332.439	338.046	318.485	416.129	286.767	343.414	333.15	320.489	458.836	331.26	294.353	300.875	343.527	341.13	317.163	302.078	275.378	291.589	317.631		1.07959	0.953176	1.04121	1.27918	0.997756	0.950493	0.987738	1.03815	1.09751	1.14238	0.735548	1.05213	1.08749	0.942005	0.904034	1.16413	1.09369	0.771814	1.50631	0.966328	1.11989	0.969251	0.970712	0.851528	1.12776	1.04664	0.902833	0.95562	0.913166	0.991688		1.02466	1.05066	1.04091	0.994443	1.08449	0.969993
P49459	HUMAN	UBE2A	UBE2A	Ubiquitin-conjugating enzyme E2 A OS=Homo sapiens OX=9606 GN=UBE2A PE=1 SV=2	#N/A	1	1	0	284.614	257.382	243.216	238.007	334.027	358.503	342.876	390.036	382.631	358.429	72.0022	72.7455	104.494	108.567	102.57	104.524	106.417	85.8588	101.341	121.89	92.4128	109.989	97.0522	110.219	120.133	0	0	0	0	0	0	0	0	0	0	0	0	0		1.02649	1.11688		0.666565	1.07328	0.93985		0.975098	0.659754	0.994794	1.16768			0.957753		0.897481		0.957478				0.846776	0.878259	1.14551		0.786721	1.07305	0.928589	1.00782			1.07168	0.913697	0.966359	0.944995	0.900578	0.969993
Q8NFH5	HUMAN	NUP35	NUP35	Nucleoporin NUP35 OS=Homo sapiens OX=9606 GN=NUP35 PE=1 SV=1	#N/A	9	7	7	1619.05	1392.54	2409.94	1294.47	2422.88	2409.03	2529.41	2421.64	2311.65	2178.21	868.137	819.398	743.059	734.669	613.892	798.555	740.075	714.055	644.96	777.784	693.403	703.335	783.664	631.1	595.948	786.597	864.114	850.916	979.125	1096.6	965.005	1074.38	1028.71	938.545	766.994	866.535	906.24	964.435		1.04397	1.16046	1.00343	1.22255	0.994284	0.915933	1.03172	1.1042	1.29527	1.09613	0.999487	0.923852	1.04681	1.19145	0.926441	1.60044	0.840977	1.10865	0.909742	1.17241	1.09983	1.03456	0.859659	0.954092	1.14866	1.06538	0.899016	0.962286	1.04938	0.820019		1.06929	1.05374	1.05957	1.06849	1.10952	0.969811
Q9NWU1	HUMAN	OXSM	OXSM	3-oxoacyl-[acyl-carrier-protein] synthase, mitochondrial OS=Homo sapiens OX=9606 GN=OXSM PE=1 SV=1	#N/A	8	4	2	910.908	918.506	1021.99	806.627	1303.84	1402.46	1382.1	1122.82	913.434	1072.18	743.496	986.51	748.354	870.037	759.579	789.841	627.798	781.009	745.454	732.938	532.452	684.948	719.898	675.201	536.36	238.574	321.488	248.432	265.673	263.932	347.209	295.062	273.653	296.072	237.888	265.562	298.191	257.891		1.06002	1.13842	1.06485	1.53228	1.07564	1.1798	1.24877	0.975114	1.15482	1.35137	0.861168	1.15626	0.955516	1.2268	0.955117	1.11729	0.858052	1.16237	0.893507	0.949255	0.984215	0.82702	0.881842	0.700572	1.06122	1.21309	0.822322	1.15786	1.06388	0.855585		1.08776	1.20232	1.15936	1.09444	0.970244	0.969546
Q9H582	HUMAN	ZNF644	ZNF644	Zinc finger protein 644 OS=Homo sapiens OX=9606 GN=ZNF644 PE=1 SV=2	#N/A	2	1	1	100.502	110.162	163.181	116.843	203.65	199.48	198.247	197.578	188.469	224.486	71.8883	83.3423	72.6715	74.6242	56.2077	69.0036	57.9293	50.8232	34.4997	69.8419	49.0626	63.4216	71.1749	55.9411	53.6331	77.206	71.4862	47.9625	77.9893	77.7382	64.124	75.5852	56.0395	60.7662	53.7142	60.1054	60.6597	59.591		0.973471	1.15921	1.01066	1.38328	0.979526	0.932913	1.06651	0.961486	1.19317	1.23858	0.970182	1.18895	1.29711	1.14529	0.999669	1.5492	1.28408	1.20617	0.797708	1.29294	0.932044	0.814321	1.10928	0.925455	1.25713	0.843542	1.10231	0.572611	1.05265	0.89337		1.04778	1.06474	1.05838	1.14757	1.12521	0.969543
Q8IYU2	HUMAN	HACE1	HACE1	E3 ubiquitin-protein ligase HACE1 OS=Homo sapiens OX=9606 GN=HACE1 PE=1 SV=2	#N/A	2	1	0	228.428	241.583	228.892	268.192	304.776	291.192	269.989	340.231	294.049	333.419	92.4186	90.3059	53.5527	104.483	111.719	74.5901	93.3434	77.6021	69.9775	97.5394	86.8235	105.508	95.986	99.6631	94.527	0	0	0	0	0	0	0	0	0	0	0	0	0		0.885859	1.00842		0.933632	0.955428	1.15501		0.965035	0.955474	1.0802	1.11633			0.771154		0.973987		0.553657				0.897629	1.14122	0.964802		0.802293	1.09398	0.723466	1.0908			0.947137	1.00228	0.983896	0.98079	0.808424	0.969427
Q53RE8	HUMAN	ANKRD39	ANKRD39	Ankyrin repeat domain-containing protein 39 OS=Homo sapiens OX=9606 GN=ANKRD39 PE=1 SV=1	#N/A	0	2	0	0	0	0	0	0	0	0	0	0	0	172.337	215.258	105.805	121.443	104.791	145.641	133.611	147.116	110.7	116.271	130.593	135.15	164.549	107.017	133.798	0	0	0	0	0	0	0	0	0	0	0	0	0			0.860497		1.59307		0.775531		0.988826	1.27543	0.898772				1.07785				0.783036				0.966486				1.08877		0.819262	1.00021			0.860497	1.11914	1.05448	1.08402	0.874761	0.969415
Q9BQ75	HUMAN	CMSS1	CMSS1	Protein CMSS1 OS=Homo sapiens OX=9606 GN=CMSS1 PE=1 SV=2	#N/A	4	3	4	1466.83	1460.26	1627.07	1006.86	2320.13	2660.03	2575.3	2062.8	1649.4	1643.08	509.758	537.988	525.168	819.704	821.071	741.831	598.809	530.299	473.843	637.446	361.831	695.817	588.419	730.867	586.65	442.102	396.879	643.653	522.625	442.887	316.341	624.29	595.866	488.424	720.772	431.347	496.772	409.121		1.10998	1.00336	1.07833	0.84681	1.1465	1.29239	0.698407	0.942543	0.802374	1.29024	0.889086	0.876216	1.15383	1.16766	0.952313	1.11173	0.976058	0.826631	1.42104	0.977792	1.31553	0.569533	0.687957	0.710908	1.37829	0.834706	0.708183	0.745844	1.09524	1.5913		1.06389	0.98533	1.01479	1.01882	1.02833	0.969052
Q9UHA2	HUMAN	SS18L2	SS18L2	SS18-like protein 2 OS=Homo sapiens OX=9606 GN=SS18L2 PE=1 SV=1	#N/A	0	0	1	0	0	0	0	0	0	0	0	0	0	0	0	0	0	0	0	0	0	0	0	0	0	0	0	0	53.3685	37.3102	28.6975	34.8605	37.7985	33.6041	39.0607	50.9009	33.7625	21.5784	28.4979	29.0297	33.5478				1.07906				1.074					1.19245	1.11415		0.910804		1.70568		0.917183	1.20805	1.62681				1.24839					0.689654		1.07906	1.074	1.07653	1.07247	1.36443	0.969024
J3KNR0	HUMAN	MARK3	MARK3	Non-specific serine/threonine protein kinase OS=Homo sapiens OX=9606 GN=MARK3 PE=1 SV=2	#N/A	7	5	1	1856.9	1707.9	1669.88	1374.87	2529.69	2847.89	2397.34	1903.58	2319.2	2464.06	508.746	464.6	402.927	558.266	570.539	535.648	544.774	538.469	772.585	547.753	478.304	514.253	559.195	568.3	626.064	99.2769	107.704	73.625	80.8866	125.327	107.022	115.022	89.7179	100.815	72.1309	87.8506	103.111	87.3148		0.94768	0.9371	1.05884	0.794841	1.12579	0.976081	1.12403	0.932002	0.870366	0.955085	0.752496	1.13119	0.849533	0.91639	0.922674	0.936869	1.04268	0.68933	0.773266	1.31628	0.942286	0.818286	0.771361	0.916793	1.20805	0.921216	0.974057	1.32174	0.879787	0.757574		0.981206	0.990548	0.987044	0.913961	0.931285	0.968823
P22694	HUMAN	PRKACB	PRKACB	cAMP-dependent protein kinase catalytic subunit beta OS=Homo sapiens OX=9606 GN=PRKACB PE=1 SV=2	#N/A	4	8	2	940.61	1214.03	647.381	1334.17	1256.36	1191.84	1245.2	1237.67	1320.25	1159.02	1224.82	1286.79	1087.73	954.77	1017.46	1240.06	1332.98	714.955	763.166	1126.15	1442.72	1073.1	1094.47	873.786	1119.78	257.652	273.758	361.991	308.284	310.127	276.4	353.471	378.352	317.495	357.916	324.537	348.116	343.197		0.991117	1.09405	0.918528	1.25011	0.948648	0.988455	0.799639	1.29498	1.1899	0.927551	0.985121	0.791993	0.891879	1.20471	0.938901	0.600919	0.745399	1.05672	1.04725	0.897211	1.09459	1.40159	1.23842	1.05085	1.02261	0.694573	0.922518	0.74141	1.0425	1.03547		1.00123	1.05637	1.03569	0.990008	0.977669	0.968544
Q8TDD1	HUMAN	DDX54	DDX54	ATP-dependent RNA helicase DDX54 OS=Homo sapiens OX=9606 GN=DDX54 PE=1 SV=2	#N/A	13	15	4	2351.46	2066.14	2936.78	2028.54	4152.06	3984.56	3893.95	3770.63	3426.11	3195.58	1219.73	1211.34	1551.23	1366.43	1347.94	1129.61	1098.14	1483.49	1268.33	1369.86	1163.66	1453.06	1611.53	1375.26	1513.51	180.581	168.545	157.925	152.195	193.772	161.002	215.926	209.826	179.271	161.569	155.397	155.757	154.685		0.937836	0.91318	1.15493	0.807508	0.959659	0.898569	1.03724	0.732045	0.813101	0.910893	0.908134	1.08583	0.980502	0.753024	1.00113	1.32958	1.16338	1.03409	1.01742	1.24836	1.35178	0.775724	0.918389	0.825159	1.39108	0.988929	0.769637	0.845502	0.968648	1.04089		1.00198	0.887004	0.930122	0.921803	1.13148	0.96853
P26358	HUMAN	DNMT1	DNMT1	DNA (cytosine-5)-methyltransferase 1 OS=Homo sapiens OX=9606 GN=DNMT1 PE=1 SV=2	#N/A	35	40	13	6385.61	6366.07	9560.25	6329.13	9640.28	11326.1	8928.64	8807.71	12570.3	9508.64	4398.75	4079.39	3488.56	4486.44	4952.48	5888.74	5093.39	3408.58	2809.12	4921.53	3636.71	4526.13	3939.94	4599.85	4350.41	1487.75	1378.37	773.98	1083.66	1329.39	1472.04	1353.81	1143.13	1179.07	900.266	1097.73	1191.35	1105.76		0.926181	1.14541	1.02657	0.949417	1.17487	1.15261	1.28165	1.18541	1.02374	1.04415	0.913637	1.20009	0.943497	1.37051	0.955748	1.49945	1.29533	0.81191	0.673874	1.15744	0.995274	0.84639	0.992675	1.30393	1.17871	0.793297	0.986345	0.653781	1.05339	0.783826		1.03272	1.14879	1.10526	1.06448	1.03995	0.968244
Q06124	HUMAN	PTPN11	PTPN11	Tyrosine-protein phosphatase non-receptor type 11 OS=Homo sapiens OX=9606 GN=PTPN11 PE=1 SV=3	#N/A	18	21	7	4604.3	5164.23	3708.8	5227.1	5740.62	5505.05	5590.9	5460.15	6363.12	5974.88	2569.92	2373.34	2449.13	2903.64	3228.36	2981.87	3314.86	2343.87	2621.31	2913.98	3510.51	3139.87	2966.73	3272.05	3169.06	842.18	880.145	867.614	888.849	798.363	865.167	824.76	819.783	779.388	804.393	828.068	902.048	776.14		0.973919	0.92922	0.928844	0.756816	0.958965	1.02947	1.03107	1.05705	0.819504	0.92592	0.951142	1.04892	1.0593	0.950869	0.98686	0.759336	1.00368	0.780986	1.03399	0.951459	0.976986	1.11944	1.07019	1.10844	0.982917	0.74742	1.04081	0.835891	1.00125	0.958645		0.943994	0.966675	0.95817	0.963216	0.946553	0.968195
O75140	HUMAN	DEPDC5	DEPDC5	GATOR complex protein DEPDC5 OS=Homo sapiens OX=9606 GN=DEPDC5 PE=1 SV=2	#N/A	2	3	0	387.873	300.787	260.336	171.775	537.405	542.273	489.744	461.255	366.789	313.371	86.0292	120.885	109.606	102.606	94.8131	97.9543	106.145	132.764	100.862	89.8143	91.769	176.211	121.219	92.6836	90.1342	0	0	0	0	0	0	0	0	0	0	0	0	0		0.911313	0.886217		1.19279	1.00906	0.935542		1.04736	0.848869	1.01243	0.8583			0.966537		0.756064		1.0815				0.905505	0.498866	0.682519		1.31001	0.583118	0.995226	1.73872			0.898765	1.04619	0.997047	0.921535	0.914357	0.968077
P16219	HUMAN	ACADS	ACADS	Short-chain specific acyl-CoA dehydrogenase, mitochondrial OS=Homo sapiens OX=9606 GN=ACADS PE=1 SV=1	#N/A	18	15	5	4860.08	5127.28	5338.07	4651.59	7739.86	8662.14	8046.46	6768.42	6686.22	5256.58	2516.69	2327.29	2103.44	2007.21	1971.13	2276.07	1696.99	1923.77	2223.39	1316.88	1453.13	2308.03	2267.1	2145.03	1321.94	311.608	382.456	429.923	409.942	337.152	399.199	330.778	316.898	353.706	355.311	372.957	348.428	376.56		1.03961	0.688978	0.975758	1.21761	1.11916	1.03127	1.10126	0.887845	1.3167	1.05015	0.874489	1.05507	1.13089	1.19081	1.02886	1.06897	0.859623	1.1005	1.18602	0.930091	0.874216	0.76026	0.931495	0.863869	0.912506	1.0065	0.679158	1.16325	1.20753	0.980185		0.90145	1.07143	1.00769	1.09243	0.968524	0.968062
Q5JSZ5	HUMAN	PRRC2B	PRRC2B	Protein PRRC2B OS=Homo sapiens OX=9606 GN=PRRC2B PE=1 SV=2	#N/A	1	4	4	100.628	96.3958	146.042	97.1555	133.869	166.708	141.764	131.87	145.701	121.736	150.999	156.645	141.096	183.439	202.846	203.175	187.913	119.366	115.474	194.826	129.99	161.998	157.007	183.821	162.071	453.212	419.379	232.154	330.664	418.557	385.458	414.361	356.282	315.927	297.96	285.01	302.942	292.504		1.05897	1.16221	1.06114	0.934449	1.2453	1.21006	1.29469	1.12098	0.90077	1.09429	0.985064	1.40862	1.11064	1.21202	0.957299	1.48248	1.52226	0.841697	0.779766	1.40586	1.19669	0.775441	0.986231	1.08838	1.39177	0.712066	0.909366	0.688852	0.966384	1.0008		1.09411	1.1611	1.13598	1.09553	1.14346	0.967981
Q8TCF1	HUMAN	ZFAND1	ZFAND1	AN1-type zinc finger protein 1 OS=Homo sapiens OX=9606 GN=ZFAND1 PE=1 SV=1	#N/A	2	2	1	606.038	678.64	380.337	531.943	487.135	643.868	571.188	612.444	521.201	533.475	251.098	279.121	259.675	295.952	371.714	284.631	305.35	266.551	198.366	307.247	259.306	291.087	291.655	292.925	311.271	45.561	50.4938	51.1534	44.1837	43.832	45.8656	39.3891	42.8599	41.868	47.5518	38.87	39.9244	38.4534		1.17255	1.0289	1.06836	0.934712	1.32174	1.24479	1.17037	1.02255	0.840871	0.991077	1.25724	1.28847	1.12745	0.953165	0.991863	0.592113	1.1626	0.869594	1.3053	1.11848	1.09367	0.868357	0.828134	1.06993	1.00511	0.892618	1.09513	0.664282	0.974784	1.2134		1.08994	1.13883	1.1205	1.06431	1.00145	0.967923
O60884	HUMAN	DNAJA2	DNAJA2	DnaJ homolog subfamily A member 2 OS=Homo sapiens OX=9606 GN=DNAJA2 PE=1 SV=1	#N/A	19	11	10	4272.89	4307.98	3985.17	4028.16	5780.31	5656	6075.9	6137.77	5296.94	5155.34	1492.9	1347.02	1092.77	1415.77	1516.1	1478.57	1461.11	1248.9	1286.55	1433.71	1288.88	1488.33	1236.9	1438.55	1329.91	1196.6	1180.62	962.861	984.056	1034.85	1102.9	1064.67	1086.46	941.756	953.066	1001.83	1034.92	1000.72		1.05114	1.07384	0.925265	1.00891	0.978495	1.13555	1.08359	1.09437	1.11818	1.06041	1.06184	1.15995	0.966824	1.10744	0.98429	0.92885	1.17565	0.818479	0.946	1.01673	1.06744	0.965366	0.938869	0.916376	1.04603	0.93542	0.89188	0.963619	1.11475	0.936377		1.01675	1.06018	1.0439	1.06556	0.988358	0.967916
P40938	HUMAN	RFC3	RFC3	Replication factor C subunit 3 OS=Homo sapiens OX=9606 GN=RFC3 PE=1 SV=2	#N/A	11	12	4	1987.88	1833.96	2528.64	1586.33	2891.43	3144.66	3096.8	2819.68	2896.98	2773.6	1135.32	1027.54	1742.78	1270.64	1236.75	1390.95	1220.93	1184.71	940.13	1128.44	921.404	1431.42	1144.92	1128.17	1133.87	274.767	250.287	160.36	210.236	200.561	240.227	204.399	223.322	215.233	181.751	209.155	211.797	212.599		1.07103	0.993647	1.0143	0.904804	1.08758	1.08902	1.13209	1.07509	0.999708	1.11886	0.975185	1.1795	0.990756	1.2248	0.985659	1.32326	1.29486	1.53461	0.75571	0.94516	1.05242	0.811344	0.830138	1.00192	0.963246	1.0432	0.959248	0.827834	1.26044	0.856517		1.02633	1.05772	1.04595	1.06778	1.10248	0.967818
O15523	HUMAN	DDX3Y	DDX3Y	ATP-dependent RNA helicase DDX3Y OS=Homo sapiens OX=9606 GN=DDX3Y PE=1 SV=2	#N/A	6	5	1	1629.88	241.665	1489.04	1095.91	2548.7	2511.27	257.564	269.348	2122.81	377.398	64.4813	68.9718	377.499	49.5018	507.673	75.9569	530.864	69.5811	338.099	62.4972	346.779	399.922	111.107	53.0213	477.727	79.8993	3.23883	1.98186	4.53394	81.6816	93.5167	66.115	43.7532	9.36515	0.0115722	82.5978	2.48487	70.3881		0.101057	0.292109	0.257027	0.322371	0.985314	2.37284	2.56657	2.48123	0.301383	0.231369	0.10568	0.0888897	0.124434	0.355019	2.2669	1.59124	2.19284	1.76441	0.0543923	2.24175	1.20081	1.62083	1.17113	0.832898	1.81453	0.325219	0.148075	1.58026	1.86922	0.000317599		0.216731	1.74567	1.17231	0.496239	1.52375	0.967706
Q9NUJ1	HUMAN	ABHD10	ABHD10	Mycophenolic acid acyl-glucuronide esterase, mitochondrial OS=Homo sapiens OX=9606 GN=ABHD10 PE=1 SV=1	#N/A	12	12	2	3714.43	3530.11	4264.2	3239.57	6318.3	5466.67	6645.01	6604.85	4551.2	4865.51	1011.98	1205.01	1230.49	1535.1	1243.05	1145.7	1032.84	1125.77	1215.78	934.582	824.641	1127.99	1149.75	1098.45	843.6	78.302	95.8052	78.6442	90.8438	75.7543	85.3219	84.463	77.0974	86.496	86.4538	71.229	89.8207	81.972		1.05171	0.906835	1.00698	1.16923	0.865212	1.20615	0.993312	1.00217	0.981935	1.48952	1.04535	1.11536	1.0576	1.11169	0.829244	1.17722	0.911587	1.19395	0.915571	0.881927	0.897563	0.800158	0.894349	0.72032	0.983314	1.09235	0.770066	1.17968	1.0945	1.00649		0.988509	1.04722	1.0252	1.0901	0.968283	0.967634
P17098	HUMAN	ZNF8	ZNF8	Zinc finger protein 8 OS=Homo sapiens OX=9606 GN=ZNF8 PE=1 SV=2	#N/A	2	1	0	216.244	267.866	245.247	206.108	351.468	301.32	353.76	330.41	265.106	339.068	217.258	220.601	65.1591	160.175	215.213	122.91	172.291	168.254	130.787	139.44	127.006	204.578	176.769	152.504	137.75	0	0	0	0	0	0	0	0	0	0	0	0	0		1.00652	0.895715		1.41707	0.85732	1.38246		1.10674	1.39559	1.02891	0.940085			0.789532		1.01319		0.418561				0.815842	0.851492	0.754281		1.08081	0.96472	0.840136	1.31414			0.951119	1.1909	1.11097	1.03853	0.749196	0.967596
P04233	HUMAN	CD74	CD74	HLA class II histocompatibility antigen gamma chain OS=Homo sapiens OX=9606 GN=CD74 PE=1 SV=3	#N/A	20	17	12	5799.95	7364.53	8675.55	4855.61	9549.45	8509.4	11196.4	13316.6	8358.15	14240.9	4190.52	3834.47	3122.29	4456.39	3793.61	3531.63	4277.24	2778.37	3022.72	3697.12	3332.6	2776.92	3758.46	2785.96	3108.46	2108.13	2772.86	2086.26	2867.99	2136.09	1952.56	2778.38	2725.42	3043.81	2130.91	2304.68	2102.92	2880.42		1.17246	1.14902	1.22159	1.19171	0.891088	1.17901	0.783634	1.32932	1.30236	1.38499	1.39449	1.11285	1.15103	1.09759	0.924952	1.31802	0.84607	0.970371	0.837292	0.857293	1.09381	1.03573	0.737683	0.87525	1.11507	0.863483	1.49128	0.939424	0.863033	0.855214		1.18103	1.07495	1.11473	1.19547	0.994085	0.967554
Q13535	HUMAN	ATR	ATR	Serine/threonine-protein kinase ATR OS=Homo sapiens OX=9606 GN=ATR PE=1 SV=3	#N/A	0	1	0	0	0	0	0	0	0	0	0	0	0	73.2834	90.5892	103.324	60.4371	69.848	88.5166	83.9409	66.0689	53.8016	79.0242	68.2024	78.8784	70.3727	65.0068	70.0443	0	0	0	0	0	0	0	0	0	0	0	0	0			1.15407		1.32296		1.02006		1.22587	1.07023	0.882621				1.29269				1.50894				0.996025				0.964867		0.785716	1.15194			1.15407	1.18963	1.18074	1.08185	1.25248	0.967506
Q99487	HUMAN	PAFAH2	PAFAH2	Platelet-activating factor acetylhydrolase 2, cytoplasmic OS=Homo sapiens OX=9606 GN=PAFAH2 PE=1 SV=1	#N/A	2	1	1	594.066	668.537	513.821	455.485	779.029	1325.43	758.061	510.515	924.111	597.224	43.3365	48.6678	28.7593	35.171	34.6785	40.9879	44.6123	38.9719	34.4689	51.3408	44.8123	36.6657	42.0577	34.5449	39.4947	29.7097	20.369	16.4471	16.9884	26.8901	21.9822	29.1166	21.352	21.014	13.6257	18.7204	21.3086	17.1995		0.973084	1.32667	1.09141	1.2576	1.70139	0.896106	1.14169	1.1528	1.11983	0.908834	0.655322	1.05791	0.882328	1.05914	0.972283	0.813908	1.54303	0.743152	0.854214	1.3966	1.10896	1.15797	0.721501	1.18623	1.51223	1.00705	0.766626	0.890689	0.947456	0.707681		1.13039	1.22992	1.19259	0.950807	1.08826	0.967433
P80723	HUMAN	BASP1	BASP1	Brain acid soluble protein 1 OS=Homo sapiens OX=9606 GN=BASP1 PE=1 SV=2	#N/A	27	20	26	8896.05	8241.33	9664.62	5493.66	9563.31	6478.11	10130.3	10316.4	5685.84	11343.8	2671.41	2285.01	3316.17	4171	4658.46	3446.54	4010.76	3748.69	3036.56	2694.27	1899.55	4484.53	4260.15	3118.01	3097.93	3658.02	5771.01	1838.4	4567.05	4566.92	3090.22	5187.8	5434.92	4132.05	2989.54	3591.56	3194.9	4635.64		1.05928	0.771549	1.05537	0.654351	0.677392	1.33403	0.789275	1.14855	0.765002	1.19443	1.07874	1.47397	1.16647	0.986973	0.917321	1.1279	0.934296	0.949639	0.469546	1.16644	1.38813	0.543967	0.641132	0.594547	1.32502	1.0735	1.18618	0.869568	1.28422	0.76356		0.962066	0.920718	0.936224	1.08327	0.939989	0.967214
Q8N4C6	HUMAN	NIN	NIN	Ninein OS=Homo sapiens OX=9606 GN=NIN PE=1 SV=4	#N/A	11	10	1	2484.82	2499.32	2834.74	2092.21	4246.17	4138.26	4584.11	3870.02	3809.21	5673.1	743.371	925.486	652.41	734.051	751.294	911.697	768.601	688.15	651.752	787.94	668.373	653.221	727.061	647.024	738.354	50.0959	67.9607	41.9858	45.8498	72.5393	52.4905	58.3716	45.2747	51.8868	34.3657	37.8989	47.2486	53.8633		1.07959	1.119	1.02632	1.31434	0.974586	1.06696	1.03826	1.09154	1.05571	1.04247	0.911415	1.34427	0.906912	1.29476	0.749643	1.13751	0.9909	0.926527	0.830482	1.43483	0.895536	0.949196	0.839548	0.897093	1.15459	0.977282	1.33605	0.925592	0.927678	0.679755		1.07497	1.09714	1.08882	1.0436	1.02357	0.967199
Q9Y6H1	HUMAN	CHCHD2	CHCHD2	Coiled-coil-helix-coiled-coil-helix domain-containing protein 2 OS=Homo sapiens OX=9606 GN=CHCHD2 PE=1 SV=1	#N/A	8	4	5	2055.74	1660.88	2329.61	1542.89	3164.05	2799.78	2721.76	2638.88	2587.28	2423.91	977.545	1126.77	567.088	884.222	1027.64	915.161	853.621	1134.79	807.361	865.872	522.154	907.916	918.438	869.651	746.009	1091.89	997.449	1018.95	1150.8	950.19	1257	982.193	1104.99	1100.21	1259.45	1049.19	1150.52	1150.12		0.860215	1.02507	0.956438	1.33393	0.884871	1.21658	1.09274	1.01056	1.15727	1.04679	0.834021	0.867103	1.00041	1.08342	0.912087	1.25362	0.949203	0.671349	0.885794	0.82602	0.960589	0.618154	0.830265	0.817711	0.853841	1.34343	0.766079	0.955797	1.07484	1.09486		0.94724	1.10774	1.04755	0.985871	0.880675	0.967103
Q13616	HUMAN	CUL1	CUL1	Cullin-1 OS=Homo sapiens OX=9606 GN=CUL1 PE=1 SV=2	#N/A	25	22	7	6268.51	5679.99	7286.72	5166.46	8808.72	10136.6	8385.71	8122.78	9479.48	8153.4	2847.02	2475.78	2723.96	2888.04	3371.49	3333.41	3285.87	2727.01	3095.64	3551.04	2892.92	3131.5	2872.69	3136.88	3235.34	1187.86	1060.16	956.057	989.189	970.134	1117.47	954.372	905.368	937.821	948.854	967.925	977.766	960.408		0.951978	1.15232	0.967737	0.803398	1.15075	1.09406	1.15311	1.06627	0.923866	0.937179	0.922129	1.09398	1.02074	1.0817	0.998801	1.21969	1.22575	0.883934	0.986554	1.00108	0.934249	0.938762	0.864788	1.07615	0.984815	0.884923	0.925605	1.00455	1.01618	0.979121		1.02401	1.05352	1.04245	0.996914	1.02715	0.967016
A0A024R571	HUMAN	EHD1	EHD1	EH domain-containing protein 1 OS=Homo sapiens OX=9606 GN=EHD1 PE=1 SV=1	#N/A	54	49	24	14583.1	16538.8	10125.7	18160.2	17554.3	17959.9	18159.9	19666.4	18662.2	17472.3	6308.54	5773.3	7727.04	6147.09	6503.85	6056.2	7328.18	5763.43	6492.41	5661.39	9355.24	6433.07	6586	6365.29	6709.28	1995.51	2217.79	2686.59	2086.26	1654.33	1990.41	1782.07	2037.15	2220.06	2107.83	2173.19	2525.52	2164.47		1.0345	0.86387	0.946722	0.880946	1.02311	0.992421	0.848791	1.1182	0.962618	0.937982	1.12032	0.945752	0.889667	0.924114	0.926735	0.65071	0.850965	1.17907	1.14567	0.705471	0.868722	1.42751	1.16704	1.06311	0.759946	0.87944	0.995328	0.990674	0.98162	0.898863		0.948364	0.972694	0.96357	0.958169	0.975445	0.967003
O15379	HUMAN	HDAC3	HDAC3	Histone deacetylase 3 OS=Homo sapiens OX=9606 GN=HDAC3 PE=1 SV=2	#N/A	3	4	0	997.385	672.209	1159.73	723.561	1274.22	1169.12	1311.97	1135.33	1187.92	1014.36	261.137	519.877	182.396	275.258	210.991	352.853	269.408	248.398	287.651	300.766	310.364	220.622	291.278	202.857	213.72	0	0	0	0	0	0	0	0	0	0	0	0	0		1.02963	1.27469		2.20332	0.917516	0.894214		1.14179	1.10674	1.16658	0.891			1.49544		1.38924		0.773021				1.31537	0.866751	0.932272		1.05275	0.796061	1.21911	0.935032			1.15216	1.28921	1.24353	1.16494	1.15921	0.966995
O14530	HUMAN	TXNDC9	TXNDC9	Thioredoxin domain-containing protein 9 OS=Homo sapiens OX=9606 GN=TXNDC9 PE=1 SV=2	#N/A	3	6	0	712.629	707.422	676.481	593.479	1064.87	1135.63	839.207	1080.16	1043.26	972.986	385.963	397.504	376.663	442.418	444.019	490.038	500.19	389.233	479.306	461.717	398.387	410.761	388.669	422.73	438.103	0	0	0	0	0	0	0	0	0	0	0	0	0		0.788084	1.10856		0.954389	1.06644	1.06607		1.20094	0.92668	1.06223	1.01436			1.17656		0.952756		0.90435				0.95651	0.835855	0.979703		0.934533	0.913714	1.15079	0.986218			0.948324	1.07196	1.03075	1.04496	0.937872	0.966803
Q8TEP8	HUMAN	CEP192	CEP192	Centrosomal protein of 192 kDa OS=Homo sapiens OX=9606 GN=CEP192 PE=1 SV=3	#N/A	3	3	1	234.713	222.246	298.514	173.43	368.322	431.827	438.641	354.018	366.825	328.788	183.649	212.533	180.413	181.58	165.223	189.191	170.188	176.875	144.333	164.457	153.481	161.064	182.004	160.195	169.725	13.1338	17.3749	21.7969	12.3443	17.5957	14.2323	21.1253	27.8237	16.8353	19.9167	15.0112	18.2688	18.0499		1.19092	0.963761	0.927088	1.24549	1.17242	0.96825	0.783745	0.997346	1.07623	1.0641	0.961165	0.9568	0.679775	1.1087	0.826635	1.30653	0.723252	1.05726	1.20031	0.968958	1.5322	0.899436	0.759064	0.995937	1.16333	1.03653	0.892663	0.845826	0.943875	1.09677		1.02725	1.03345	1.03113	0.953344	1.09828	0.96675
P61201	HUMAN	COPS2	COPS2	COP9 signalosome complex subunit 2 OS=Homo sapiens OX=9606 GN=COPS2 PE=1 SV=1	#N/A	18	13	9	5139.84	5397.54	4573.71	5193.57	6323.35	6727.4	6957.87	6650.5	6565.56	6539.24	2096.28	1917.98	2763.17	3065.53	3029.67	2566.34	2999.01	2181.91	2863.85	2819.06	2711.9	2735.68	2617.73	3082.4	2642.6	1114.65	1149.22	956.92	1039.1	1023.22	1075.04	1054.76	948.203	1025.87	888.109	1018.31	1033.67	1037.6		1.10035	1.01372	0.990565	0.689697	1.0639	1.08945	1.03804	1.07843	0.753812	1.10235	1.05174	1.10967	1.00335	0.922841	0.983268	0.868093	1.07629	0.993622	0.923991	0.988014	0.915574	0.975186	0.985743	1.0383	1.01847	0.784603	1.03414	1.02983	0.983735	0.857547		1.03488	0.991904	1.00802	0.989575	0.962967	0.966546
F8VWL3	HUMAN	FGD4	FGD4	FYVE, RhoGEF and PH domain-containing protein 4 OS=Homo sapiens OX=9606 GN=FGD4 PE=1 SV=1	#N/A	5	6	1	1723.05	1749.47	1455.37	1725.01	1915.31	1740.94	1937.48	2030.56	1707.57	1990.16	831.281	546.136	647.8	607.367	522.254	538.821	592.181	628.977	792.882	627.649	1084.27	626.723	720.149	646.394	863.547	95.6475	87.9125	86.2611	104.324	99.9851	96.318	85.7559	97.9345	114.623	101.196	98.1645	85.1293	97.068		1.01157	0.844337	1.25823	0.734683	0.908957	0.702555	1.05729	0.796625	1.11827	0.817053	1.06017	0.965025	1.14517	0.724842	1.07756	0.838223	1.04993	0.871445	0.946898	1.09755	1.07504	1.45861	0.993524	0.891539	0.941352	0.846124	1.03908	1.06662	0.843091	1.11084		1.03805	0.840023	0.914283	0.986871	1.04824	0.96652
P30622	HUMAN	CLIP1	CLIP1	CAP-Gly domain-containing linker protein 1 OS=Homo sapiens OX=9606 GN=CLIP1 PE=1 SV=2	#N/A	47	36	16	12725.6	13395.8	12592.4	14796.1	15641.2	15272.4	15669.5	16204.2	16330.7	15991.3	6471.52	5164.14	4779.83	5202.78	5289.2	5316.81	5755.97	4406.96	4323.92	5791.01	5814.52	5402.01	5347.69	5863.33	6089.18	1488.79	1303.45	1576.7	1513.21	1552.36	1565.66	1614.15	1540.3	1506.94	1635.44	1642.1	1497.33	1625.63		1.00181	1.00421	0.965072	0.895506	0.976419	0.917192	1.00268	0.998134	1.12222	0.902205	1.03599	0.834753	0.969088	0.921979	1.05163	0.964147	0.953451	0.828863	1.00975	0.99416	0.986441	1.00829	1.13288	1.04408	1.03373	0.764204	1.02238	0.749804	0.936754	1.04737		0.990364	0.957986	0.970128	0.976838	0.963586	0.966401
Q9UK76	HUMAN	JPT1	JPT1	Jupiter microtubule associated homolog 1 OS=Homo sapiens OX=9606 GN=JPT1 PE=1 SV=3	#N/A	14	8	1	1492.68	1283.93	2021.1	1287.88	2011.88	2135.77	1684	2369.13	2420.61	1923.74	904.209	776.242	797.223	865	1090.68	1205.3	1233.33	802.423	852.072	1139.29	811.414	902.716	796.093	982.387	948.09	41.9954	42.4199	27.0946	39.003	48.6121	44.0437	40.957	35.2994	33.8134	25.2391	39.67	33.7655	38.5736		0.837026	1.25354	0.934858	0.854086	1.06158	1.20005	1.2177	1.35701	0.994886	0.951746	1.17757	1.17281	1.07834	1.32617	1.09678	1.45581	1.16107	0.877171	0.749098	1.344	0.975941	0.892785	0.927667	1.20316	1.13236	0.882893	0.956191	0.937521	0.993243	0.697798		1.00848	1.13809	1.08948	1.11404	1.06513	0.966354
H3BRN4	HUMAN	ABAT	ABAT	(S)-3-amino-2-methylpropionate transaminase OS=Homo sapiens OX=9606 GN=ABAT PE=1 SV=1	#N/A	4	7	1	752.605	650.309	732.367	667.701	1225.21	1194.85	1376.94	1052.63	1107.14	982.028	450.487	497.804	336.056	514.883	463.555	500.388	498.236	390.173	355.066	378.64	307.155	346.586	433.597	280.083	421.159	52.7294	96.4568	55.5544	89.6413	55.9869	74.0902	68.3308	89.9181	93.2369	101.267	53.7285	70.9454	84.1203		1.12384	1.00095	1.20255	1.31597	0.975222	1.22543	0.955598	1.31711	1.19088	1.36112	0.859141	1.24408	1.15617	1.3228	0.692977	1.04407	0.680091	0.88838	0.716527	0.722106	1.15974	0.81198	0.951877	0.903631	0.881314	1.03144	0.801518	0.938634	0.916216	1.30612		1.10911	1.15787	1.13958	1.11817	0.860413	0.966343
Q13206	HUMAN	DDX10	DDX10	Probable ATP-dependent RNA helicase DDX10 OS=Homo sapiens OX=9606 GN=DDX10 PE=1 SV=2	#N/A	5	10	2	1614.97	1552.22	2240.42	1362.86	2683.11	2836.59	2994.65	2487.64	2429.81	2195.16	971.533	1003.7	942.344	1163.9	1251.14	1255.35	1048.62	829.96	716.57	1017.43	609.981	976.707	914.26	1006.72	970.924	133.539	149.284	138.939	147.612	139.975	142.674	175.246	167.851	154.84	150.493	135.13	126.341	131.316		1.11611	1.05547	1.20191	1.04122	1.0572	1.29791	1.10747	1.08782	1.00785	1.20741	0.927146	1.15878	1.14581	1.30228	1.04891	1.41477	1.03657	0.977569	1.07848	1.08652	1.3029	0.632782	0.86061	0.905594	1.36031	0.860984	0.818141	0.743356	1.01322	1.16817		1.1245	1.11833	1.12064	1.11403	1.07566	0.966297
Q8NHZ8	HUMAN	CDC26	CDC26	Anaphase-promoting complex subunit CDC26 OS=Homo sapiens OX=9606 GN=CDC26 PE=1 SV=1	#N/A	4	2	1	1001.38	896.489	1217.73	873.507	1135.97	1146.93	1126.8	1219.31	1215.62	1067.29	245.379	252.779	208.329	251.036	296.329	288.769	291.286	221.624	233.385	253.294	261.092	251.552	241.524	268.085	268.724	51.7318	50.7963	27.8448	44.6856	52.8976	49.7832	50.7481	55.4459	43.0172	45.6675	49.7482	42.824	50.0292		0.991924	0.976292	0.926564	0.974308	1.00965	1.14217	1.0723	1.12273	0.945786	0.96759	1.07336	1.09412	0.962501	1.11303	1.07154	1.28326	1.11427	0.802983	0.599761	1.13938	1.19427	1.00635	0.920514	1.07012	1.09308	0.854225	0.939543	0.899555	0.96958	0.98365		0.964927	1.06423	1.02699	1.03256	1.02004	0.966283
Q6IA69	HUMAN	NADSYN1	NADSYN1	Glutamine-dependent NAD(+) synthetase OS=Homo sapiens OX=9606 GN=NADSYN1 PE=1 SV=3	#N/A	7	6	3	1658.94	1541.15	1558.79	1363.25	2297.01	1957.25	1837.22	1793.3	2012.21	2224.54	643.955	496.046	590.247	667.108	547.732	611.186	849.474	508.814	472.532	596.248	726.126	740.374	685.257	740.736	788.935	457.501	440.092	476.869	352.492	444.368	392.607	540.736	440.826	345.13	410.247	333.557	355.348	348.624		0.799832	0.807585	0.980521	0.671867	0.852086	0.741873	1.11541	1.15057	0.872202	0.903562	0.78071	1.25031	1.00144	0.827819	0.947642	0.974217	1.29977	0.799458	1.3548	1.26246	1.2524	0.983499	0.852004	0.876014	1.53624	0.689161	0.968449	0.640019	1.0028	1.16552		0.862646	0.90636	0.889967	0.940526	1.13237	0.966276
J3KPT4	HUMAN	TRABD	TRABD	TraB domain-containing protein OS=Homo sapiens OX=9606 GN=TRABD PE=1 SV=1	#N/A	3	4	0	594.875	516.771	474.871	268.993	825.523	1002.23	1010.9	495.717	1044.31	474.339	226.703	215.89	277.704	184.884	132.148	218.553	178.027	216.045	172.541	216.603	160.361	177.214	188.195	158.257	142.142	0	0	0	0	0	0	0	0	0	0	0	0	0		1.22456	1.32996		1.32558	1.21406	0.8114		1.0931	1.39197	1.1352	0.600488			1.34193		0.854356		1.70512				0.98463	0.483955	1.26503		1.32653	0.574593	1.05941	1.0881			1.27726	1.11103	1.16644	1.1174	1.18137	0.966269
P98172	HUMAN	EFNB1	EFNB1	Ephrin-B1 OS=Homo sapiens OX=9606 GN=EFNB1 PE=1 SV=1	#N/A	5	2	0	1937.56	3416.74	924.255	2498.52	1502.22	1034.41	1782.63	1845.15	2036.03	2027.45	229.339	234.112	191.127	180.611	118.112	193.018	220.356	156.038	159.595	194.702	313.632	169.451	237.814	178.586	257.555	0	0	0	0	0	0	0	0	0	0	0	0	0		1.18667	0.866684		1.04211	0.688588	0.525755		0.980877	1.02086	0.803959	1.22828			0.859185		0.345239		0.850771				1.39608	0.933275	1.35535		0.694575	1.34963	0.710409	0.754282			1.02667	0.809333	0.88178	0.978072	0.864029	0.966254
P11177	HUMAN	PDHB	PDHB	Pyruvate dehydrogenase E1 component subunit beta, mitochondrial OS=Homo sapiens OX=9606 GN=PDHB PE=1 SV=3	#N/A	32	29	14	7538.97	7470.89	8743.29	6388.5	10972.2	11303.3	13076.8	9195.22	9838.39	9305.76	4929.46	6815.21	3956.12	4816.03	4045.77	4563.63	3805.86	4668.21	4522.42	4082.66	3359.64	3707.01	4229.59	3753.21	3379.42	1792.76	1957.09	1855.73	2017.86	1585.07	2061.33	1867.32	1879.28	1960.72	1396.44	1819.59	1842.13	1935.49		1.19181	1.07796	1.03807	1.79944	1.03017	1.06822	1.09134	1.00487	1.30154	1.27159	0.838047	1.03615	1.06833	1.20495	0.96335	1.16501	0.949148	1.04455	0.982485	0.839188	0.994955	0.887056	0.85124	0.896665	0.988624	1.23256	0.848121	1.19407	0.978773	0.739321		1.10261	1.19881	1.16273	1.09771	0.980341	0.966172
O95298	HUMAN	NDUFC2	NDUFC2	NADH dehydrogenase [ubiquinone] 1 subunit C2 OS=Homo sapiens OX=9606 GN=NDUFC2 PE=1 SV=1	#N/A	5	6	4	1934.75	1742.68	2409.6	1697.66	2869.75	3020.7	3047.54	2537.89	2453.36	2226.15	1069.83	1364.69	1118.82	963.552	1035.28	1009.46	882.793	1010.88	856.716	997.557	760.438	909.591	961.996	833.304	879.418	651.182	647.786	663.479	674.622	648.223	649.11	612.215	702.336	638.806	695.754	597.471	598.327	671.288		1.06195	1.11887	1.0063	1.53066	1.0526	1.16119	1.02253	0.990153	1.19994	1.08073	0.884359	1.02045	1.06272	1.13223	0.941185	1.31048	1.02579	1.25488	1.04517	1.02113	1.10638	0.852918	0.923283	0.854904	0.96441	1.13381	0.775729	0.960904	1.02021	1.09601		1.06238	1.15143	1.11803	1.04594	1.08811	0.966158
O60518	HUMAN	RANBP6	RANBP6	Ran-binding protein 6 OS=Homo sapiens OX=9606 GN=RANBP6 PE=1 SV=2	#N/A	1	3	0	499.794	518.089	433.622	499.269	641.378	630.221	645.501	644.767	601.008	612.214	199.288	240.681	249.927	182.606	175.41	196.573	212.831	176.138	179.223	249.304	182.604	202.282	203.332	170.554	198.191	0	0	0	0	0	0	0	0	0	0	0	0	0		1.00643	1.30736		1.26214	0.982605	0.919859		1.1161	1.04508	0.957598	1.00528			1.03084		0.852007		1.31063				0.957584	0.980994	0.937058		0.923677	0.954529	0.939855	1.06078			1.1569	1.07018	1.09908	1.0097	1.04007	0.966148
F5H527	HUMAN	SSH2	SSH2	Protein phosphatase Slingshot homolog 2 OS=Homo sapiens OX=9606 GN=SSH2 PE=1 SV=1	#N/A	3	2	0	271.178	334.545	332.754	279.005	652.034	657.794	533.361	438.987	711.709	540.994	102.704	133.986	140.55	101.443	109.656	105.225	119.215	97.5306	93.7514	110.66	87.3678	103.13	113.712	88.151	97.1084	0	0	0	0	0	0	0	0	0	0	0	0	0		0.817996	1.11041		1.34447	1.00883	1.10033		1.19625	1.03057	1.01792	0.673259			1.05587		1.0987		1.41034				0.876684	0.921228	1.09152		0.978662	0.829703	0.940739	1.03485			0.964202	1.16247	1.09638	0.944408	1.12857	0.966117
Q9BX95	HUMAN	SGPP1	SGPP1	Sphingosine-1-phosphate phosphatase 1 OS=Homo sapiens OX=9606 GN=SGPP1 PE=1 SV=2	#N/A	2	3	0	397.647	291.838	426.581	302.932	538.047	550.792	478.161	464.412	450.455	442.211	292.859	323.247	228.879	290.873	238.928	267.085	287.953	241.625	242.494	283.248	215.125	274.538	227.678	226.356	244.383	0	0	0	0	0	0	0	0	0	0	0	0	0		0.888698	1.21667		1.38848	1.02369	1.0263		1.23688	1.25795	1.24942	0.863145			1.14724		1.23739		0.983131				0.924055	0.87872	0.837204		1.03788	0.821882	1.04162	1.17926			1.05268	1.16884	1.13012	1.12944	1.04819	0.966094
Q9Y4W2	HUMAN	LAS1L	LAS1L	Ribosomal biogenesis protein LAS1L OS=Homo sapiens OX=9606 GN=LAS1L PE=1 SV=2	#N/A	12	14	3	1783.88	1783.34	2360.77	1854.52	3174.49	3200.39	3358.56	2784.67	2843.23	2957.46	1183.73	2010.55	1304.34	1674.51	1521.87	1507.39	1320.51	1389.66	1226.8	1238.89	973.742	1572.61	1305.44	1467.39	1286.99	278.796	294.08	209.439	241.303	288.69	296.995	219.565	292.899	234.437	207.246	245.439	245.748	237.668		1.05798	0.915476	0.969917	1.4857	1.00816	1.12459	1.22873	0.975794	0.874718	1.23738	0.877202	1.21668	0.998324	1.11389	1.01543	1.32359	1.15344	0.963844	0.866497	1.19438	1.21179	0.719547	1.03975	0.895651	0.908391	1.02689	0.931633	0.906546	1.16208	0.857423		0.981125	1.16459	1.09579	1.04766	1.06187	0.966046
P04156	HUMAN	PRNP	PRNP	Major prion protein OS=Homo sapiens OX=9606 GN=PRNP PE=1 SV=1	#N/A	2	5	4	871.786	1125.39	508.824	744.041	836.617	756.8	823.546	889.485	1054.01	816.564	849.111	1263.26	432.2	719.755	639.651	694.694	746.143	577.025	501.59	625.417	505.27	636.551	672.191	564.045	637.454	708.267	506.721	816.547	579.167	529.992	538.729	628.057	630.919	566.089	667.124	480.657	640.703	654.03		0.984377	1.00137	0.874449	2.02264	0.904595	1.02416	0.832184	1.19466	1.35953	1.15241	1.06319	0.782742	0.894651	1.11229	0.742481	0.509542	1.09407	0.692002	1.26134	0.818689	0.974593	0.808998	0.745091	1.25985	0.970172	0.923885	0.97603	0.803105	1.01919	1.03052		0.953398	1.19565	1.1048	1.01533	0.879891	0.965981
P31483	HUMAN	TIA1	TIA1	Nucleolysin TIA-1 isoform p40 OS=Homo sapiens OX=9606 GN=TIA1 PE=1 SV=3	#N/A	11	11	6	1490.88	1310.58	1610.76	1038.07	2106.88	2171.01	2037.67	1757.46	1720.21	1468.16	890.395	913.207	945.517	1110.4	1261.31	1100.68	1177.17	811.056	760.46	1229.99	905.802	1137.61	1139.56	1218.11	1149.92	452.57	428.517	256.957	348.56	443.175	371.193	762.981	387.921	404.441	224.985	310.902	295.123	330.969		0.967151	1.05199	1.29196	0.781053	1.03044	1.07878	1.18575	1.00682	0.761542	0.949709	0.834152	1.36886	1.11345	0.941395	0.993152	1.14994	1.4457	0.808687	0.82083	1.41569	1.23918	0.77472	0.741089	0.816473	2.43728	0.693685	0.696843	0.65041	0.97298	0.718697		1.1037	1.01657	1.04924	0.994608	1.09353	0.965932
P19784	HUMAN	CSNK2A2	CSNK2A2	Casein kinase II subunit alpha' OS=Homo sapiens OX=9606 GN=CSNK2A2 PE=1 SV=1	#N/A	8	7	5	1095.48	1121.57	1222.65	1095.2	1542.08	1714.96	1681.6	1533.33	1590.14	1472.97	662.186	684.943	541.363	776.552	770.39	666.953	682.328	709.225	544.16	699.857	590.253	729.403	681.051	821.54	749.57	524.273	465.393	490.41	608.38	540.715	510.183	508.768	556.185	528.874	732.821	512.666	528.448	648.145		1.09048	0.932247	0.898993	0.912382	1.11211	1.0262	0.867221	0.908898	0.882068	1.03441	0.994325	0.791086	1.03414	0.888418	0.871442	1.10296	0.891172	0.721125	0.833611	0.919121	0.945417	0.786249	0.987977	1.03117	0.864816	0.944726	0.955184	0.724851	0.971604	1.24567		0.973906	0.965362	0.968566	0.927984	0.885664	0.965749
P49589	HUMAN	CARS1	CARS1	Cysteine--tRNA ligase, cytoplasmic OS=Homo sapiens OX=9606 GN=CARS1 PE=1 SV=3	#N/A	31	25	17	6791.55	6587.18	6487.59	6529.25	9386.1	10205.2	9368.17	10248.1	8653.84	8109.41	2380.75	2425.68	2748.66	2757.2	2977.2	2957.66	3337.98	2732.93	2722.57	2969.11	2544.83	2896.09	2698.55	2874.69	2869.98	1810.96	1611.36	1248.65	1355.8	1608.32	1714.28	1608.46	1515.7	1382.36	1140.55	1428.12	1392.05	1361.9		0.99809	1.05497	1.00391	0.86188	1.08727	1.05784	1.24495	1.18603	0.845915	0.979672	1.09184	1.17021	0.984621	1.0509	1.03714	0.969836	1.31517	0.976638	0.906805	1.16801	1.10075	0.904213	0.976065	0.921985	1.16811	0.97105	0.863981	0.967369	1.02902	0.828296		1.01899	1.0876	1.06187	1.0229	1.04877	0.965734
Q96JB2	HUMAN	COG3	COG3	Conserved oligomeric Golgi complex subunit 3 OS=Homo sapiens OX=9606 GN=COG3 PE=1 SV=3	#N/A	8	11	3	1908.3	2280.79	2054.41	2449.95	2663.11	2890.93	2863.19	2685.8	2818.83	2986.68	1132.06	911.389	1390.55	1217.73	1269.11	1143.81	1219.05	985.571	1032.86	1149.02	1308.34	1214.26	1129.21	1320.31	1274.86	269.958	294.113	229.64	293.839	234.663	292.942	239.176	231.826	276.148	233.083	280.963	275.375	257.635		1.07513	0.925538	1.03618	0.734127	1.08555	1.02228	1.0992	0.981953	0.911878	0.980882	1.00852	1.10359	1.10257	0.921343	1.05425	0.980838	1.01296	1.12009	0.861672	0.880519	0.869875	1.05387	1.16968	1.05847	0.897456	0.793881	1.1215	0.831976	0.97809	0.87459		1.01228	0.984621	0.994994	1.01186	0.968546	0.965706
Q6PCE3	HUMAN	PGM2L1	PGM2L1	Glucose 1,6-bisphosphate synthase OS=Homo sapiens OX=9606 GN=PGM2L1 PE=1 SV=3	#N/A	12	9	2	2213.22	2184.36	1706.47	1917.09	3143.81	2651.94	2505.19	3171.56	2394.96	3098.73	748.252	792.928	1103.34	1132.49	1311.72	1090.22	1110.92	920.014	1251.17	1072.55	781.11	1023.38	819.55	1180.61	1287.98	114.728	119.138	29.7829	65.8678	43.5085	78.8838	53.7011	66.2219	35.4055	87.6619	43.8738	67.6011	61.4372		0.796865	0.978562	0.54876	0.723443	0.843542	1.19678	1.22264	1.01357	0.682682	1.03325	1.00883	1.84656	1.0209	0.994687	0.680013	0.776095	1.7782	1.00666	0.461613	0.67435	1.02639	0.712661	0.871882	0.7618	0.832328	0.839393	0.985659	1.14153	0.933699	1.3587		0.774729	0.999994	0.91552	1.03813	0.919424	0.965623
P53602	HUMAN	MVD	MVD	Diphosphomevalonate decarboxylase OS=Homo sapiens OX=9606 GN=MVD PE=1 SV=1	#N/A	7	4	4	1068.33	1010.21	972.681	1252.02	1425.49	1620.37	1297.98	1499.18	1428.37	1557.92	609.4	550.528	532.205	616.162	654.656	686.286	899.986	448.292	568.833	845.335	807.762	593.077	613.736	716.763	708.698	284.303	313.226	286.834	298.245	320.148	325.092	365.429	359.213	356.411	398.44	340.809	412.996	329.909		0.910551	1.24363	0.959505	0.809919	1.13671	0.963109	0.875192	1.32403	0.896529	0.906477	1.0517	0.843248	0.802915	1.00964	0.917502	0.935925	0.765382	0.782962	0.772196	0.861881	0.967049	1.18835	1.2047	1.00202	0.983785	0.659512	1.0929	0.836848	0.872516	1.07265		1.0379	1.02179	1.02783	0.918287	0.89625	0.965617
Q9NPQ8	HUMAN	RIC8A	RIC8A	Synembryn-A OS=Homo sapiens OX=9606 GN=RIC8A PE=1 SV=3	#N/A	13	6	3	3037.27	3020.92	2699.69	2805.13	4070.7	4473.06	3972.87	3982.66	3829.79	3584.5	404.861	427.289	481.503	621.216	594.566	545.334	593.376	611.225	680.847	602.401	498.109	520.953	530.682	568.92	521.138	217.795	239.88	178.881	182.153	148.776	239.301	156.38	172.058	225.462	183.438	214.189	220.005	199.172		0.975968	1.11505	1.07574	0.790915	1.09884	1.10055	1.14177	1.09834	0.749401	1.14987	0.978372	1.14453	0.869098	1.00942	1.02195	0.891253	1.03916	0.891266	0.853489	0.70985	0.820934	0.922003	0.926062	0.940818	0.746129	1.13138	0.880561	1.26025	0.964287	0.875231		1.05558	1.04608	1.04965	0.988949	0.875422	0.96559
P49407	HUMAN	ARRB1	ARRB1	Beta-arrestin-1 OS=Homo sapiens OX=9606 GN=ARRB1 PE=1 SV=2	#N/A	23	24	16	3510.28	4306.15	1994.29	5625.5	3735.78	3075.41	3596.81	3918.42	4110.23	4123.23	1972.55	1404	1719.86	1916.11	1722.68	1480.24	1728.35	1658.16	2080.75	2007.64	3206.23	2303.13	2380.36	2707.24	2656.31	914.135	786.816	1426.38	1203.8	752.694	912.907	782.512	956.733	1116.72	1421.17	1120.87	1357.28	1174.98		0.962799	0.777763	0.881993	0.543912	0.823232	0.667367	0.721021	0.669564	0.764169	0.742306	1.04889	0.621434	0.950773	0.573446	0.88527	0.510283	0.721992	0.666278	1.12656	0.594484	0.755636	1.2421	1.43941	1.10023	0.618034	0.642375	1.10371	0.806087	0.892236	1.12245		0.874185	0.685019	0.755956	0.798041	0.802477	0.965567
Q9H2P9	HUMAN	DPH5	DPH5	Diphthine methyl ester synthase OS=Homo sapiens OX=9606 GN=DPH5 PE=1 SV=2	#N/A	2	2	0	204.782	238.339	216.223	251.972	393.471	339.79	439.095	340.357	370.882	425.896	452.556	350.563	461.199	450.386	512.174	476.782	489.44	396.584	402.938	463.965	531.508	498.47	475.25	501.76	502.989	0	0	0	0	0	0	0	0	0	0	0	0	0		1.11595	0.940471		0.710602	0.86357	1.03819		0.99211	0.917344	0.912946	0.865012			0.96645		0.975907		0.934863				1.07738	1.13726	0.942591		0.803887	1.08241	0.816766	1.01041			1.02821	0.901118	0.943483	0.915438	0.996051	0.965554
Q5VUA4	HUMAN	ZNF318	ZNF318	Zinc finger protein 318 OS=Homo sapiens OX=9606 GN=ZNF318 PE=1 SV=2	#N/A	16	8	0	1689.33	1964.73	2047.72	1664.2	2828.68	2780.57	2746.67	2686.98	2558.63	2861.58	694.579	696.559	865.768	709.174	742.815	689.463	707.767	622.587	495.669	563.618	443.058	800.398	655.664	605.437	680.104	0	0	0	0	0	0	0	0	0	0	0	0	0		0.971006	0.871033		1.07649	0.982993	1.14797		1.09381	1.07342	1.09598	0.949906			1.06552		1.12079		1.33799				0.684716	0.910876	0.904532		0.962166	1.01163	0.766023	1.23696			0.92102	1.07531	1.02388	1.04621	1.04783	0.965365
Q96ME1	HUMAN	FBXL18	FBXL18	F-box/LRR-repeat protein 18 OS=Homo sapiens OX=9606 GN=FBXL18 PE=1 SV=2	#N/A	4	2	0	181.23	199.586	154.79	213.64	266.141	262.315	285.148	303.779	256.372	287.929	80.9673	72.6826	72.0461	97.4704	109.13	89.7506	101.353	76.6318	79.3066	75.4199	81.4071	89.1442	88.5493	88.6615	102.887	0	0	0	0	0	0	0	0	0	0	0	0	0		1.07142	0.807788		0.778469	0.985623	1.16884		1.08555	0.867203	1.04396	1.14142			0.961277		0.812939		0.771652				0.871913	1.12201	0.963293		0.820767	1.08187	0.849416	0.954782			0.939603	1.00462	0.982947	1.00347	0.818835	0.965356
Q58A45	HUMAN	PAN3	PAN3	PAN2-PAN3 deadenylation complex subunit PAN3 OS=Homo sapiens OX=9606 GN=PAN3 PE=1 SV=3	#N/A	4	2	0	829.104	892.275	735.846	738.042	1031.73	977.652	1125.54	1029.13	1098.03	1180.29	131.715	128.153	166.609	160.593	173.091	173.129	165.098	168.18	166.528	161.723	150.096	182.379	178.984	189.043	200.979	0	0	0	0	0	0	0	0	0	0	0	0	0		1.09093	0.852662		0.675668	0.947585	0.912594		0.870451	0.694447	0.846701	0.997476			0.912794		0.85495		0.878419				0.791359	0.857501	1.06426		0.886702	1.14399	0.877992	0.961565			0.971796	0.851574	0.891648	0.862855	0.841576	0.965335
Q96EE3	HUMAN	SEH1L	SEH1L	Nucleoporin SEH1 OS=Homo sapiens OX=9606 GN=SEH1L PE=1 SV=3	#N/A	13	12	5	2636.72	2412.41	3409.5	2107.82	4179.52	4580.47	4484.51	3389.32	4022.46	3823.82	1807.05	1788.65	1262.41	1795.39	1869.09	1894.61	1489.49	1570.71	1382.14	1619.47	1152.38	1609.21	1666.15	1614.82	1391.95	653.639	619.81	533.615	535.303	505.269	596.882	572.759	585.437	542.021	517.569	518.49	491.873	555.735		1.07297	1.03969	1.03478	1.14831	1.09593	1.19995	1.13951	0.956249	1.16012	1.15264	0.810934	1.18329	1.02195	1.21633	0.989854	1.35053	1.24787	0.810463	1.01873	0.964615	1.11766	0.739825	0.834924	0.96242	1.09346	1.00839	0.914893	0.887334	1.03311	0.988096		1.04915	1.10799	1.08593	1.07645	1.03567	0.965329
Q5QJ74	HUMAN	TBCEL	TBCEL	Tubulin-specific chaperone cofactor E-like protein OS=Homo sapiens OX=9606 GN=TBCEL PE=1 SV=2	#N/A	7	1	2	2086.53	2248.91	1556.63	1817.43	2600.8	2972.22	2646.52	2552.47	2685.81	2984.2	244.039	230.882	253.971	301.839	301.628	267.37	282.161	212.395	228.717	280.936	254.203	269.982	288.041	298.221	297.211	157.468	168.165	187.16	161.855	196.61	158.986	206.578	203.775	179.734	157.844	150.142	154.603	163.769		1.01758	0.953974	1.12908	0.784004	1.14281	1.02424	0.998744	0.958132	0.828681	1.02495	0.981416	1.0564	1.01676	0.907908	0.943187	0.718094	0.989205	0.862408	1.17573	1.23509	1.2801	0.863194	0.838408	1.03269	1.29771	0.721228	1.14742	0.776651	0.916776	0.99157		1.03354	0.981585	1.00107	0.965616	1.01769	0.965306
J3KS52	HUMAN	CD300LF	CD300LF	CMRF35-like molecule 1 OS=Homo sapiens OX=9606 GN=CD300LF PE=1 SV=1	#N/A	1	2	1	84.6524	61.3307	121.664	54.4337	92.4378	191.546	110.724	51.8418	120.421	81.9461	189.103	142.281	159.651	218.811	156.168	165.797	142.459	339.067	250.703	155.44	140.06	182.586	324.956	237.148	247.536	25.2109	28.519	21.0012	16.2904	22.449	26.8461	21.8518	36.3664	40.6929	18.5253	23.0317	17.1129	24.8482		1.19782	0.575961	1.93955	0.527201	2.07216	0.578659	1.27957	0.527859	0.700693	0.810771	0.560829	1.35931	0.776455	0.614337	1.09776	1.66683	1.20163	0.591561	1.00098	1.06999	1.73334	0.518971	0.745753	1.30272	1.04153	1.25636	0.8865	0.928943	0.676545	0.882974		1.23778	0.99709	1.08735	0.845737	1.1119	0.965166
Q9NVH0	HUMAN	EXD2	EXD2	Exonuclease 3'-5' domain-containing protein 2 OS=Homo sapiens OX=9606 GN=EXD2 PE=1 SV=2	#N/A	1	0	0	147.517	134.284	156.733	150.985	160.272	167.602	175.098	170.761	132.406	159.85	0	0	0	0	0	0	0	0	0	0	0	0	0	0	0	0	0	0	0	0	0	0	0	0	0	0	0	0		1.0925				1.04573						1.06545					1.11237							1.07157	0.82613			0.997365					1.0925	1.04573	1.06912	1.06545	1.11237	0.965021
J3KQ32	HUMAN	OLA1	OLA1	Obg-like ATPase 1 OS=Homo sapiens OX=9606 GN=OLA1 PE=1 SV=1	#N/A	23	24	19	9558.5	9770.1	7381	10425.3	11083.8	10188.9	10132.6	12575.9	11521.9	11436.6	4009.41	3236.65	3673.93	4067.24	4438.75	4079.79	4674.27	3556.95	4411.85	4120.41	5038.73	4214.75	4264.22	4534.44	4330.66	2840.13	2903.68	2768.68	3005.2	2792.64	2834.84	2641.83	2594.5	2813.12	2552.74	2947.21	2999.33	2817.81		0.914185	0.941498	0.967181	0.739562	0.919264	1.01424	0.97465	1.06805	0.916136	0.92935	1.13462	0.998319	1.03322	0.932218	1.01328	0.763739	0.976469	0.83948	0.951903	0.960139	0.892018	1.15133	1.07875	1.03952	0.908292	0.812751	1.03183	1.00809	0.963055	0.877661		0.940955	0.943154	0.942329	0.993878	0.933583	0.964994
F8W6G1	HUMAN	NRBP1	NRBP1	Nuclear receptor-binding protein OS=Homo sapiens OX=9606 GN=NRBP1 PE=1 SV=1	#N/A	6	7	3	1148.13	1239.39	1482.87	1179.12	2234.67	2317.47	1734.25	1372.66	2109.02	1999.55	1979.65	2533.76	521.176	880.647	914.36	1163.85	815.079	1134.41	677.956	746.393	1045.45	783.763	867.774	796.497	859.966	464.727	521.341	352.824	474.445	603.19	526.001	542.035	459.752	490.126	333.944	432.99	520.856	448.037		0.776064	0.887072	1.01172	3.01132	1.03705	1.0867	1.08578	0.968703	2.35277	1.04663	0.614255	1.07616	0.979355	1.38321	0.893784	1.24219	0.959295	0.619407	0.728305	1.24511	0.949026	1.2425	0.987738	0.943774	1.11888	1.34822	0.894784	0.805736	0.931485	0.689331		0.89162	1.43791	1.23305	1.19231	0.997975	0.964993
H7C1Z7	HUMAN	CTDSP1	CTDSP1	Protein-serine/threonine phosphatase (Fragment) OS=Homo sapiens OX=9606 GN=CTDSP1 PE=1 SV=1	#N/A	3	3	0	874.221	928.559	661.191	811.657	1041.13	1044.45	1005.48	1041.55	1118.22	1064.74	253.045	367.281	266.411	250.959	216.08	230.527	268.172	226.222	229.635	273.268	279.339	237.214	255.766	248.604	240.253	0	0	0	0	0	0	0	0	0	0	0	0	0		0.965762	1.10096		1.47973	1.00319	0.87056		1.08043	1.01949	1.01109	1.0004			0.928768		0.733524		1.07334				1.12542	0.90045	1.07404		0.911421	1.02268	0.925172	0.955709			1.03336	1.10848	1.08344	0.989936	0.977429	0.964912
J3KQ48	HUMAN	PTRH2	PTRH2	Aminoacyl-tRNA hydrolase OS=Homo sapiens OX=9606 GN=PTRH2 PE=1 SV=1	#N/A	5	2	0	1299.78	1219.41	1721.18	1483.44	1991.94	1671.01	2094.13	2280.44	2127.88	2140.56	256.865	221.791	165.852	299.71	266.287	243.857	253.38	190.392	236.964	262.941	226.297	237.512	276.472	251.456	280.036	0	0	0	0	0	0	0	0	0	0	0	0	0		1.0513	0.976308		0.823518	0.838884	0.988735		0.94081	0.953749	1.11283	1.14483			0.905449		1.36646		0.615814				0.84025	1.17771	1.06825		0.706933	1.07461	0.879857	0.88189			1.01381	0.897987	0.936593	1.02922	0.940841	0.964875
Q8IWL3	HUMAN	HSCB	HSCB	Iron-sulfur cluster co-chaperone protein HscB OS=Homo sapiens OX=9606 GN=HSCB PE=1 SV=3	#N/A	4	10	1	1261.53	1239.6	1411.95	952.234	1996.82	2175.13	2253.86	1780.3	1678.38	1850.46	414.832	529.163	347.284	421.408	379.832	415.547	361.46	397.515	379.124	401.871	379.928	381.06	395.77	325.626	350.633	36.0518	41.1025	31.9753	33.4165	39.2164	41.151	50.3086	49.7814	38.5419	29.5192	43.546	42.5048	39.3993		1.12872	1.12461	0.941146	1.48083	1.0893	1.06294	1.00486	1.01152	1.16088	1.17928	0.891569	1.00367	0.815989	1.16288	1.06334	1.12905	0.880341	0.971852	0.780798	0.957618	1.2156	1.0632	0.761444	0.840527	1.22847	1.11242	0.926703	1.06095	1.06637	0.720822		1.06483	1.12989	1.10549	1.03966	0.999781	0.964714
Q8TDN6	HUMAN	BRIX1	BRIX1	Ribosome biogenesis protein BRX1 homolog OS=Homo sapiens OX=9606 GN=BRIX1 PE=1 SV=2	#N/A	9	10	7	2702.09	2680.55	2903.9	2604.55	4312.39	4249.69	4635.19	3960.44	3958.66	3591.53	1013.57	1093.89	855.296	1519.5	1344.93	1413	1079.75	925.002	902.032	1046.31	691.131	1031.97	985.05	1259.38	1185.14	255.934	238.854	253.128	222.495	267.589	226.308	278.262	228.8	232.923	228.845	215.086	203.022	202.951		1.07485	0.915253	1.14748	0.956877	0.98546	1.17647	1.11489	0.944502	0.886615	1.32917	0.918386	1.1767	1.0961	1.23602	1.05961	1.07899	1.26084	0.748166	1.24702	1.31826	1.12717	0.604563	0.967758	0.917974	1.37084	0.809141	0.832839	0.789048	0.902711	1.12739		1.04586	1.03564	1.03947	1.10037	1.055	0.964712
Q9BV23	HUMAN	ABHD6	ABHD6	Monoacylglycerol lipase ABHD6 OS=Homo sapiens OX=9606 GN=ABHD6 PE=1 SV=1	#N/A	1	1	1	700.897	691.81	1008.22	613.715	1121.63	1098.02	1264.78	1639.83	894.108	1061.58	33.0423	35.869	36.1391	38.8327	23.4144	31.0716	33.2069	32.442	26.78	33.2828	27.1597	33.1763	35.4591	26.8422	32.6534	29.3948	28.2765	28.6123	39.8122	26.3368	26.1356	32.3437	35.2802	33.9283	33.5527	25.8658	33.0342	27.6143		1.12763	1.05154	1.11885	1.13325	0.978946	0.739756	0.861869	1.04914	1.04394	1.22688	1.462	0.932472	1.31288	0.981678	0.852973	1.44785	0.969349	1.14178	0.943544	0.868507	1.16343	0.858083	0.881327	0.79715	1.0666	1.02497	0.94646	0.846089	1.04817	1.10646		1.09934	0.952591	1.00762	1.11612	1.05608	0.964654
P45985	HUMAN	MAP2K4	MAP2K4	Dual specificity mitogen-activated protein kinase kinase 4 OS=Homo sapiens OX=9606 GN=MAP2K4 PE=1 SV=1	#N/A	11	7	1	3173.34	3152.05	2551.96	2885.67	3962.23	4454.91	3880.73	3687	3504.26	3387.24	986.873	996.455	791.546	1334.79	1481.72	1148.27	1408.36	865.764	836.693	1159.07	1030.09	1097.78	1237	1387.44	1246.34	50.967	43.8574	43.7699	36.7478	41.8661	45.7386	54.8926	37.4304	42.1677	65.9242	36.4943	41.4245	42.0468		0.97943	0.898323	1.01035	0.772289	1.12434	1.14839	1.09591	1.09153	0.764863	1.03451	0.930536	1.05084	0.880491	0.889948	0.874416	0.806895	1.22119	0.613477	1.04874	1.00313	0.896844	0.798356	0.912408	0.884417	1.31525	0.670999	0.854882	0.648468	0.850822	1.57957		0.962701	1.04649	1.01507	0.917943	0.912661	0.964601
Q7Z569	HUMAN	BRAP	BRAP	BRCA1-associated protein OS=Homo sapiens OX=9606 GN=BRAP PE=1 SV=2	#N/A	8	6	4	1283.88	1247.68	1291.21	1098.13	1564.48	1674.63	1680.71	1695.51	1715.89	1928.49	422.461	409.817	348.129	574.599	595.628	503.738	511.399	425.418	480.583	534.432	417.809	473.83	521.186	587.068	573.908	504.827	529.107	589.885	573.863	463.672	513.564	517.795	468.652	515.439	500.764	502.027	517.505	472.076		1.0743	0.953117	1.04173	0.730875	1.07041	1.06225	1.03794	0.912039	0.753425	1.02475	1.08375	1.06936	1.15981	0.898376	1.01463	1.02009	1.02029	0.62086	1.19219	0.937109	0.947174	0.745128	0.86755	1.09678	1.04649	0.758699	1.23267	0.857081	0.845038	1.01207		1.02305	0.962703	0.985333	1.00058	0.92612	0.964548
Q8NCL4	HUMAN	GALNT6	GALNT6	Polypeptide N-acetylgalactosaminyltransferase 6 OS=Homo sapiens OX=9606 GN=GALNT6 PE=2 SV=2	#N/A	0	1	0	0	0	0	0	0	0	0	0	0	0	68.0673	61.9524	34.0648	65.4001	55.7029	72.1822	55.0901	71.3897	104.398	99.7761	62.699	77.0354	93.2419	79.2172	89.6729	0	0	0	0	0	0	0	0	0	0	0	0	0			1.1419		0.709021		0.637498		0.630485	0.779004	0.748479				0.826098				0.389859				0.717565				0.817027		1.1948	0.88164			1.1419	0.659001	0.779726	0.784527	0.553712	0.964489
Q92922	HUMAN	SMARCC1	SMARCC1	SWI/SNF complex subunit SMARCC1 OS=Homo sapiens OX=9606 GN=SMARCC1 PE=1 SV=3	#N/A	19	23	9	3976.73	3422.87	7150.8	3318.53	6264.4	6363.45	6356.83	6307.5	7359.33	6142.71	4239.41	3269.6	3356.28	3012.93	3269.24	4023.01	3059.54	3078.22	2162.8	2894.14	2395.98	2921.62	3260.03	2806.26	2986.37	1088.66	921.746	944.611	927.929	1060.8	965.419	1035.98	959.34	888.598	876.955	870.845	932.426	1021.14		1.01475	0.959102	0.909721	1.08353	1.01581	1.08341	0.988368	1.01391	1.40492	0.998466	1.00688	0.943657	0.949986	1.3332	0.891546	1.93275	1.11454	1.11225	0.967065	1.08601	0.982144	0.794014	0.896947	1.17479	1.06061	1.02011	0.980574	0.716739	0.968209	0.897801		0.961192	1.03701	1.00858	1.07552	1.14125	0.964471
A0A3B3IUB1	HUMAN	EIF2B5	EIF2B5	eIF-2B GDP-GTP exchange factor subunit epsilon OS=Homo sapiens OX=9606 GN=EIF2B5 PE=1 SV=1	#N/A	5	7	1	1128.52	1175.51	986.124	981.621	1121.76	1435.39	1385.11	1366.9	1406.32	1521.91	1094.92	899.439	661.275	1292.15	1379.75	844.147	971.337	879.467	1058.56	726.527	704.29	1125.3	1119.89	1321.33	1115.79	402.251	421.488	255.64	368.915	388.735	439.305	346.86	316.162	332.152	233.891	358.825	358.576	337.09		1.23476	0.612758	0.954919	0.758594	1.27959	1.1637	1.26298	0.819233	0.923464	1.08981	1.21853	1.21175	1.06061	0.711961	1.0316	0.856001	1.15645	0.557725	0.73495	1.11759	0.908948	0.594004	0.852092	1.25367	0.997204	0.74175	1.35672	0.892796	0.94909	0.672422		0.934147	1.05682	1.01082	1.03539	0.846524	0.964468
P42025	HUMAN	ACTR1B	ACTR1B	Beta-centractin OS=Homo sapiens OX=9606 GN=ACTR1B PE=1 SV=1	#N/A	23	23	11	7068.76	7634.34	5797.73	7815.7	8870.43	8579.23	8099.24	9080.8	9921.17	9256.84	2022.02	1902.03	2217.67	1927.5	1952.75	1986.24	2123.21	1813.48	1988.87	2030.63	2419.38	2227.35	2060.61	2177.78	2294.11	1605.19	1658.9	1568.69	1589.32	1415.87	1715.9	1471.49	1478.25	1543.86	1297.21	1627.53	1526.79	1690.54		0.913061	0.932549	0.959712	0.873494	0.967172	0.896786	1.06666	0.975069	0.928597	0.885189	1.02372	1.03123	0.987971	0.912167	1.01173	0.788641	0.997839	1.01845	0.975151	0.880152	0.918929	1.11108	1.06314	1.11845	0.914727	0.832826	1.04356	0.913372	1.02289	0.806387		0.935107	0.955836	0.948063	0.968656	0.955749	0.96442
P78368	HUMAN	CSNK1G2	CSNK1G2	Casein kinase I isoform gamma-2 OS=Homo sapiens OX=9606 GN=CSNK1G2 PE=1 SV=1	#N/A	0	0	1	0	0	0	0	0	0	0	0	0	0	0	0	0	0	0	0	0	0	0	0	0	0	0	0	0	12.0102	12.8832	14.5308	16.3315	6.08889	14.3037	7.95826	17.3646	15.8201	19.2615	12.0613	14.693	13.5326				1.12097				1.01352					0.912874	1.15721		0.854638		0.851013		1.02962	0.431444	1.23041				0.563903					1.36483		1.12097	1.01352	1.06725	0.974906	0.885621	0.964364
Q9UNM6	HUMAN	PSMD13	PSMD13	26S proteasome non-ATPase regulatory subunit 13 OS=Homo sapiens OX=9606 GN=PSMD13 PE=1 SV=2	#N/A	24	19	9	6061.13	5786.17	5034.16	5184.42	8080.45	8198.08	7846.98	8422.47	7615.32	7281.57	2948.98	2679.48	4216.81	3623.59	3789.97	3689.41	3776.78	3482.9	3832.53	3478.81	3194.17	3768.88	3243.48	3557.31	3537.51	970.68	1001.94	715.04	927.642	724.005	989.33	768.642	787.111	891.138	786.836	909.505	874.101	875.581		0.971106	1.00949	1.01863	0.777539	1.01456	1.09979	1.13087	1.09596	0.855744	1.0515	1.04233	1.14529	1.06035	1.07061	1.03962	0.84984	1.10955	1.22365	0.817338	0.827585	0.89972	0.926893	0.875206	0.942438	0.878608	1.01068	0.901134	1.11214	1.09367	0.899405		0.999742	1.02374	1.01474	1.03792	0.950653	0.964159
A0A096LPI6	HUMAN	A0A096LPI6	A0A096LPI6	Utp12 domain-containing protein (Fragment) OS=Homo sapiens OX=9606 PE=4 SV=2	#N/A	14	31	15	3336.78	2983.9	4123.68	3070.03	5872.04	5652.79	5252.34	4878.52	4686.21	4906.76	3259.93	3556.7	3426.51	3639.6	3195.62	3218.82	3182.45	3267.95	3488.31	3409.66	3377.5	3163.96	3637.45	3292.36	3240.85	1730.99	2131.66	1963.06	1976.66	1812.3	2376.08	2320.55	2236.51	2102.18	2068.53	1866.83	1970.98	2051.92		0.894467	1.00574	1.04511	1.04911	0.962662	0.942599	1.18128	0.938715	0.961569	1.07356	0.830805	1.05976	0.982702	0.949442	0.928099	1.30482	0.860568	1.0107	0.97594	0.900989	1.11189	0.99625	0.971425	0.798055	1.15367	0.963934	0.835614	1.02893	0.933261	1.02837		0.98177	1.01487	1.00246	0.96942	1.02302	0.964158
Q13439	HUMAN	GOLGA4	GOLGA4	Golgin subfamily A member 4 OS=Homo sapiens OX=9606 GN=GOLGA4 PE=1 SV=1	#N/A	36	25	10	8634.92	8420	9482.04	9024.22	12553.3	12757	12140.2	10927.2	12563.5	11811.8	2753.35	3107.61	2261.87	2367.67	2629.6	3069.58	3292.72	2462.31	2334.8	3122.2	3198.65	2689.22	3009.75	2536.09	3229.95	816.319	747.537	715.062	672.607	811.123	779.283	848.255	835.006	745.592	690.296	744.446	727.941	700.937		0.967089	1.06732	1.0436	1.06233	1.01622	0.898928	1.09076	1.12562	0.941232	0.809388	0.870464	1.04633	0.941448	1.04933	1.042	1.11194	1.1426	0.773218	1.00087	1.13533	1.16876	1.09346	1.05825	1.00081	1.1873	0.84174	0.940933	0.79815	0.91931	0.966207		1.02601	1.03877	1.03399	0.957171	1.06088	0.964089
P53621	HUMAN	COPA	COPA	Coatomer subunit alpha OS=Homo sapiens OX=9606 GN=COPA PE=1 SV=2	#N/A	55	58	34	15368.3	14709.6	15604.4	16243.3	22387.6	22489.6	21054	22262.9	22017.4	20822.3	7944.94	6585.36	8754.99	7966.05	8588.07	8715.03	8862.58	7389.5	7637.77	8807.6	9022.41	8724.5	8259.41	8724.91	8794.86	4894.14	4371.81	4092.37	4371.23	4236.49	4599.28	4324.36	4336.1	4344.34	4021.75	4316.51	4259.44	4281.4		0.940433	1.02497	1.01731	0.766358	1.00456	0.999419	1.07701	1.03136	0.924576	0.927033	0.994431	1.02374	1.02361	1.01419	1.01079	1.0376	1.14606	1.01884	0.958306	0.992055	1.01538	1.04997	1.08008	0.983466	1.01263	0.859939	0.930083	0.88883	1.0153	0.941771		0.994237	0.975742	0.982677	0.98834	1.03117	0.964012
Q9NQZ5	HUMAN	STARD7	STARD7	StAR-related lipid transfer protein 7, mitochondrial OS=Homo sapiens OX=9606 GN=STARD7 PE=1 SV=2	#N/A	4	4	0	689.824	636.078	749.248	631.76	1022.68	1102.4	924.779	834.913	1035.56	914.297	461.488	380.142	489.057	396.441	417.77	443.055	504.22	381.73	340.552	378.595	573.25	386.112	364.658	355.684	416.675	0	0	0	0	0	0	0	0	0	0	0	0	0		0.90427	0.998918		1.003	1.07795	1.10228		1.33038	1.21763	1.046	0.816397			1.16899		1.13017		1.29037				1.51251	0.952952	1.0126		1.00719	0.89402	0.898541	1.01875			0.951594	1.1284	1.06947	1.06226	1.31102	0.964008
P52209	HUMAN	PGD	PGD	6-phosphogluconate dehydrogenase, decarboxylating OS=Homo sapiens OX=9606 GN=PGD PE=1 SV=3	#N/A	41	52	22	13387	12197.5	9226.34	11953.5	13337.4	10541.5	11562.6	16038.6	13184.9	15064.1	5302	2914.46	7484.11	6032.98	6405.5	4727.64	6126.39	7141.09	6846.22	5982.33	6292.73	9049.62	7836.19	7703.79	7771.67	3830.01	3013.31	3893.02	4713.35	3433.31	3328.35	2834.8	3329.17	4095.85	4160.81	3827.78	3874.54	4384.68		0.86693	0.769872	0.991825	0.375065	0.790369	0.824331	0.805973	0.788412	0.68232	0.77639	1.20253	0.729683	1.14135	0.608405	0.926911	0.721244	0.92745	0.963138	0.94271	0.831387	0.806171	0.809818	0.934432	0.988568	0.686456	0.918995	1.12946	0.881047	1.1646	1.00755		0.876209	0.71683	0.776597	0.866798	0.857417	0.96389
Q6DKI1	HUMAN	RPL7L1	RPL7L1	60S ribosomal protein L7-like 1 OS=Homo sapiens OX=9606 GN=RPL7L1 PE=1 SV=2	#N/A	5	8	0	779.433	722.268	1034.16	649.711	1399.74	1512.76	1588.11	1402.6	1498.27	1395.15	1093.74	1030.67	1263.78	1288.24	1345.24	1419.7	1231.92	972.807	918.575	1191.81	839.406	1263.73	1138.03	1068.44	1114.21	0	0	0	0	0	0	0	0	0	0	0	0	0		1.13458	1.07672		0.931139	1.08075	1.21533		1.11295	0.988117	1.16384	1.00204			1.2826		1.37732		1.14173				0.758344	0.865301	1.07039		0.878863	0.99672	0.829868	1.14169			1.10565	1.08504	1.09191	1.10915	1.09247	0.963806
O75616	HUMAN	ERAL1	ERAL1	GTPase Era, mitochondrial OS=Homo sapiens OX=9606 GN=ERAL1 PE=1 SV=2	#N/A	1	1	0	128.812	140.235	255.254	133.433	205.819	235.799	300.527	219.124	243.846	271.663	63.2797	38.9974	44.911	44.3164	33.6623	60.4377	49.8757	32.3744	30.1013	44.8181	43.0853	35.4472	47.0617	41.9175	39.5273	0	0	0	0	0	0	0	0	0	0	0	0	0		1.46015	1.04629		0.910399	1.14566	0.78585		1.16436	1.47727	1.03457	1.06464			1.41093		1.89747		1.04845				1.00583	0.991895	1.18476		0.755785	1.31991	0.702718	0.827519			1.25322	1.00157	1.08545	1.24685	1.31725	0.963764
Q02086	HUMAN	SP2	SP2	Transcription factor Sp2 OS=Homo sapiens OX=9606 GN=SP2 PE=1 SV=3	#N/A	6	6	2	1157.62	1049.37	1166.68	987.423	1848.95	1985.19	1923.08	1880.05	1598.07	1525.45	1149.66	1338.82	1075.25	1331.64	1394.63	1334.12	1181.51	968.517	812.031	1132.12	731.31	1196.76	1192.98	1240.83	1174.67	357.127	417.948	212.289	324.063	376.342	379.19	404.356	327.721	326.497	433.177	314.889	331.083	300.871		1.04009	0.941218	1.03329	1.11306	1.07369	1.15946	1.20005	0.982279	0.955798	1.10709	1.01682	1.32271	1.02559	1.10916	0.996558	1.05726	1.13023	0.893933	0.671851	1.19104	1.03717	0.607992	0.894813	0.864311	1.2797	0.805201	0.825036	0.675102	0.994958	1.37091		1.00487	1.10571	1.06789	1.07625	0.941354	0.963754
Q8IVB4	HUMAN	SLC9A9	SLC9A9	Sodium/hydrogen exchanger 9 OS=Homo sapiens OX=9606 GN=SLC9A9 PE=1 SV=1	#N/A	5	3	1	1641.37	2602.86	1069.58	3115.33	1601.52	1128.86	1864.66	2380.23	2682.48	2305.48	575.473	565.641	455.683	382.537	267.088	354.52	436.984	302.115	393.199	387.579	679.706	391.228	498.883	414.717	566.394	85.8789	75.6829	181.218	167.786	124.139	68.2904	100.372	70.5261	94.5551	71.5377	186.078	186.13	185.584		1.16431	0.785637	0.508753	1.14657	0.70487	0.541397	0.367436	0.885782	1.1665	0.775417	1.48623	0.407211	0.902773	0.718625	1.00119	0.504016	0.46207	0.923686	0.975043	0.667928	0.379465	1.37779	1.46803	1.67496	0.54005	0.612398	1.43956	0.797029	0.793033	0.384908		0.819566	0.729212	0.763094	0.922565	0.755714	0.963746
Q13610	HUMAN	PWP1	PWP1	Periodic tryptophan protein 1 homolog OS=Homo sapiens OX=9606 GN=PWP1 PE=1 SV=1	#N/A	8	13	6	1668.08	1330.43	1976.58	1736.54	1982.69	2446.72	2268.7	2201.09	2333.64	2051.86	1318.34	1313.41	1078	1606.12	1805.39	1637.43	1764.7	1216.46	1261.9	1586.54	1201.56	1589.33	1497.73	1619.68	1545.4	468.855	553.437	300.496	434.488	475.265	519.602	455.234	496.296	442.725	282.085	410.793	410.496	446.166		1.14425	1.02076	1.0336	0.845035	1.23404	1.16157	1.21309	1.13539	0.848205	1.03336	1.11015	1.29208	1.01438	1.05351	0.959054	1.31837	1.09461	0.693572	0.70155	1.10958	1.15867	0.773072	1.15827	1.17701	1.06281	0.78266	1.03489	0.811896	1.02256	0.658569		1.06621	1.11782	1.09847	1.04439	0.978489	0.963581
Q9H2K8	HUMAN	TAOK3	TAOK3	Serine/threonine-protein kinase TAO3 OS=Homo sapiens OX=9606 GN=TAOK3 PE=1 SV=2	#N/A	28	23	9	9140.22	9312.96	8249.27	9980.45	11651.6	11187.4	11002.5	12525.8	11441.7	10439.8	4162.93	2972.2	3402.79	3585.28	3663.61	3418.74	4026.08	3041.84	3702.4	3850.38	4644.27	3845.29	3757.98	3917.39	3850.98	704.042	676.223	790.128	713.276	685.508	663.905	669.897	702.148	713.015	710.546	697.097	686.588	699.039		0.944287	1.00215	1.02916	0.773583	0.960159	0.953538	0.958274	1.04788	1.0835	0.933151	1.07503	0.976054	1.02954	0.889805	1.00618	0.894075	1.01621	0.885654	1.14046	0.989455	1.01347	1.20878	1.08171	0.981984	0.966923	0.791709	0.895996	0.963635	1.00082	1.0256		0.991865	0.938687	0.958629	0.999037	1.02116	0.963546
Q9UHI6	HUMAN	DDX20	DDX20	Probable ATP-dependent RNA helicase DDX20 OS=Homo sapiens OX=9606 GN=DDX20 PE=1 SV=2	#N/A	6	4	1	1010.73	1044.31	1189.7	1059.05	1440.06	1445.81	1233.96	1370.18	1343.73	1413.24	219.359	244.193	257.796	221.255	234.147	283.143	220.389	222.782	243.807	270.463	192.559	243.677	225.988	239.189	246.846	195.39	232.461	143.58	186.459	211.978	208.559	207.113	162.415	193.967	126.763	171.601	195.664	181.506		0.856879	1.13955	1.02854	1.02887	1.00399	0.986544	1.10591	0.928575	0.924236	0.932223	0.951472	1.23266	0.988729	1.19298	0.909943	1.15784	1.03609	1.08619	0.761353	1.12405	0.861229	0.811319	1.03068	0.933105	1.09825	0.938659	0.981377	1.02724	1.0267	0.672182		1.00832	1.01078	1.00986	1.01889	0.976865	0.963524
Q8TAF3	HUMAN	WDR48	WDR48	WD repeat-containing protein 48 OS=Homo sapiens OX=9606 GN=WDR48 PE=1 SV=1	#N/A	5	12	5	1208.75	1290.11	1133.26	1123.59	1588.07	1518.61	1748.95	1591.41	1510.45	1478.75	1489.42	1557.96	1248.97	1524.59	1597.56	1551.2	1499.25	1400.56	1530.23	1378.5	1479.16	1449.02	1450.88	1561.33	1409.69	232.647	250.345	179.347	230.458	259.846	238.197	242.508	209.917	211.574	184.221	229.235	223.385	213.196		1.1013	0.935233	0.969229	1.05698	0.956263	1.08385	1.09119	1.01716	1.01048	1.03435	1.0021	1.14684	1.05574	1.0524	1.05014	0.907023	1.06577	0.847352	0.821595	1.19037	0.961641	1.00353	0.89928	0.951124	1.11094	0.950196	0.931164	1.03817	0.983073	0.843923		1.00192	1.04109	1.0264	1.05029	0.971039	0.963484
P14868	HUMAN	DARS1	DARS1	Aspartate--tRNA ligase, cytoplasmic OS=Homo sapiens OX=9606 GN=DARS1 PE=1 SV=2	#N/A	36	44	28	10192.7	9177.79	8290.18	9509.51	14186.4	13306.4	13916.9	12971.9	13539.6	13843.2	5426.63	4650.88	5198.32	5674.53	6066.07	5652.48	6267.54	4621.14	5301.19	5635.48	5756.29	5920.03	5488.08	6097.17	5264.23	3411.64	3179.96	2863	2821.75	2955.91	3139.56	2752.11	2683.99	2679.9	2906.16	3050.89	2863.52	2871.55		0.981006	1.00338	0.934567	0.828076	0.937968	1.08005	1.09486	1.11592	0.966196	1.01033	0.914391	1.10895	0.984033	1.00641	1.06394	0.85596	1.18975	0.925545	0.99842	1.03082	0.935991	1.02489	0.981856	0.954411	0.959747	0.822781	0.975809	0.943861	1.05404	1.01347		0.972984	1.01137	0.996978	1.00775	0.994482	0.963247
P59923	HUMAN	ZNF445	ZNF445	Zinc finger protein 445 OS=Homo sapiens OX=9606 GN=ZNF445 PE=1 SV=1	#N/A	1	0	0	74.693	58.7121	84.0399	59.7246	109.96	126.549	141.638	100.115	111.14	108.125	0	0	0	0	0	0	0	0	0	0	0	0	0	0	0	0	0	0	0	0	0	0	0	0	0	0	0	0		1.28809				1.15086						0.910464					1.25992							0.895386	1.01073			0.983315					1.28809	1.15086	1.21947	0.910464	1.25992	0.963144
I3L3H0	HUMAN	PCTP	PCTP	Phosphatidylcholine transfer protein OS=Homo sapiens OX=9606 GN=PCTP PE=1 SV=1	#N/A	4	3	1	1870.04	1403.53	1044.74	1664.05	1879.09	1619.34	1396.03	2169.28	2150.99	1935.25	428.168	246.421	308.41	297.87	310.891	299.863	383.621	272.884	318.251	312.834	491.63	357.363	400.529	354.133	425.702	189.834	165.052	290.638	277.277	249.511	197.906	292.728	233.307	270.939	238.902	253.042	226.892	278.873		0.74293	0.795094	1.0714	0.626301	0.861769	0.790156	0.782601	0.975005	1.08823	0.757063	1.15443	0.652681	1.09647	0.762128	1.00063	0.638291	0.75068	0.78385	1.1493	0.986667	0.922591	1.24952	1.01666	1.1447	1.15756	0.693558	1.02989	0.808863	0.90827	0.944714		0.869809	0.807167	0.830657	0.930232	0.925843	0.963027
Q6UB99	HUMAN	ANKRD11	ANKRD11	Ankyrin repeat domain-containing protein 11 OS=Homo sapiens OX=9606 GN=ANKRD11 PE=1 SV=3	#N/A	7	3	0	831.592	877.782	1017.09	840.803	1453.02	1481.64	1481.15	2153.92	1351.78	1726.61	357.758	385.736	318.552	335.744	309.311	330.765	302.801	272.179	222.334	284.488	262.293	291.492	316.639	262.038	302.637	0	0	0	0	0	0	0	0	0	0	0	0	0		1.01936	0.9684		1.31305	1.01969	1.0529		1.03074	1.21781	1.14288	1.48237			1.12593		1.19001		1.08435				0.892847	0.983755	0.930322		0.926498	1.18829	0.756828	0.992242			0.993879	1.10409	1.06736	1.24225	1.05574	0.96299
P26641	HUMAN	EEF1G	EEF1G	Elongation factor 1-gamma OS=Homo sapiens OX=9606 GN=EEF1G PE=1 SV=3	#N/A	35	35	32	10283	9959.47	10132.7	9982.47	14011.4	14014.6	13353.9	14109.1	13003.8	14257.6	4539.28	3722.33	4174.47	5435.35	5949.54	5642.07	5714.28	4938.07	6547.43	5135.89	5983.98	5250.27	5241.27	5758.64	5396.79	4791.68	4336.82	3759.82	4137.77	3862.92	4247.71	3321.46	3100.67	3823.45	3454.9	4279.34	4008.18	3922.99		0.953075	0.939682	0.964157	0.681052	1.00023	1.08855	1.07114	1.04551	0.830523	0.994471	1.00697	1.09361	1.04342	1.03229	1.07912	1.00113	1.20832	0.763777	0.948112	0.97411	0.781895	1.09485	0.98629	0.928086	0.83757	0.903486	1.01757	1.19794	0.960609	0.87122		0.952304	0.977296	0.967924	1.01149	0.967456	0.962847
Q96SB8	HUMAN	SMC6	SMC6	Structural maintenance of chromosomes protein 6 OS=Homo sapiens OX=9606 GN=SMC6 PE=1 SV=2	#N/A	16	21	2	2934.29	2661.46	4569.26	2794.48	4402.02	4730.45	4952.77	5068.1	5012.46	5290.98	2624.83	2226.48	2381.69	2644.74	2465.76	2440.15	2432.77	1811.78	1615.39	2237.72	1760.29	2395.5	2342.95	2159.92	2192.38	326.767	371.563	248.547	261.712	285.318	305.582	307.161	285.811	277.934	194.616	287.214	276.112	296.062		1.12511	1.00267	0.971499	0.997636	1.07461	1.10485	1.06814	1.09007	1.17613	1.18505	1.15131	1.29877	0.914799	1.09338	1.00394	1.63312	1.14219	1.06718	0.868779	0.997312	0.999033	0.788748	0.998786	1.13867	1.07366	0.811818	1.20194	0.723822	1.07337	0.680268		1.0331	1.06706	1.05432	1.11763	1.07091	0.962793
O43681	HUMAN	GET3	GET3	ATPase GET3 OS=Homo sapiens OX=9606 GN=GET3 PE=1 SV=2	#N/A	10	13	5	2748.28	2544.36	2048.5	2277.8	2891.21	2695.94	2655.49	2941.87	2804.1	3008.34	693.846	584.793	886.537	792.365	822.251	755.592	897.21	755.109	903.138	817.813	822.205	877.599	827.345	826.324	849.332	349.247	334.486	301.348	330.363	260.55	330.476	277.369	293.357	340.973	308.631	362.499	325.666	328.421		0.91847	0.980198	1.04259	0.70091	0.932459	0.985518	1.0105	1.07536	0.831617	0.949698	1.01752	1.02276	1.01015	0.905623	1.10841	0.774096	1.06789	1.06257	0.921431	0.796684	0.896998	0.985463	0.860741	0.969871	0.84811	0.905044	1.04051	1.08247	1.05186	0.9437		0.980421	0.940949	0.955751	0.977969	0.929305	0.962787
O15027	HUMAN	SEC16A	SEC16A	Protein transport protein Sec16A OS=Homo sapiens OX=9606 GN=SEC16A PE=1 SV=4	#N/A	25	23	9	5099.5	4288.28	6948.18	4921.28	7198.73	8146.9	7321.69	6822.94	7139.7	6623.6	2594.48	2422.09	2396.56	2623.21	2534.96	2476.24	2511	1948.58	2014.99	2433.21	2319.18	2236.16	2341.86	2238.56	2429.51	977.571	898.137	847.85	895.976	1041.34	951.2	962.91	987.739	892.633	927.578	925.498	880.971	929.315		1.01708	1.04133	0.986179	1.03657	1.13171	1.08487	1.05088	1.07462	1.11035	1.12264	0.947797	0.99226	0.989872	1.05974	1.02249	1.48026	1.08002	1.02564	0.936702	1.15047	1.09125	0.992525	1.04844	0.9918	1.06382	0.833922	0.920107	0.862346	0.956998	1.02479		1.01486	1.07573	1.05291	1.03502	1.10812	0.962778
O95169	HUMAN	NDUFB8	NDUFB8	NADH dehydrogenase [ubiquinone] 1 beta subcomplex subunit 8, mitochondrial OS=Homo sapiens OX=9606 GN=NDUFB8 PE=1 SV=1	#N/A	7	8	4	1238.99	1200.71	1488.14	1231.95	2241.94	2329.23	2383.18	2133.62	2156.15	2016.06	1529.12	1522.69	1659.26	1428.99	1309.02	1359.04	1281.26	1386.46	1109.26	1297.98	983.962	1515.18	1416.54	1256.33	1453.82	311.956	301.226	313.084	311.791	286.973	331.311	280.528	287.184	319.641	297.874	294.342	284.8	319.227		1.063	0.943599	1.05837	1.10696	1.03893	0.951626	1.09701	0.931442	1.11163	1.03884	0.951684	0.997392	1.03237	0.987991	0.9746	1.21994	1.03292	1.20624	1.03666	0.9502	0.9509	0.715317	1.00992	0.961733	0.928859	1.00792	0.899247	0.806406	1.1015	0.986296		1.02166	1.02519	1.02387	1.0135	1.01603	0.962736
P08571	HUMAN	CD14	CD14	Monocyte differentiation antigen CD14 OS=Homo sapiens OX=9606 GN=CD14 PE=1 SV=2	#N/A	11	8	4	2910.26	1935.41	4381.59	2291.03	2470.92	2145.57	2721.58	2030.18	2237.68	2664.96	1155.36	739.935	1135.74	1016	915.069	851.485	807.628	809.49	969.752	1428.53	899.754	1117.26	1687.36	1191.09	1185.21	354.065	207.982	575.8	380.277	408.73	259.852	278.918	331.04	314.78	481.249	263.333	208.471	369.022		1.10144	1.05461	1.09016	0.546257	0.868328	0.675551	0.89993	0.596232	0.852945	0.750065	0.82163	0.720292	1.31699	0.628609	0.911988	1.80845	1.22621	0.838462	1.99414	1.41553	1.14647	0.664244	0.945598	0.905604	0.965963	0.597607	1.07853	0.71592	0.824816	1.66668		1.08207	0.71726	0.854064	0.857503	1.29907	0.96259
O95674	HUMAN	CDS2	CDS2	Phosphatidate cytidylyltransferase 2 OS=Homo sapiens OX=9606 GN=CDS2 PE=1 SV=1	#N/A	7	5	9	1460.76	1757.7	1407.63	1903.62	2008.8	1846.06	2231.43	1965.03	2268.87	1840.49	1007.08	1169.84	564.461	784.601	730.557	818.025	781.135	548.151	653.147	714.412	912.687	567.108	733.276	685.821	711.901	1110.42	1117	1557.53	1253.57	1022.46	1040.54	1155.83	1112.69	1191.88	1090.16	1167	1171.98	1094.6		1.11083	1.00574	1.0517	1.6469	0.918987	1.02847	0.918154	1.09968	1.41776	1.10455	0.978213	0.985623	1.10613	1.15161	1.02974	0.874721	0.979819	0.794643	1.37434	0.902208	0.981824	1.28487	1.18294	1.12946	1.01988	0.771683	0.916215	0.919495	0.79837	0.961938		1.05609	1.12244	1.09756	1.11052	1.02749	0.962499
Q8N8D1	HUMAN	PDCD7	PDCD7	Programmed cell death protein 7 OS=Homo sapiens OX=9606 GN=PDCD7 PE=1 SV=1	#N/A	1	1	0	169.77	142.855	218.207	165.681	257.59	261.597	248.077	258.384	256.266	244.451	100.984	117.097	111.727	137.164	166.625	150.275	146.508	128.999	99.1733	128.642	103.746	128.298	129.951	122.617	133.367	0	0	0	0	0	0	0	0	0	0	0	0	0		0.963069	0.999975		0.910234	1.01555	1.29523		1.13886	0.784984	1.06622	1.00308			1.16814		1.39597		0.868493				0.806453	1.05993	0.994858		1.00276	0.948991	0.770909	0.997304			0.981522	1.08997	1.05382	1.00561	1.02364	0.962459
Q9NTJ4	HUMAN	MAN2C1	MAN2C1	Alpha-mannosidase 2C1 OS=Homo sapiens OX=9606 GN=MAN2C1 PE=1 SV=1	#N/A	4	4	0	683.424	594.966	932.53	599.113	1031.55	1014.14	999.165	929.75	944.215	1100.28	254.582	268.992	410.445	402.148	433.802	334.371	391.58	316.709	355.066	314.428	286.144	408.552	319.568	426.7	388.874	0	0	0	0	0	0	0	0	0	0	0	0	0		0.968605	0.830983		0.710904	0.983126	1.14647		1.03489	0.67282	1.06281	0.901314			0.883691		1.45891		1.08474				0.756235	0.937293	0.915336		0.837013	1.06662	0.938383	1.07974			0.899794	0.968847	0.945829	0.88016	1.09996	0.962398
X6RHX1	HUMAN	SCYL3	SCYL3_Isoform_1	Protein-associating with the carboxyl-terminal domain of ezrin (Fragment) OS=Homo sapiens OX=9606 GN=SCYL3 PE=1 SV=1	#N/A	1	0	0	150.735	188.796	156.309	146.862	230.662	246.229	259.223	301.294	227.999	238.414	0	0	0	0	0	0	0	0	0	0	0	0	0	0	0	0	0	0	0	0	0	0	0	0	0	0	0	0		1.12382				1.06749						1.30621					0.920736							0.865088	0.988456			1.03361					1.12382	1.06749	1.09565	1.30621	0.920736	0.962383
Q06787	HUMAN	FMR1	FMR1	Synaptic functional regulator FMR1 OS=Homo sapiens OX=9606 GN=FMR1 PE=1 SV=1	#N/A	11	13	6	2105.45	1964.27	2255.62	1913.18	3208.76	3731.18	3316.25	2918.6	3408.28	2530.51	1016.66	1083.24	902.583	943.533	938.138	1066.64	1116.23	1103.62	943.911	1263.39	1153.8	1037.62	1095.5	1077.95	1175.19	761.012	551.612	475.272	508.638	593.639	616.037	635.747	598.709	580.815	424.232	481.523	498.927	489.855		1.0335	1.13186	1.17481	0.97046	1.16281	0.840467	1.24605	1.00002	0.910814	0.845301	0.909574	1.11574	1.02882	0.955589	0.973973	1.10849	1.53929	0.808614	0.961328	1.20075	1.211	1.03367	0.940202	1.06218	1.28592	0.988716	0.788627	0.845639	0.929594	0.858091		1.11339	1.04396	1.07	0.96283	1.12331	0.962371
P30273	HUMAN	FCER1G	FCER1G	High affinity immunoglobulin epsilon receptor subunit gamma OS=Homo sapiens OX=9606 GN=FCER1G PE=1 SV=1	#N/A	4	3	2	570.949	562.909	617.187	820.238	698.511	653.268	752.197	706.422	712.984	643.222	309.794	294.959	230.598	216.69	176.439	219.79	242.351	231.411	187.868	337.359	317.606	242.393	309.717	257.296	307.973	115.748	78.0371	199.988	128.965	82.6927	107.63	117.712	103.775	117.853	172.072	109.838	154.75	129.159		1.07686	1.15668	0.830215	1.0113	0.935229	0.604944	0.758196	0.830932	1.06217	0.74295	1.01132	0.549733	0.908497	0.753577	0.773756	1.08865	0.815387	0.790634	1.40881	0.582529	0.731047	1.08895	1.44681	1.02072	0.829221	0.793421	0.920847	0.644129	0.831076	1.21216		1.02125	0.828121	0.900545	0.828858	0.92943	0.962298
Q9H267	HUMAN	VPS33B	VPS33B	Vacuolar protein sorting-associated protein 33B OS=Homo sapiens OX=9606 GN=VPS33B PE=1 SV=2	#N/A	11	15	4	2768.75	2557.18	2104.92	2384.86	3447.13	3136.08	3053.83	3038.22	2897.57	3136.01	1710.73	1620.98	2244.28	1719.06	1667.31	1619.55	1770.44	1696.16	1721.02	1822.27	2066.22	1946.59	1695.43	1711.57	1882.61	514.127	462.032	507.472	524.426	514.917	492.893	514.547	483.75	471.352	488.029	492.027	471.048	526.397		0.885906	1.0335	0.945119	0.919335	0.909766	0.945613	0.988312	1.00411	0.97024	0.974963	0.881378	0.92643	1.05154	0.918524	0.986576	0.790442	1.03089	1.27284	1.01754	1.03247	0.969978	1.17185	0.895567	0.840574	1.03173	0.961977	0.909745	0.976078	1.10401	0.978559		0.954842	0.953427	0.953958	0.958521	1.04086	0.962279
Q9BW71	HUMAN	HIRIP3	HIRIP3	HIRA-interacting protein 3 OS=Homo sapiens OX=9606 GN=HIRIP3 PE=1 SV=3	#N/A	8	7	2	2339.9	2037.74	3179.32	1911.05	3222.64	3785.83	3368	3148.17	3471.16	2874.7	616.203	674.831	551.624	683.394	714.942	933.768	795.568	724.2	669.553	790.322	703.063	816.654	753.253	754.28	817.457	80.739	82.3113	88.3564	109.104	118.021	100.899	113.104	106.169	93.0267	93.7091	104.554	103.944	102.607		1.04511	1.01977	0.900761	0.870753	1.17476	0.922509	0.976991	1.02654	0.795104	0.881803	0.976893	0.797005	1.05644	1.20487	1.01238	1.45253	0.781781	0.711776	0.855539	1.14278	1.02802	0.907182	0.873095	1.07712	1.09517	0.934455	0.892034	0.863943	1.05375	0.907368		0.988547	0.994311	0.99215	0.960641	0.9828	0.962116
O60826	HUMAN	CCDC22	CCDC22	Coiled-coil domain-containing protein 22 OS=Homo sapiens OX=9606 GN=CCDC22 PE=1 SV=1	#N/A	17	11	2	4694.48	4411.82	4358.01	4071	5354.75	5362.34	5651.54	6046.03	4804.37	5327.63	778.051	756.914	1269.35	884.763	895.937	790.62	920.567	1083.64	810.383	979.729	728.924	949.131	1033.13	1031.06	997.896	83.0327	93.3074	90.8622	87.7616	87.3566	77.6291	106.804	91.0651	83.7858	76.5251	84.3987	85.2759	87.4018		1.05543	0.959863	0.97043	0.741566	1.00142	0.87777	0.899122	0.901901	0.762275	0.866823	1.1291	1.08071	1.01648	0.774589	0.977528	0.957142	0.961707	1.24361	1.05239	1.01179	1.05474	0.714144	0.894106	0.897217	1.23703	1.06166	0.994936	0.793951	0.929885	0.886335		0.995239	0.884355	0.925937	0.943929	0.999361	0.96189
Q00765	HUMAN	REEP5	REEP5	Receptor expression-enhancing protein 5 OS=Homo sapiens OX=9606 GN=REEP5 PE=1 SV=3	#N/A	9	13	9	4903.22	4423.75	4925.48	3827.57	5649.26	5841.67	6462.11	7472.95	6810.51	6570.77	3253.5	2932.5	1653.35	2402.03	2658.48	2640.95	2646.06	3173.5	2699.08	2944.16	2604.43	2049.07	2874.9	2799.01	2790.84	954.515	817.995	994.347	1106.54	872.475	910.708	907.833	1088.82	1077.59	886.988	1096.16	997.858	1115.98		1.14389	1.04344	1.01956	1.03931	1.03406	0.942193	0.861662	0.937793	1.15308	0.851304	1.32282	0.773943	1.04695	0.93598	1.03713	1.05618	0.90311	0.585966	0.940797	0.825488	1.03018	0.923039	0.820754	1.20556	0.858943	1.12472	1.16312	0.956585	0.726211	0.83922		1.06896	0.963004	1.00274	1.01731	0.894966	0.961889
Q9NSK0	HUMAN	KLC4	KLC4	Kinesin light chain 4 OS=Homo sapiens OX=9606 GN=KLC4 PE=1 SV=3	#N/A	6	2	1	1314.04	1233.74	1164.06	1196.34	1657.98	1513.69	1637.19	1619.59	1450.84	1399.11	100.959	101.898	183.62	160.508	131.446	114.233	141.775	107.642	125.417	141.075	134.253	144.385	142.025	145.748	136.373	26.1053	31.926	22.551	30.1729	34.1813	26.4556	33.6184	34.9252	25.9165	25.6396	31.2527	24.9334	25.136		0.987459	0.99783	1.03523	0.720726	0.912975	0.929721	1.05676	1.00278	0.714088	1.13528	0.976844	1.27527	1.20524	0.807978	1.24838	0.913782	1.04277	1.29875	0.900789	1.36536	1.39507	0.94958	0.939125	0.875067	1.34287	0.761354	0.843866	0.887081	1.02124	1.02416		1.00684	0.924592	0.955434	1.05187	1.12373	0.961847
Q9UHV9	HUMAN	PFDN2	PFDN2	Prefoldin subunit 2 OS=Homo sapiens OX=9606 GN=PFDN2 PE=1 SV=1	#N/A	9	9	4	2693.39	2514.87	2743.32	2675.26	3934.88	3714.78	3590.52	3372.27	3623.54	3805.92	1364.68	1258.14	1202.62	1384.8	1492	1556.3	1475.1	1164.44	1250.72	1380.93	1349.97	1300.14	1338.15	1371.81	1353.52	937.013	872.527	572.078	702.569	859.894	825.194	800.452	772.345	689.132	569.199	729.49	648.478	697.101		0.912486	1.01952	1.02429	0.928865	0.944065	1.10152	1.22653	1.08905	1.00752	1.02238	0.857021	1.29688	1.04426	1.14899	1.08428	1.05345	1.39273	0.887878	0.850308	1.2781	1.14797	0.996664	1.02732	0.920876	1.18975	0.859688	0.967226	0.923388	0.959874	0.846029		0.985432	1.05801	1.03079	1.0659	1.08673	0.961769
H0Y390	HUMAN	MACF1	MACF1_Isoform_1	Microtubule-actin cross-linking factor 1, isoforms 1/2/3/5 (Fragment) OS=Homo sapiens OX=9606 GN=MACF1 PE=1 SV=1	#N/A	3	1	0	742.992	1203.16	588.817	1094.13	1133.18	864.892	1001.12	966.481	994.516	1059.01	91.1078	58.3037	88.3926	94.0585	100.336	88.8171	98.6727	76.5199	96.4918	90.5676	96.0362	87.4948	85.3899	99.4361	90.9476	0	0	0	0	0	0	0	0	0	0	0	0	0		0.883458	0.985238		0.634255	0.763244	1.09151		1.07341	0.991115	1.02321	0.852893			0.966195		0.605109		0.961577				1.04473	1.1244	0.877633		0.832421	0.934544	1.04969	0.951811			0.934348	0.890604	0.905185	0.958354	0.870472	0.961749
P38606	HUMAN	ATP6V1A	ATP6V1A	V-type proton ATPase catalytic subunit A OS=Homo sapiens OX=9606 GN=ATP6V1A PE=1 SV=2	#N/A	28	25	17	8860.86	7562.08	8650.37	7884.26	9213.75	7672.76	8708.84	9065.95	9286.66	10149.1	3102.91	2419.16	3658.03	3169.79	2896.41	2663.83	2906.25	3671.3	3486.62	3059.84	3475.83	3353.03	3898.06	3659.47	3588.89	1603.56	1310.47	1630.19	1885.44	1418.62	1512.24	1311.21	1613.98	1705.67	1799.89	1571.64	1543.7	1922.18		0.9452	0.82354	0.984262	0.651105	0.832751	0.779553	0.872644	0.782203	0.835132	0.853132	0.983959	0.756214	1.088	0.716956	0.906919	1.05345	0.92534	0.984538	0.940708	0.81862	0.931353	0.9355	0.960152	1.00791	0.75664	0.988112	1.10152	0.938406	0.90245	1.03863		0.917667	0.783651	0.833907	0.877188	0.941358	0.961728
O15127	HUMAN	SCAMP2	SCAMP2	Secretory carrier-associated membrane protein 2 OS=Homo sapiens OX=9606 GN=SCAMP2 PE=1 SV=2	#N/A	4	8	2	1179.18	900.617	1167.88	1156.44	1194.2	1128.02	1291.5	1127.92	1480.34	1263.97	1040.95	1335.74	871.403	1127.93	896.316	1050.29	1013.22	1006.25	937.477	1226.46	1084.14	1154.62	1174.45	1185.46	1073.22	292.511	292.736	335.459	394.057	383.987	404.505	334.61	340.954	460.914	291.389	423.217	364.322	430.446		1.08148	1.07173	1.15987	1.16722	0.944578	0.783234	1.01792	0.885389	0.90962	0.985631	0.944499	0.736659	0.991627	0.917783	1.06501	1.12307	0.736092	0.761464	0.844169	0.966287	0.857997	0.947365	1.11207	1.23961	0.842032	0.879297	1.05842	0.819202	1.00895	0.733267		1.10436	0.959668	1.01393	0.935832	0.89092	0.961605
P08238	HUMAN	HSP90AB1	HSP90AB1	Heat shock protein HSP 90-beta OS=Homo sapiens OX=9606 GN=HSP90AB1 PE=1 SV=4	#N/A	88	116	45	21067.6	19727.7	23705	19284.3	28894.1	30747.7	28143.9	28864.5	29021.7	28046.1	13537.3	10674.2	13768.8	14153.4	15083.6	15812.1	16412.1	10956.3	13695.4	17935.8	14257.5	14312	14645.5	14941.7	15336.2	5348.2	4051.57	4072.13	4090.72	5125.42	4508.96	4666.21	4590.37	4180.48	3814.26	4199.17	3905.99	3912.19		0.974035	1.19776	1.06943	0.712831	1.06415	1.00729	1.15346	1.09601	0.904028	0.945171	0.998975	1.03645	1.04646	1.05594	1.07421	1.16215	1.36814	0.919487	1.04171	1.31115	1.17428	0.952121	0.94542	1.00442	1.19368	0.731668	0.970653	0.914585	0.955759	0.975742		1.08041	1.00675	1.03437	1.00875	1.13272	0.961491
Q8NCN5	HUMAN	PDPR	PDPR	Pyruvate dehydrogenase phosphatase regulatory subunit, mitochondrial OS=Homo sapiens OX=9606 GN=PDPR PE=1 SV=2	#N/A	21	24	9	4809.16	5704.97	5187.67	4775.59	7628.33	8138.26	7049.78	4967.62	7136.83	6331	2815.35	3220.7	2318.45	2969.25	2809.47	2649.29	2427.89	2385.56	2479.07	2117.8	1938.99	2086.42	2499.57	2115.87	2325.27	473.783	429.216	361.563	407.519	502.379	460.674	559.235	470.562	514.176	365.795	462.033	441.832	477.113		0.924158	0.915383	1.11906	1.39209	1.06685	1.21434	1.00262	1.04941	1.21689	1.28341	0.651207	0.934151	0.886928	1.14511	1.00557	0.9868	1.03115	1.00211	0.786909	1.09338	1.02414	0.838097	0.908415	0.93557	1.21712	1.03112	0.829932	1.07154	0.901819	0.796121		0.9862	1.14506	1.08549	1.01761	0.966082	0.961454
Q96P48	HUMAN	ARAP1	ARAP1	Arf-GAP with Rho-GAP domain, ANK repeat and PH domain-containing protein 1 OS=Homo sapiens OX=9606 GN=ARAP1 PE=1 SV=3	#N/A	27	29	7	4914.74	5397.72	3884.66	5393.44	5482.73	5896.06	5484.09	6557.16	6335.75	6717.56	2392.37	2092.15	2509.76	2437.78	2564.23	2214.62	2708.47	2510.71	2301.81	2781.12	3347.29	2736.02	3168.11	3000.23	3375.58	479.024	429.54	505.155	522.639	466.69	498.773	484.499	452.366	469.254	494.24	473.443	510.597	524.164		1.00025	0.874207	0.90698	0.657638	1.07539	0.806031	0.964035	0.851369	0.752008	0.766281	1.19597	0.830222	1.01016	0.696135	0.915076	0.753391	0.925864	0.788907	0.97637	0.902024	0.874338	1.05217	1.046	1.15558	0.936446	0.789208	1.22522	0.723543	0.86003	0.955274		0.927145	0.870892	0.891987	0.880836	0.896153	0.961414
Q15370	HUMAN	ELOB	ELOB	Elongin-B OS=Homo sapiens OX=9606 GN=ELOB PE=1 SV=1	#N/A	13	10	8	3953.88	3970.5	3381.37	3740.51	4709.92	4869.8	4402.24	4869.3	4912.25	5462.63	1511.66	1312.84	1379.08	1286.12	1522.89	1484.9	1550.75	1327.09	1398.36	1441.31	1656.86	1583.6	1532.98	1571.16	1733.6	1577.73	1502.83	1211.36	1436.48	1624.44	1462.72	1397.44	1287.38	1330.41	1236.27	1473.66	1433.3	1380.43		0.934674	0.893794	0.945655	0.814123	1.03395	0.944382	1.0397	0.96166	0.937417	0.797555	1.03384	1.06821	1.02105	0.920826	1.04748	0.853409	1.12145	0.855204	0.861039	1.15465	0.915072	1.02746	0.944052	1.04296	0.993298	0.822959	1.15981	0.86716	0.982028	0.878745		0.924708	0.958762	0.945992	0.975197	0.969755	0.961377
Q9Y5U2	HUMAN	TSSC4	TSSC4	Protein TSSC4 OS=Homo sapiens OX=9606 GN=TSSC4 PE=1 SV=3	#N/A	4	2	1	612.314	565.055	553.295	484.85	1055.24	967.239	1113.89	956.147	847.815	760.759	110.898	128.849	149.098	149.901	172.405	162.057	196.223	163.395	172.855	145.799	110.082	206.621	154.459	159.003	141.66	112.821	76.0174	43.1132	74.4432	78.8129	84.086	80.296	70.1353	85.3029	44.633	82.8837	84.173	57.4349		1.05558	0.961055	1.20478	0.849327	0.916606	1.13643	1.18759	1.29343	0.731	0.988093	0.906094	1.07363	1.0514	1.06822	1.17061	0.939884	1.59343	0.982798	0.608909	1.11312	0.990557	0.725621	0.823616	0.803434	1.13406	1.07704	0.720934	1.1394	1.36197	0.630375		1.0738	1.07668	1.0756	0.998436	0.993473	0.961354
P14324	HUMAN	FDPS	FDPS	Farnesyl pyrophosphate synthase OS=Homo sapiens OX=9606 GN=FDPS PE=1 SV=4	#N/A	16	8	5	3406.39	3787.89	3405.41	2537.34	5242.44	5818.77	3768.28	4918.42	5365.87	5148.49	1460.58	1241.95	1699.53	1652.33	1990.09	1624.37	1946.29	1435.21	1435.83	1542.17	1631.96	1825.26	1415.88	1371.87	1543.78	1999.05	1460.58	1409.43	1730.37	1616.23	1857.35	1393.07	1466.33	1601.49	1588.2	1475.93	1728.63	1723.92		0.718803	1.0681	0.927716	0.860173	1.10994	1.37833	1.07593	1.34799	1.01159	1.1444	0.938193	0.84609	1.00238	1.12503	0.854981	0.946699	1.15801	1.17709	0.81646	0.936253	0.849421	1.13029	0.705377	1.02354	0.806978	0.994025	0.982079	0.994448	1.26417	0.920019		0.904874	1.15447	1.06087	0.988952	1.00203	0.96133
Q9UJX6	HUMAN	ANAPC2	ANAPC2	Anaphase-promoting complex subunit 2 OS=Homo sapiens OX=9606 GN=ANAPC2 PE=1 SV=1	#N/A	1	1	1	127.819	108.43	174.895	106.684	200.577	202.121	178.448	165.218	165.771	162.14	67.4938	63.6141	464.516	56.0009	58.8704	59.1504	68.5276	63.6809	60.8642	58.7497	58.5397	67.7012	55.9027	52.7398	63.2682	64.0193	59.9268	55.9842	54.9506	51.5984	59.9898	40.2743	46.0673	60.8784	52.2628	53.0697	50.9146	52.0364		0.889675	1.02524	1.18267	1.11013	1.0077	1.02734	1.1654	1.19587	1.17783	0.977267	0.823714	1.16418	1.06751	1.03223	1.03097	1.4806	1.24368	8.10624	1.08759	1.00239	0.894937	1.02157	0.903146	0.826468	0.782398	1.11129	0.808365	1.06214	1.18145	1.01529		1.03253	1.10129	1.0755	1.0391	2.11957	0.961318
Q6BCY4	HUMAN	CYB5R2	CYB5R2	NADH-cytochrome b5 reductase 2 OS=Homo sapiens OX=9606 GN=CYB5R2 PE=1 SV=1	#N/A	0	2	0	0	0	0	0	0	0	0	0	0	0	274.802	157.755	151.832	166.206	138.515	136.121	203.715	129.892	187.572	148.36	304.99	184.811	163.534	171.082	187.897	0	0	0	0	0	0	0	0	0	0	0	0	0			0.851803		0.905747		0.795278		1.16962	1.57777	0.954266				0.781534				0.871739				1.75109				0.745773		1.07694	1.06109			0.851803	0.956882	0.930613	1.10452	1.31142	0.961267
Q5JTJ3	HUMAN	COA6	COA6	Cytochrome c oxidase assembly factor 6 homolog OS=Homo sapiens OX=9606 GN=COA6 PE=1 SV=1	#N/A	3	5	2	1008.25	842.673	1606.8	674.345	984.48	1151.1	1096.36	975.843	971.852	892.504	290.906	300.949	182.223	318.391	289.436	323.92	239.729	263.645	234.354	299.561	214.16	275.185	280.265	273.37	234.591	632.304	543.584	642.98	545.445	624.132	655.328	702.672	640.603	469.091	354.705	433.355	478.657	516.631		1.11365	1.14013	0.942625	1.14542	1.16924	1.1016	1.31686	0.912412	1.10719	1.2118	0.991226	1.09232	1.09606	1.23285	0.870813	1.73622	1.2706	0.693544	1.29205	1.25417	1.28727	0.815097	0.728658	0.987173	1.412	1.00344	0.906574	0.891954	1.04736	0.712768		1.06547	1.12911	1.10524	1.08604	1.19271	0.96124
Q9HBH5	HUMAN	RDH14	RDH14	Retinol dehydrogenase 14 OS=Homo sapiens OX=9606 GN=RDH14 PE=1 SV=1	#N/A	10	13	5	1463.37	1379.06	1670.45	1520.69	2493.51	2690.08	2774.99	2269.47	1914.96	2175.32	1349.15	1610.91	1159.64	1336.88	1258.8	1236.07	1207.11	1157.49	1161.48	1198.01	1107.04	1128.48	1257.07	1105.52	1076.46	376.061	349.31	486.389	378.283	319.289	345.621	309.964	361.229	331.627	393.946	341.526	358.527	355.547		1.11289	1.04506	0.928833	1.40525	1.07883	1.0981	0.968026	1.053	1.17691	1.1662	0.91015	0.978359	1.05951	1.07826	0.956556	1.17537	1.05328	1.0116	1.36229	0.894274	1.01174	0.965706	1.07	0.767978	0.868158	1.00972	0.872393	1.0132	0.984414	1.10338		1.02893	1.12064	1.08625	1.04656	1.06775	0.961154
Q96PP8	HUMAN	GBP5	GBP5	Guanylate-binding protein 5 OS=Homo sapiens OX=9606 GN=GBP5 PE=1 SV=1	#N/A	10	18	6	1838.3	1845.67	2564.15	1134.1	2599.98	5686.43	2142.04	1951.04	5565.67	2180.69	1576.79	2461.66	1454.99	1452.34	2157.05	2335.57	2994.16	1809.81	1243.91	4049.99	2288.91	1889.39	1919.03	1383.71	2699.53	687.379	708.683	520.812	653.504	658.994	735.87	636.473	574.779	687.066	360.914	608.359	631.371	597.671		0.823868	2.02423	1.11805	1.23036	2.18711	1.07812	1.19747	1.49651	0.788096	0.725893	0.750405	1.15323	1.06344	1.16734	0.989972	1.39206	1.11856	0.72722	0.847509	1.07237	0.935329	1.14402	0.615694	2.14066	1.03572	0.90456	0.838733	0.621719	0.944338	0.587309		1.32205	1.43791	1.39446	0.948339	1.03387	0.961091
Q9P270	HUMAN	SLAIN2	SLAIN2	SLAIN motif-containing protein 2 OS=Homo sapiens OX=9606 GN=SLAIN2 PE=1 SV=2	#N/A	12	11	6	3176.58	3588.72	2136.62	3780.75	3234.55	3215.97	3358.34	3529.06	3085.36	3080.73	1025.48	981.749	919.092	851.654	930.021	914.352	1053.02	802.166	904.028	1059.61	1524.52	988.377	1020.37	1068.85	1197.83	464.687	419.357	438.031	431.873	471.946	409.273	489.401	388.243	387.849	426.201	459.433	424.32	406.221		1.03827	0.967079	0.933969	0.896018	0.994255	0.848807	0.985558	0.961062	0.93593	0.777284	1.09105	1.00984	1.03998	0.834506	1.10635	0.631639	1.119	0.838833	1.05481	1.13648	0.934917	1.39139	1.11769	0.953876	1.17851	0.732117	0.952445	0.825084	0.902067	1.02632		0.979773	0.93714	0.953127	0.970706	1.0153	0.961014
Q9BT25	HUMAN	HAUS8	HAUS8	HAUS augmin-like complex subunit 8 OS=Homo sapiens OX=9606 GN=HAUS8 PE=1 SV=3	#N/A	2	4	0	186.49	205.21	260.132	194.791	279.211	276.738	260.64	310.835	260.528	267.842	298.627	297.469	237.537	325.402	304.444	334.101	337.912	296.538	372.778	362.221	339.287	331.023	324.01	360.493	357.996	0	0	0	0	0	0	0	0	0	0	0	0	0		0.933489	1.04236		0.856027	0.991144	0.876097		0.97241	0.859359	0.936409	1.11326			0.961443		1.32822		0.68356				0.976367	0.994596	0.933086		0.853349	0.959283	1.07274	0.952586			0.987926	0.92392	0.945255	0.967618	0.99605	0.96094
Q8WUH2	HUMAN	TGFBRAP1	TGFBRAP1	Transforming growth factor-beta receptor-associated protein 1 OS=Homo sapiens OX=9606 GN=TGFBRAP1 PE=1 SV=1	#N/A	8	10	4	2069.09	2070.64	1638.75	1946.55	2616.1	2628.65	2564.6	2402.72	2341.36	2459.66	1332.71	1421.68	2017.07	1654.41	1899.86	1549.69	1720.63	1653.83	1376.85	1569.12	1193.28	1749.01	1481.51	1642.43	1683.52	240.149	236.61	194.705	222.022	210.727	226.44	218.876	207.744	246.567	213.797	226.55	230.999	217.649		0.980313	0.979177	1.09916	0.887172	1.0048	1.18557	1.00943	1.07372	0.83165	1.0324	0.918435	1.05477	0.989742	0.967053	1.00992	0.791717	1.07055	1.25871	0.867963	0.939389	0.926093	0.744642	0.940424	0.894981	0.975715	1.03204	0.940202	0.859193	1.09143	0.953076		1.01955	1.03214	1.02742	0.971996	0.942723	0.960883
A0A140TA86	HUMAN	MICOS13	MICOS13	MICOS complex subunit MIC13 OS=Homo sapiens OX=9606 GN=MICOS13 PE=1 SV=1	#N/A	4	2	2	1517.96	1466.01	1937.67	1257.74	2441.38	2404.65	2558.39	2413.99	2073.33	2049.63	285.006	259.712	257.522	240.022	266.913	226.825	227.244	263.825	222.154	220.006	185.932	266.509	237.897	242.7	239.441	132.241	145.803	142.023	170.926	157.875	145.291	167.745	192.282	150.479	167.239	153.612	156.546	175.13		1.04793	0.916646	0.907382	1.08208	0.984957	1.11208	0.8761	0.946802	1.18746	1.00004	0.988782	0.879189	1.03068	0.945054	0.926278	1.29871	0.79741	1.07295	0.856396	0.95198	1.15946	0.774679	0.842995	0.849246	1.0115	1.09922	0.839539	0.925593	1.1104	1.00845		0.957318	1.0004	0.984246	0.993927	0.98737	0.960867
H0YD93	HUMAN	RUFY2	RUFY2	RUN and FYVE domain-containing protein 2 (Fragment) OS=Homo sapiens OX=9606 GN=RUFY2 PE=1 SV=1	#N/A	1	1	0	146.916	154.556	161.416	178.944	203.557	215.096	218.024	215.975	198.673	213.785	133.069	131.706	124.608	132.605	130.558	135.092	130.233	98.7001	102.366	139.518	144.669	146.703	130.189	137.271	141.453	0	0	0	0	0	0	0	0	0	0	0	0	0		1.07107	1.02358		0.966263	1.05669	0.957842		0.955459	0.976264	0.972859	1.06101			0.991106		1.07085		0.914188				1.06137	1.18714	0.976006		0.724116	1.05025	0.751011	1.07629			1.04732	0.984063	1.00515	1.00031	1.01547	0.960802
Q9NRY2	HUMAN	INIP	INIP	SOSS complex subunit C OS=Homo sapiens OX=9606 GN=INIP PE=1 SV=1	#N/A	2	1	0	392.659	417.914	498.285	297.228	645.856	753.632	736.081	723.756	680.017	518.571	54.4882	89.1896	101.652	75.8007	77.454	87.6916	86.9189	102.001	77.3243	79.4367	56.1764	64.8319	79.254	69.9474	81.4778	0	0	0	0	0	0	0	0	0	0	0	0	0		1.1397	1.03308		1.15992	1.16687	1.00729		1.13039	0.708623	0.985794	1.12062			1.14044		1.22946		1.32199				0.730579	0.733378	1.05289		1.32652	0.802921	1.00561	0.843144			1.08639	1.11612	1.10621	0.988867	1.09401	0.960745
Q9NZN8	HUMAN	CNOT2	CNOT2	CCR4-NOT transcription complex subunit 2 OS=Homo sapiens OX=9606 GN=CNOT2 PE=1 SV=1	#N/A	3	4	2	601.021	675.65	395.994	517.135	734.43	702.333	689.32	611.72	660.665	611.587	272.6	286.635	222.452	251.188	358.635	318.496	322.183	216.026	188.597	233.177	201.917	236.578	222.921	258.506	258.894	78.5444	76.5296	96.5186	60.653	90.8495	72.5854	92.9537	83.1915	73.3442	79.6166	68.9537	64.1328	71.4899		0.938578	0.944903	1.08159	1.16153	0.956297	1.4533	1.0704	1.30558	1.10466	1.01789	0.832918	1.12857	0.894437	1.29064	1.01685	0.620355	1.15828	0.90144	1.42334	1.33974	1.22681	0.818226	0.810131	0.899561	1.37077	0.8754	0.832737	0.764251	0.958683	1.17409		0.988358	1.18942	1.11402	1.04085	1.06974	0.960703
A0A0A0MQS1	HUMAN	PYCR3	PYCR3	Pyrroline-5-carboxylate reductase OS=Homo sapiens OX=9606 GN=PYCR3 PE=1 SV=1	#N/A	2	2	0	288.17	284.798	235.07	230.172	346.043	338.424	355.834	341.684	316.426	391.205	72.0226	75.0195	77.3785	112.529	92.3282	96.406	91.4074	83.9848	86.4845	90.8412	55.6999	79.6673	76.7395	101.712	78.9541	0	0	0	0	0	0	0	0	0	0	0	0	0		1.02829	1.05873		0.874334	0.977983	1.07606		1.06533	0.839406	1.3115	0.987402			1.12359		0.820535		0.901828				0.649169	0.803437	0.914412		0.978823	1.13051	1.00796	0.928503			1.04351	0.998428	1.01346	1.06547	0.790511	0.960607
Q7Z460	HUMAN	CLASP1	CLASP1	CLIP-associating protein 1 OS=Homo sapiens OX=9606 GN=CLASP1 PE=1 SV=1	#N/A	27	9	2	7845.77	7918.91	7033.66	8221.73	10506.6	11399.5	10480.4	10322.2	12265.1	10926.3	860.535	754.099	778.823	747.866	803.299	853.251	931.761	653.939	714.949	821.498	909.482	851.527	800.697	841.608	857.587	289.132	267.941	186.738	243.281	244.8	262.237	248.178	199.257	233.74	179.106	266.277	258.233	225.366		0.997508	0.98584	0.966666	0.904958	1.08498	0.964	1.08452	1.11816	1.03269	0.897477	0.982452	1.10811	1.00613	1.02395	1.10123	0.892332	1.19575	0.934628	0.772283	1.01241	0.824058	1.09143	1.04306	1.16737	1.02638	0.78476	1.03995	0.857975	1.02188	0.74072		0.983338	1.03132	1.01333	1.02172	0.960412	0.960261
D6W601	HUMAN	ADAT3	ADAT3	HCG22695, isoform CRA_a OS=Homo sapiens OX=9606 GN=ADAT3 PE=1 SV=1	#N/A	3	1	0	311.978	282.881	427.681	309.732	441.593	434.309	447.256	438.214	405.093	494.826	33.8865	36.7454	34.6044	22.6414	22.9852	22.3952	22.0182	22.8291	25.2005	29.5795	30.3951	27.0202	28.2252	26.9251	28.8027	0	0	0	0	0	0	0	0	0	0	0	0	0		1.01282	1.057		1.31307	0.983505	0.821358		0.786804	1.21091	0.809074	0.992348			0.800278		1.43793		1.23656				1.08615	1.04136	0.917345		0.81578	1.12055	0.900522	0.965549			1.03491	0.976184	0.995761	0.953153	1.25355	0.960185
Q9HCE0	HUMAN	EPG5	EPG5	Ectopic P granules protein 5 homolog OS=Homo sapiens OX=9606 GN=EPG5 PE=1 SV=2	#N/A	5	2	1	958.115	891.331	859.207	780.019	1317.43	1452.48	1276.96	1162.8	1145.21	1184.11	340.582	323.726	391.562	362.436	418.945	363.047	440.217	282.972	401.119	418.007	338.315	345.237	363.677	345.177	393.616	185.92	192.325	130.46	131.487	194.003	174.105	197.079	198.469	148.234	138.163	149.562	157.391	138.148		0.969283	1.13747	1.00314	0.880911	1.10251	1.14002	1.17822	1.1979	0.92678	0.986247	0.882631	1.30152	0.889808	0.987911	1.01213	0.92915	1.25818	1.0655	0.882859	1.31287	1.3431	0.920611	0.843516	0.869276	1.33369	0.770013	0.898802	1.09151	0.939445	0.934991		1.03663	1.09991	1.07618	0.998147	1.10175	0.960155
Q9UGK8	HUMAN	SERGEF	SERGEF	Secretion-regulating guanine nucleotide exchange factor OS=Homo sapiens OX=9606 GN=SERGEF PE=1 SV=2	#N/A	0	4	1	0	0	0	0	0	0	0	0	0	0	165.539	205.748	135.872	255.731	249.376	257.485	265.165	210.693	183.722	274.748	191.093	310.9	263.543	286.852	250.5	154.711	114.474	60.6405	134.611	96.5614	120.255	125.797	81.7322	98.3698	63.9772	148.095	95.3434	80.5152			1.02915	1.11874	0.770692		0.934114	1.36764	0.993258	0.620078	0.95792		1.30189	1.5309	0.964491	1.68425		1.75949	0.50895	0.689651	1.09817	0.929522	0.715797			1.43066	0.789217		0.688189	1.16457	0.727598		1.07395	1.01643	1.0356	1.17659	0.950264	0.960047
O75531	HUMAN	BANF1	BANF1	Barrier-to-autointegration factor OS=Homo sapiens OX=9606 GN=BANF1 PE=1 SV=1	#N/A	17	13	2	2621.97	2424.27	2688.1	1917.14	4621.11	4493.49	4045.9	4302.15	3441.23	4338.31	756.321	869.714	682.441	1161.27	1065.81	1001.65	965.957	869.972	817.854	1104.05	865.137	1089.46	1131.98	1056.49	771.508	86.9531	75.9348	79.7621	84.6314	110.851	81.5579	96.1927	98.3585	83.5352	93.7261	78.7244	79.9649	76.8728		0.875525	1.11897	1.06524	0.881473	0.972383	1.08022	1.04003	0.979018	0.766547	1.17697	0.930978	0.968322	1.07922	1.0152	1.0039	1.06538	1.10883	0.691668	1.01713	1.41358	1.25427	0.876834	0.759827	0.744677	1.22665	0.881734	0.938803	0.828912	1.10419	1.1952		1.01991	0.990624	1.00161	0.99159	1.0611	0.959999
P51826	HUMAN	AFF3	AFF3	AF4/FMR2 family member 3 OS=Homo sapiens OX=9606 GN=AFF3 PE=1 SV=3	#N/A	4	2	1	1047.85	1115.65	1004.47	1279.59	1246.37	1216.94	1173.54	1154.57	1335.08	1131.36	212.684	146.872	152.375	149.036	162.843	169.092	179.531	122.566	133.48	132.042	215.657	145.878	137.458	138.974	162.897	389.618	437.43	396.964	393.932	424.728	422.883	427.544	319.824	368.292	279.695	403.796	404.218	393.797		0.941566	0.901664	0.923021	1.00293	0.976391	1.11199	1.05984	1.22594	1.45233	1.01771	0.926343	1.0963	0.98728	1.15466	1.012	0.928561	0.976469	1.04051	0.994881	1.06446	0.80155	1.47264	1.18289	1.07117	1.07152	0.836957	0.907725	0.911481	0.996145	0.700978		0.922084	1.07542	1.01792	1.09237	1.03987	0.959858
Q13561	HUMAN	DCTN2	DCTN2	Dynactin subunit 2 OS=Homo sapiens OX=9606 GN=DCTN2 PE=1 SV=4	#N/A	19	21	10	5555.24	6174.94	4336.07	6388.18	6422.98	6159.64	6519.44	6736.05	6886.88	6174.82	2450.48	2033.39	2037.29	2442.02	2358.89	2168.2	2396.48	1835.62	2187	2355.99	2755.92	2221	2357.59	2676.75	2537.4	987.711	935.82	987.225	961.205	1096.24	961.204	1129.04	1122.44	983.414	890.017	1006.07	932.884	1007.27		1.01502	0.933466	1.01375	0.805651	0.959	0.934617	0.990854	0.949511	0.970905	0.967552	1.04874	0.964687	0.990856	0.859061	1.03711	0.739302	1.01818	0.807197	1.01768	1.13006	1.15706	1.09192	1.08919	1.07223	1.16387	0.727293	0.961364	0.866511	0.879982	0.917472		0.987411	0.927926	0.950233	0.976987	0.994485	0.959737
O75340	HUMAN	PDCD6	PDCD6	Programmed cell death protein 6 OS=Homo sapiens OX=9606 GN=PDCD6 PE=1 SV=1	#N/A	10	11	4	2413.81	1930.03	2135.53	2076.63	3580.61	3435.04	3381.68	3030.88	3207.26	3265.24	442.845	498.652	680.86	630.411	652.496	585.879	592.935	601.948	721.267	631.898	508.058	666.821	649.347	610.867	606.209	170.384	216.759	189.048	229.602	187.193	248.335	179.506	231.736	261.528	243.691	237.709	243.861	249.888		0.944443	1.01568	1.05936	0.80151	0.959345	1.04879	1.00592	0.953055	0.711808	1.01329	0.846469	0.878012	0.930036	0.941714	0.962875	0.983248	0.690164	1.09438	0.765763	0.758252	0.938677	0.816629	0.956126	0.895731	0.727113	0.967543	0.911924	1.15933	1.07182	0.987103		1.00649	0.953724	0.973513	0.897744	0.863874	0.959586
Q9GZQ3	HUMAN	COMMD5	COMMD5	COMM domain-containing protein 5 OS=Homo sapiens OX=9606 GN=COMMD5 PE=1 SV=1	#N/A	2	2	0	1271.73	1248.1	1072.74	1048.75	1726.63	1622.74	1742.48	1930.41	1538.56	1735.96	180.501	165.901	548.431	331.819	351.67	254.663	337.451	347.928	292.325	286.457	206.274	402.112	318.936	352.127	361.459	0	0	0	0	0	0	0	0	0	0	0	0	0		1.00918	0.832303		0.482028	0.939832	1.02178		0.980467	0.524447	0.964104	1.11802			0.739926		0.85144		1.59347				0.599331	0.832398	0.891079		1.01091	1.0054	0.849352	1.16834			0.920742	0.856026	0.877598	0.836625	1.01475	0.95958
P86790	HUMAN	CCZ1B	CCZ1B	Vacuolar fusion protein CCZ1 homolog B OS=Homo sapiens OX=9606 GN=CCZ1B PE=1 SV=1	#N/A	2	6	1	779.535	812.445	810.253	750.385	1071.46	1421.61	1217.1	1246.76	1309.27	1184.65	401.75	365.821	625.393	477.964	496.138	488.236	565	456.927	444.433	568.677	457.227	600.408	536.58	594.953	642.75	107.092	174.809	91.3511	105.912	111.054	113.754	101.543	114.391	121.406	105.359	106.035	101.993	119.811		1.13592	0.961533	1.09471	0.618538	1.3268	0.838882	1.02571	0.955315	0.679289	0.808154	1.16361	1.57625	0.955002	0.825521	0.956112	1.01792	0.965645	1.05743	0.82371	1.00137	1.03146	0.77309	0.942707	1.22195	0.915614	0.772583	1.10564	0.751458	1.01518	0.950023		1.06406	0.953049	0.994677	0.994848	0.952947	0.959395
Q9NYH9	HUMAN	UTP6	UTP6	U3 small nucleolar RNA-associated protein 6 homolog OS=Homo sapiens OX=9606 GN=UTP6 PE=2 SV=2	#N/A	12	5	5	3268.2	2887.99	4297.4	2689.69	4944.78	5284.26	5461.78	4264.8	4594.19	5140.84	655.642	640.068	456.521	705.961	721.296	804.856	692.726	551.076	555.833	657.559	524.251	677.946	632.839	597.828	566.35	408.383	399.813	334.714	338.925	300.879	399.272	291.963	336.505	318.96	294.109	326.839	318.478	314.172		1.10455	1.09775	1.00833	1.06855	1.06865	1.20416	1.26222	1.15646	1.09455	1.17856	0.862484	1.26393	1.07144	1.34365	1.03324	1.39612	1.29102	0.762132	1.05813	0.951171	1.06379	0.875202	0.873816	0.929098	0.922983	0.919985	1.03965	0.927926	1.13179	0.92977		1.07021	1.15201	1.12133	1.12112	1.0568	0.959377
Q9Y3F4	HUMAN	STRAP	STRAP	Serine-threonine kinase receptor-associated protein OS=Homo sapiens OX=9606 GN=STRAP PE=1 SV=1	#N/A	24	19	18	7240.49	8023.06	6889.18	8491.18	8927.11	8933.21	8290.42	9088.03	9735.63	8909.09	3025.01	2191.33	2417.21	2717.65	2954.5	2847.22	3138.59	2445.14	2770.53	2731.78	3490.02	2882.61	2814.32	3148.59	3204.37	2692.65	2607.96	2514.5	2597.05	2572.88	2518.67	2442.3	2323.37	2425.12	2346.82	2693.17	2566.38	2686.52		0.928678	0.893978	0.923346	0.717115	1.00068	0.966863	0.958965	1.02711	0.989937	0.889355	1.01803	0.992963	0.988808	0.931756	1.0254	0.902697	1.02521	0.791035	0.957379	0.979606	0.884605	1.14211	1.11261	1.09057	0.929889	0.800175	0.997981	0.906657	0.943336	0.893534		0.915334	0.934146	0.927092	0.976607	0.954663	0.959344
A0A140T9L0	HUMAN	WDR46	WDR46_Isoform_1	WD repeat-containing protein 46 (Fragment) OS=Homo sapiens OX=9606 GN=WDR46 PE=1 SV=1	#N/A	1	1	0	82.5343	131.559	184.973	78.6747	131.202	299.233	184.446	221.984	205.045	177.626	100.708	110.238	65.6727	139.238	108.934	119.865	91.4257	58.2761	38.8423	87.0771	62.3242	42.5095	78.5541	87.7815	32.7224	0	0	0	0	0	0	0	0	0	0	0	0	0		1.40582	1.31234		1.66139	2.28071	1.64174		1.37788	1.51777	2.09845	1.69193			1.80648		1.72796		0.989752				0.939287	0.734956	1.56282		0.878278	1.35383	0.585392	0.64066			1.35908	1.74043	1.61331	1.77866	1.219	0.959323
Q7Z3B3	HUMAN	KANSL1	KANSL1	KAT8 regulatory NSL complex subunit 1 OS=Homo sapiens OX=9606 GN=KANSL1 PE=1 SV=2	#N/A	4	3	0	650.82	632.537	901.151	704.4	1045.02	1121.79	1215.82	1170.61	1170.55	1219.18	238.353	279.056	267.735	300.766	278.389	283.983	299.455	279.055	250.181	353.729	262.549	480.475	437.479	425.44	414.542	0	0	0	0	0	0	0	0	0	0	0	0	0		1.16344	0.8307		0.655338	1.07347	0.65377		0.703242	0.55975	0.706322	1.12018			0.666908		1.40436		0.628751				0.616573	1.09775	1.12012		0.655336	1.16666	0.587528	1.12835			0.997072	0.771454	0.84666	0.763289	0.88323	0.95929
Q6N043	HUMAN	ZNF280D	ZNF280D	Zinc finger protein 280D OS=Homo sapiens OX=9606 GN=ZNF280D PE=1 SV=3	#N/A	4	4	1	347.977	368.624	477.135	440.594	531.488	572.93	551.611	499.985	540.542	537.259	298.079	299.731	487.614	272.779	268.043	295.795	276.212	249.725	257.987	279.321	240.503	294.376	282.885	259.653	267.816	159.47	180.152	87.6441	153.932	161.868	167.604	148.278	129.745	154.545	59.3532	141.374	142.329	144.609		1.03786	1.03407	1.0772	1.10963	1.07797	0.992316	1.16822	1.02256	1.10351	1.00985	0.940727	1.25568	1.07292	1.09506	0.985397	1.33166	1.11153	1.80519	0.610891	1.12824	0.904336	0.890362	1.22968	1.01704	1.03352	0.924504	1.01086	0.955091	1.0898	0.413699		1.04971	1.07414	1.06498	1.06616	1.11174	0.959273
Q8TBZ6	HUMAN	TRMT10A	TRMT10A	tRNA methyltransferase 10 homolog A OS=Homo sapiens OX=9606 GN=TRMT10A PE=1 SV=1	#N/A	1	2	1	19.3834	14.713	36.0847	16.0111	34.1703	19.9106	25.44	30.9062	42.0326	29.5151	99.0631	80.728	153.921	124.129	116.91	153.007	149.644	91.9768	103.268	140.015	92.1025	115.018	121.574	124.982	123.574	11.1127	11.7758	7.66354	10.3347	19.7846	14.4482	16.7763	9.43028	14.9625	8.78228	11.4689	10.3933	13.6515		0.744506	1.13486	1.24455	0.654322	0.582687	0.947583	1.20177	1.2129	0.802933	1.0061	0.904475	0.979491	0.859621	1.24017	0.953957	2.11663	0.924332	1.24757	0.637438	1.64564	0.784392	0.746516	0.939166	1.23009	1.39542	0.745497	0.863764	0.837019	0.93225	0.730492		1.0413	0.919854	0.965398	0.96382	1.1575	0.959212
P35606	HUMAN	COPB2	COPB2	Coatomer subunit beta' OS=Homo sapiens OX=9606 GN=COPB2 PE=1 SV=2	#N/A	44	63	37	10768.1	10725.7	11236.1	11654.4	15812.8	16587.7	15239.7	16191.9	16202.1	15536.9	7981.58	6864.01	7250.97	6954.45	7812.06	8514.01	8155.14	6496.11	6498.25	7918.78	8226.4	7402.5	7510.44	7698.69	8145.4	4782.53	4459.16	3959.7	4280.04	4618.13	4796.72	4502.47	4552.18	4563.38	4345.57	4437.86	4461.16	4559.78		0.96376	1.0172	1.01173	0.881715	1.049	1.0035	1.06346	1.04757	1.02527	0.893332	1.02397	0.988624	0.948911	1.09366	0.983902	1.04552	1.06032	0.931422	0.87789	1.02387	1.00925	1.05672	1.08444	1.02462	0.998225	0.834456	0.982551	0.834731	0.950886	0.963439		0.997565	1.00905	1.00474	0.993954	1.00071	0.959169
Q96DT6	HUMAN	ATG4C	ATG4C	Cysteine protease ATG4C OS=Homo sapiens OX=9606 GN=ATG4C PE=1 SV=1	#N/A	4	4	0	299.453	325.668	302.163	327.31	324.499	303.489	358.758	364.749	319.787	426.912	340.777	342.78	359.438	469.225	438.99	396.785	403.034	324.453	333.909	383.713	383.665	415.281	496.953	417.759	423.775	0	0	0	0	0	0	0	0	0	0	0	0	0		1.10557	0.860029		0.768286	0.935253	0.983924		0.903335	0.763796	1.05169	1.12404			0.889328		0.966735		0.805622				0.859923	1.04719	0.985478		0.727208	1.3156	0.748403	0.930784			0.982802	0.897699	0.926067	0.957212	0.877427	0.959111
Q9UPY8	HUMAN	MAPRE3	MAPRE3	Microtubule-associated protein RP/EB family member 3 OS=Homo sapiens OX=9606 GN=MAPRE3 PE=1 SV=1	#N/A	5	17	4	2178.97	2627.89	1613.95	2236.16	1945.72	2114.63	1884.98	2332.89	2026.46	1765.42	663.345	608.158	525.22	662.097	693.387	689.236	682.145	652.181	622.094	649.549	857.738	739.381	675.785	663.632	715.336	140.997	120.296	147.086	123.222	132.592	129.72	115.967	128.93	138.036	149.403	135.639	148.454	138.199		0.968782	0.948361	0.963089	0.887928	1.08681	1.01236	0.905067	0.995952	0.968503	0.966681	1.19899	0.839315	0.859727	1.00631	0.946365	0.671519	0.983747	0.766836	1.02623	0.925108	0.899553	1.25232	0.930402	1.0415	0.809109	0.952204	0.907335	0.908275	1.07952	1.0424		0.960077	0.977624	0.971044	0.969412	0.932188	0.958843
P24534	HUMAN	EEF1B2	EEF1B2	Elongation factor 1-beta OS=Homo sapiens OX=9606 GN=EEF1B2 PE=1 SV=3	#N/A	14	20	7	4924.5	5076.07	5200.37	5014.45	7369.3	7369.4	6624.6	6783.08	6214.54	7082.15	3863.09	3120.26	3186.88	3706.07	4426.44	4250.96	3707.61	3300.83	3933.19	3434.26	4264.02	3638.93	3736.69	4071.63	3879.78	1190.14	1031.44	834.157	1045.99	1137.97	1010.55	1058.22	895.807	876.533	806.522	1002.48	877.813	921.773		0.898945	0.881475	0.97415	0.800881	1.00001	1.13614	1.12309	0.951637	0.991544	0.951241	0.920451	1.14631	1.16248	1.0911	1.11412	1.04002	1.32268	0.817981	0.927055	1.2647	0.99557	1.09445	1.00283	0.843301	1.17608	0.847229	0.961034	1.00954	0.934009	0.896341		0.91819	1.00235	0.970791	1.05389	1.06607	0.958795
A0A1W2PR17	HUMAN	PFKFB3	PFKFB3	6-phosphofructo-2-kinase OS=Homo sapiens OX=9606 GN=PFKFB3 PE=1 SV=1	#N/A	9	4	2	2041.85	1952.56	1906.91	1647.75	2866.72	3125.56	2736.83	3073.9	2540.3	2642.67	259.858	283.628	460.268	416.232	387.609	319.741	309.469	512.269	302.458	267.264	226.398	349.869	335.677	361.375	344.501	210.794	248.475	169.996	207.963	204.056	240.167	203.434	202.747	218.184	158.933	204.822	211.897	218.837		0.954689	0.769803	1.01308	0.816937	1.09029	1.11644	1.11515	0.891366	0.748472	1.19888	1.07227	1.15373	0.965622	0.920954	0.951036	0.954789	0.978767	1.32572	0.789333	0.94748	0.941405	0.652096	0.825029	0.886134	0.944592	1.47549	0.921845	0.871172	1.00773	0.737964		0.912524	1.00604	0.970969	1.00157	0.941369	0.958745
Q4VX76	HUMAN	SYTL3	SYTL3	Synaptotagmin-like protein 3 OS=Homo sapiens OX=9606 GN=SYTL3 PE=1 SV=3	#N/A	1	2	0	95.6931	97.1776	109.012	73.6122	137.17	161.551	140.194	143.983	140.986	132.628	66.2934	99.6785	56.2709	87.5483	71.7134	78.4255	66.109	81.9127	50.8555	80.1025	69.9576	102.415	90.6247	66.2847	78.7511	0	0	0	0	0	0	0	0	0	0	0	0	0		1.02205	1.01972		1.26892	1.17775	0.912924		0.84158	0.843927	1.11451	1.04967			0.998371		1.13041		0.716339				0.890572	0.763332	1.02782		1.04276	0.966891	0.6474	1.30375			1.02088	1.05029	1.04049	1.00162	0.912441	0.95866
Q7Z4T9	HUMAN	CFAP91	CFAP91	Cilia- and flagella-associated protein 91 OS=Homo sapiens OX=9606 GN=CFAP91 PE=1 SV=3	#N/A	2	1	1	116.916	127.589	137.795	128.105	236.625	189.33	278.208	193.8	142.231	195.677	18.0728	17.8207	13.7807	20.3799	21.224	22.0063	19.36	12.4965	19.0316	19.8007	22.1358	18.093	16.899	22.2872	20.8926	33.2322	41.7883	33.961	33.6056	33.7664	31.5401	41.8922	39.6913	30.2235	36.9254	32.7512	28.2665	29.7866		1.17573	0.988737	1.04124	0.889865	0.800127	1.05981	1.08659	0.966733	0.902455	1.01766	0.819016	1.43966	1.15776	1.09887	1.12832	1.12714	1.14489	0.688131	1.17	1.16329	1.36741	1.10534	1.04787	0.601082	1.44324	0.624005	0.826948	0.950334	0.903463	1.27213		1.06857	0.960626	1.0011	1.08053	1.10946	0.958634
O75935	HUMAN	DCTN3	DCTN3	Dynactin subunit 3 OS=Homo sapiens OX=9606 GN=DCTN3 PE=1 SV=1	#N/A	7	5	6	1937.31	2470.94	1603.46	2453.26	2733.83	2593.32	2678.16	2880.02	3064.58	2631.82	1016.24	836.832	883.565	964.98	996.76	887.88	980.39	767.934	894.15	945.361	1169.33	970.054	935.791	1061.43	1004.4	621.081	604.335	625.138	655.144	563.516	621.7	561.813	586.008	626.784	567.102	702.299	590.579	635.677		0.979636	0.944852	1.02227	0.836382	0.948602	0.996224	1.01398	0.979863	1.01569	0.964461	1.05347	0.985659	1.06853	0.887402	1.14544	0.727482	1.01297	0.88309	1.01959	0.919085	0.955769	1.1687	1.11303	1.12098	0.916307	0.76752	0.962685	0.89367	0.969532	0.924933		0.982254	0.95501	0.965226	1.01724	0.955241	0.958583
Q01433	HUMAN	AMPD2	AMPD2	AMP deaminase 2 OS=Homo sapiens OX=9606 GN=AMPD2 PE=1 SV=2	#N/A	34	27	18	9960.98	12981.8	6363.08	13059	11236.5	10898.8	13064.3	12552.4	13649.5	12742.1	3808.9	3266.44	4088.42	3756.42	4098.2	3347.63	3901.72	3123.75	3492.47	3923.74	5160.78	4283.83	4536.04	5178.59	4489.29	2324.8	2259.13	2739.34	2453.89	2042.45	2250.68	2141.4	1858.95	2462.7	2637.27	2622.85	2644.18	2441.63		1.16266	0.828731	0.968459	0.689903	0.96995	0.865577	0.885083	0.824079	0.804475	0.793391	1.11711	0.888406	0.964996	0.707052	1.03144	0.554691	0.91423	0.863512	1.07725	0.803195	0.731036	1.09001	1.1384	1.21474	0.842106	0.659764	1.13399	0.737641	0.904784	1.03711		0.986618	0.846918	0.899306	0.900981	0.861988	0.958568
O60825	HUMAN	PFKFB2	PFKFB2	6-phosphofructo-2-kinase/fructose-2,6-bisphosphatase 2 OS=Homo sapiens OX=9606 GN=PFKFB2 PE=1 SV=2	#N/A	6	2	0	1471.1	1698.13	1213.82	1396.09	2226.84	2131.46	2306.1	2477.2	1804.73	2312.61	146.119	168.176	229.62	375.803	297.333	181.303	202.671	300.942	190.505	208.046	165.074	238.751	242.869	242.062	240.379	0	0	0	0	0	0	0	0	0	0	0	0	0		1.03559	0.86051		0.695604	0.957167	1.22982		0.838279	0.604372	1.55438	1.11243			0.749899		0.766004		0.949746				0.682771	0.881032	0.810444		1.24474	1.03852	0.787959	0.987513			0.948051	0.930217	0.936162	1.00527	0.799507	0.958368
O60763	HUMAN	USO1	USO1	General vesicular transport factor p115 OS=Homo sapiens OX=9606 GN=USO1 PE=1 SV=2	#N/A	35	29	28	8515.25	8065.1	7707.41	9588.62	10944	10672.8	9995.63	10940.2	9653.71	9447.42	4550.24	3395.11	4443.43	4207.94	4443.97	4471.99	4963.75	3283.61	3450.23	4596.91	5546.94	4440.46	4303.65	4799.27	4875.28	2365.65	2221.07	2113.6	2148.9	2222.64	2242.79	2394.66	1972.33	2197.04	2732.45	2223.93	2227.93	2105.28		0.913343	0.986587	1.01405	0.728658	0.975219	0.953764	1.03516	1.06532	0.976572	0.903107	0.999656	1.02514	0.991828	0.959777	1.02646	0.929704	1.09187	0.953648	0.975535	1.02586	0.91033	1.19048	1.15662	0.882101	1.10526	0.704727	0.863251	0.740488	0.953011	1.26117		0.971326	0.951624	0.959012	0.983219	1.01106	0.958328
Q86TJ2	HUMAN	TADA2B	TADA2B	Transcriptional adapter 2-beta OS=Homo sapiens OX=9606 GN=TADA2B PE=1 SV=2	#N/A	2	0	0	179.112	249.635	228.04	165.413	588.015	715.511	738.062	705.951	669.066	567.519	0	0	0	0	0	0	0	0	0	0	0	0	0	0	0	0	0	0	0	0	0	0	0	0	0	0	0	0		1.25518				1.21683						1.20057					1.06375							0.771611	1.13784			0.965144					1.25518	1.21683	1.236	1.20057	1.06375	0.958198
Q6NXR4	HUMAN	TTI2	TTI2	TELO2-interacting protein 2 OS=Homo sapiens OX=9606 GN=TTI2 PE=1 SV=1	#N/A	2	2	1	554.209	477.072	730.031	493.972	835.473	888.623	810.633	827.368	781.798	793.927	158.596	208.327	210.904	188.948	194.429	219.777	199.883	168.634	160.261	182.115	155.575	194.151	179.088	175.319	200.268	35.1799	30.6817	20.688	24.6032	28.0263	27.5675	24.6502	23.2931	20.9403	16.4862	21.0682	19.9628	21.3807		0.970268	0.984984	1.01299	1.12675	1.06362	1.05158	1.33359	1.08108	0.857778	1.02194	0.990299	1.48424	1.19019	1.18868	1.01918	1.41577	1.70184	1.14069	1.00079	1.35578	1.12681	0.841441	0.957978	0.935756	1.19246	0.912071	0.950273	0.866785	1.05008	0.797524		0.989415	1.13132	1.07811	1.10747	1.22616	0.957866
Q5VT06	HUMAN	CEP350	CEP350	Centrosome-associated protein 350 OS=Homo sapiens OX=9606 GN=CEP350 PE=1 SV=1	#N/A	11	6	4	2149.08	2284.66	2458.47	1811.59	3364.93	3578.12	3893.91	3142.3	2918.92	2793.85	516.309	579.046	463.066	578.532	563.944	599.285	535.492	498.518	403.867	502.615	415.104	432.317	510.803	510.669	540.406	717.504	578.539	661.289	539.976	724.241	544.956	702.874	655.075	512.748	654.25	478.448	503.243	547.808		1.1572	0.965405	0.975686	1.11221	1.06336	1.0832	1.03697	1.02855	0.991708	1.11122	0.933837	1.10088	1.0275	1.15109	0.910418	1.10898	1.36531	0.889441	1.25834	1.37813	1.24651	0.797317	0.817184	0.867454	1.33747	0.957536	0.830284	0.775733	0.830379	1.24494		1.03276	1.06486	1.05282	1.03238	1.14915	0.957623
O43924	HUMAN	PDE6D	PDE6D	Retinal rod rhodopsin-sensitive cGMP 3',5'-cyclic phosphodiesterase subunit delta OS=Homo sapiens OX=9606 GN=PDE6D PE=1 SV=1	#N/A	4	4	0	640.086	741.548	520.177	649.532	1059.57	1168.69	936.868	1133.16	1031.8	880.389	157.908	397.379	237.152	167.967	151.271	201.076	181.135	191.014	148.111	171.228	167.558	149.957	178.4	150.767	159.82	0	0	0	0	0	0	0	0	0	0	0	0	0		0.884196	1.0505		2.43798	1.10298	0.92807		1.11129	0.968787	1.0305	1.06945			1.23363		0.752988		1.45496				1.02799	0.940238	0.973787		1.1719	0.830892	0.908682	0.920006			0.96735	1.39508	1.2525	1.07559	1.07865	0.957584
P52948	HUMAN	NUP98	NUP98	Nuclear pore complex protein Nup98-Nup96 OS=Homo sapiens OX=9606 GN=NUP98 PE=1 SV=4	#N/A	38	39	16	7145.25	5941.13	9585.59	5491.88	11877.4	12490.6	12241.7	10801.5	11880.2	11015.3	4566.71	4359.56	4583.81	4612.74	4163.99	4565.2	4061.29	4154.79	3759.8	4492.26	3173.7	4433.6	4507.41	4140.54	3775.12	1810.76	1795.73	1700.58	1748.63	1807.1	1815.07	1818.43	1762.39	1701.67	1426.85	1614.77	1631.26	1763.84		1.03068	1.08482	1.00243	1.05277	1.05163	1.00555	1.06923	0.980745	1.1028	1.11391	0.90942	1.05783	1.03009	1.10243	0.951233	1.46497	1.06669	1.10693	1.00178	1.06453	1.0382	0.766405	0.839329	1.00024	1.07121	1.00332	0.927418	0.90794	1.07065	0.840536		1.03931	1.03198	1.03473	1.03825	1.07279	0.957581
Q8NI36	HUMAN	WDR36	WDR36	WD repeat-containing protein 36 OS=Homo sapiens OX=9606 GN=WDR36 PE=1 SV=1	#N/A	15	11	5	3939.64	3043.34	5378.14	3264.02	7212.76	7711.89	7696.66	5893.29	6465.33	6011.21	1858.12	1642.47	1829.84	2002.19	2125.49	2026.3	1653.14	1703.53	1504.55	1597.02	1092.92	1857.76	1620.8	1613.84	1463.94	753.907	815.075	507.13	627.748	574	748.908	513.721	494.627	623.545	559.139	624.059	584.744	633.631		1.06709	1.01968	1.02357	1.0487	1.0692	1.35711	1.22936	1.05552	1.18639	1.27838	0.817065	1.33797	1.03047	1.29377	1.02441	1.54036	1.23756	1.16834	0.83247	0.942239	0.811946	0.69782	0.934849	0.896374	0.843289	1.08769	0.833413	0.960637	1.18616	0.917845		1.03678	1.15198	1.10878	1.13835	1.03296	0.957532
P39880	HUMAN	CUX1	CUX1	Homeobox protein cut-like 1 OS=Homo sapiens OX=9606 GN=CUX1 PE=1 SV=3	#N/A	17	13	3	2996.87	2858.73	3646.08	2934.26	3739.34	3420.88	4058.72	3893.62	4068.83	4643.71	1585.64	1227.17	1338.92	1382.44	1320.13	1258.75	1184.1	1075.23	1083.56	1278.61	1313.93	1153.36	1510.7	1298.5	1586.61	131.886	155.666	116.723	147.375	163.149	135.58	160.463	133.21	134.201	97.3083	131.529	124.388	125.036		1.08541	0.872614	1.07609	0.837506	0.914836	0.900949	1.08715	0.808114	1.08215	0.943469	1.04126	1.2482	1.18172	0.859056	1.05466	1.24533	1.05752	0.913768	0.935938	1.3082	1.06814	0.896713	1.00221	1.08812	1.28667	0.733808	1.24185	0.739493	0.787133	0.780263		1.01137	0.90971	0.947833	1.05864	1.0608	0.957443
Q8IVM0	HUMAN	CCDC50	CCDC50	Coiled-coil domain-containing protein 50 OS=Homo sapiens OX=9606 GN=CCDC50 PE=1 SV=1	#N/A	6	7	4	1610.05	2365.67	2056.39	1378.36	2115.41	1947.31	2656.52	3407.09	1942.55	2124.6	445.883	463.358	395.537	797.47	496.247	477.108	412.068	571.301	696.152	345.417	263.23	359.829	565.759	341.368	375.204	244.341	395.834	118.432	427.215	228.927	184.778	218.002	207.768	354.618	150.223	268.333	311.033	285.066		1.2558	0.8081	1.18979	1.08402	0.920537	1.16096	0.619957	0.964029	1.04314	1.86567	1.6106	1.32808	1.43337	1.11619	0.900296	1.03447	0.8198	0.925355	0.397357	0.768084	0.697091	0.615824	0.693387	0.918284	0.731429	1.33655	1.00434	1.62864	0.841816	0.504019		1.08456	0.949902	1.0004	1.32819	0.751141	0.957309
Q9UN86	HUMAN	G3BP2	G3BP2	Ras GTPase-activating protein-binding protein 2 OS=Homo sapiens OX=9606 GN=G3BP2 PE=1 SV=2	#N/A	10	18	4	2246.65	1893.4	2534.37	2191.67	2775.95	2885.89	2812.5	2575.86	2932.09	2640.54	1295.41	1338.24	1430.49	1226.6	1235.55	1425.57	1396.78	1147.92	1154.82	1427	1298.07	1176.11	1322.12	1251.06	1315.05	318.056	240.806	207.711	243.006	251.74	272.921	263.84	263.109	226.417	182.129	250.979	234.279	233.721		1.01317	1.10102	0.967596	1.03253	1.03961	0.953298	1.16633	1.0777	0.999487	0.946394	0.927918	1.02908	1.03849	1.09991	1.07256	1.22432	1.35921	1.10371	0.887654	1.07581	1.1244	1.00154	1.05877	1.05625	1.12752	0.885691	0.951219	0.891016	0.907442	0.77833		1.02726	1.05389	1.04391	1.01626	1.11095	0.957029
Q8TD22	HUMAN	SFXN5	SFXN5	Sideroflexin-5 OS=Homo sapiens OX=9606 GN=SFXN5 PE=1 SV=1	#N/A	1	2	0	262.578	209.609	247.227	203.147	328.704	338.217	338.582	378.559	304.058	296.756	158.544	182.946	254.749	189.737	131.72	137.793	121.451	214.508	208.62	173.996	151.331	142.692	229.577	163.46	162.836	0	0	0	0	0	0	0	0	0	0	0	0	0		1.03005	0.939045		0.987344	1.02894	0.71088		0.65546	0.855649	1.024	1.15167			0.743655		1.04716		1.37486				0.816723	0.860452	0.925019		1.15768	0.902807	1.1259	0.770095			0.984548	0.845656	0.891953	0.943743	1.07958	0.956993
Q9BYB4	HUMAN	GNB1L	GNB1L	Guanine nucleotide-binding protein subunit beta-like protein 1 OS=Homo sapiens OX=9606 GN=GNB1L PE=1 SV=2	#N/A	3	4	0	305.879	352.593	375.83	360.908	481.285	543.604	465.559	504.542	468.677	516.241	216.175	248.394	139.324	299.713	349.401	317.296	192.866	206.573	172.928	285.689	187.834	277.981	275.83	240.477	242.572	0	0	0	0	0	0	0	0	0	0	0	0	0		0.967325	1.12938		0.981951	1.12948	1.38125		0.762437	0.854582	1.18482	1.04832			1.25433		1.14152		0.550775				0.742545	1.0962	0.973804		0.816624	1.07263	0.68362	1.09891			1.04835	1.06378	1.05864	1.08552	0.811614	0.956965
O94832	HUMAN	MYO1D	MYO1D	Unconventional myosin-Id OS=Homo sapiens OX=9606 GN=MYO1D PE=1 SV=2	#N/A	3	0	1	563.696	538.169	645.284	677.128	738.772	847.802	740.817	1480.22	610.645	826.676	0	0	0	0	0	0	0	0	0	0	0	0	0	0	0	125.774	139.804	77.1078	103.507	86.6771	119.768	101.67	75.5704	110.197	83.4313	111.402	120.276	109.641		1.00277		0.958583		1.14758		1.04183				2.00362	1.21613	0.900388		0.969066	1.17126	1.09408		0.670744	0.753986	0.657371		1.22906	0.826568	0.884406		1.11899			0.725751		0.980675	1.09471	1.03769	1.2723	0.869488	0.956954
Q7Z4H3	HUMAN	HDDC2	HDDC2	5'-deoxynucleotidase HDDC2 OS=Homo sapiens OX=9606 GN=HDDC2 PE=1 SV=1	#N/A	5	5	0	555.185	480.374	372.232	381.374	820.456	883.968	663.665	611.521	630.013	600.297	168.375	341.808	193.189	278.376	305.734	253.557	286	275.782	316.33	321.08	189.884	241.815	217.61	261.519	234.53	0	0	0	0	0	0	0	0	0	0	0	0	0		0.808898	1.34972		1.43685	1.07741	1.28521		1.20226	0.707796	1.17021	0.745343			1.06587		0.718901		0.812108				0.798214	0.736558	0.767882		1.1593	0.731663	1.32975	1.01651			1.07931	1.25043	1.19339	0.922305	0.776408	0.956945
Q14764	HUMAN	MVP	MVP	Major vault protein OS=Homo sapiens OX=9606 GN=MVP PE=1 SV=4	#N/A	62	73	28	15027.6	11940.4	16732.1	10555.1	19297.4	23134.1	18627.9	18769.2	21975.3	14535.4	5499.36	5594.65	8474.1	5590.58	8167.05	6866.46	7370.41	8312.75	5670.74	8380.44	5672.46	8054.78	6581.53	6557.83	8629.26	3086.77	2396.21	1902.81	2312.51	3085.92	3475.37	2903.92	2611.46	2365.43	2187.53	2740.53	2319.11	2923.07		0.965306	1.15493	0.902459	0.771016	1.19882	1.12553	1.32592	1.01574	0.757884	0.770455	0.972628	0.914203	0.882272	0.946288	1.04557	1.24089	1.17767	1.16784	0.725961	1.17734	0.996325	0.78174	0.782785	1.13877	1.10791	1.14561	0.753232	0.781502	1.11005	0.834586		1.00757	1.08741	1.05747	0.898471	1.03825	0.956805
Q8IU60	HUMAN	DCP2	DCP2	m7GpppN-mRNA hydrolase OS=Homo sapiens OX=9606 GN=DCP2 PE=1 SV=3	#N/A	3	3	0	415.661	390.178	552.795	383.475	575.43	632.158	633.953	580.637	584.904	538.873	174.638	167.585	200.301	193.595	193.527	202.307	192.32	164.045	145.092	157.929	138.705	184.17	166.445	163.901	191.472	0	0	0	0	0	0	0	0	0	0	0	0	0		1.1017	0.907957		0.96347	1.09858	1.11262		1.10567	1.00402	1.113	1.00905			1.16309		1.37197		1.15156				0.797434	0.95174	1.01646		0.943117	0.936469	0.834152	1.05882			1.00483	1.07009	1.04833	1.07229	1.10699	0.956794
Q9Y2X7	HUMAN	GIT1	GIT1	ARF GTPase-activating protein GIT1 OS=Homo sapiens OX=9606 GN=GIT1 PE=1 SV=2	#N/A	19	18	5	3362.52	3616.32	2926.44	3575.28	4237.17	4275.92	4244.47	4324.12	4313.25	4005.14	1403.34	1307.88	1606.43	1641.92	1485.91	1529.4	1562.17	1433.53	1413.29	1718.58	1944.95	1898.24	1697.19	1874.42	1864.27	371.999	435.102	390.501	418.652	440.768	402.622	418.173	389.574	403.326	383.823	373.315	392.239	391.721		1.00172	0.948468	1.02894	0.721806	1.00914	0.820056	1.02715	0.862147	0.774488	0.906157	1.02052	1.11001	1.06804	0.84406	0.952381	0.83866	0.949025	0.88657	0.996225	1.12447	0.99386	1.0734	1.02461	1.01796	1.06682	0.791149	0.94524	0.77998	1.04762	0.979189		0.993045	0.88806	0.92743	0.953666	0.980315	0.95657
P46939	HUMAN	UTRN	UTRN	Utrophin OS=Homo sapiens OX=9606 GN=UTRN PE=1 SV=2	#N/A	49	46	20	12767.8	13577.8	11879.7	12143.6	14770.9	15579	15098.5	14181.5	16234.2	14742.2	6829.28	7264.46	8089.11	5939.23	5887.62	5856.66	6597.24	6052.5	5096.52	8030.8	6206.25	6644.52	7628.03	6605.88	7587.9	2452.91	2135.88	2687.08	2645.16	2471.17	2444.74	2491.86	2660.1	2718.25	3280.58	2410.13	2659.57	2619.61		1.02218	1.10405	1.0298	0.998697	1.05471	0.809414	0.926182	0.90697	0.93887	0.816509	0.9601	0.809171	1.00211	0.805158	0.913073	0.901835	0.929278	1.11207	1.01799	0.936195	1.00777	0.853217	0.921873	1.09906	0.944035	0.83208	0.998054	0.700655	0.913469	1.24284		1.05201	0.939194	0.9815	0.892141	0.96548	0.956509
Q8N3C0	HUMAN	ASCC3	ASCC3	Activating signal cointegrator 1 complex subunit 3 OS=Homo sapiens OX=9606 GN=ASCC3 PE=1 SV=3	#N/A	18	21	6	4543.13	4654.38	5227.87	4445.98	7315.31	7648.71	8041.33	6595.41	7584.24	7680.14	2254.1	2207.5	2543.55	2400.39	2804.3	2719.89	2489.48	2250.76	2273.36	2629.43	2223.88	2793.75	2355.38	2716.05	2512.54	640.553	662.962	411.408	586.853	600.641	627.586	509.011	494.613	573.157	500.052	570.384	560.455	624.187		1.09925	1.04013	0.967647	0.873223	1.04558	1.1093	1.05954	0.984767	0.891657	0.949523	0.90159	1.11926	0.990769	1.07591	0.962965	1.1368	1.08143	1.00616	0.694569	1.01405	0.835043	0.879704	0.966779	1.03676	0.85935	0.890336	1.04987	0.899276	1.10513	0.844225		1.03567	1.01448	1.02243	0.984525	0.949678	0.956466
H0Y4R2	HUMAN	POR	POR	NADPH--cytochrome P450 reductase (Fragment) OS=Homo sapiens OX=9606 GN=POR PE=1 SV=1	#N/A	12	11	5	3384.53	3106.69	4906.91	2902.9	4938.11	4376.53	4614.36	4726.8	4027.38	3944.63	1689.97	1426.1	1294.36	1578.52	1317.11	1448.66	1427.87	1172.5	1169.85	1601.02	1247.01	1179.07	1865.99	1521.77	1566.78	703.241	487.529	382.046	397.968	549.649	369.547	737.197	561.568	425.917	428.433	347.842	375.9	398.541		0.934438	0.969426	1.09993	0.86351	0.886276	0.797517	0.954358	0.864585	1.02329	0.955803	0.957209	1.25905	1.02776	0.87717	0.898304	1.51186	1.81613	0.783744	0.986636	1.41947	1.45025	0.755071	0.894406	0.815571	1.90382	0.709955	0.798813	0.70835	0.713931	1.10643		1.00127	0.873249	0.921255	0.999796	1.24617	0.95641
P61962	HUMAN	DCAF7	DCAF7	DDB1- and CUL4-associated factor 7 OS=Homo sapiens OX=9606 GN=DCAF7 PE=1 SV=1	#N/A	10	5	3	2282.16	2152.27	2146.35	2478.31	3168.02	3248.55	3232.11	2982.66	2875.27	2733.33	886.148	813.924	1630.71	824.481	758.142	785.143	787.52	754.924	685.085	737.455	723.95	746.776	774.073	758.405	710.806	148.407	166.538	136.531	147.902	138.402	145.163	141.946	142.329	146.368	134.134	141.527	147.203	153.203		1.02023	0.986217	0.974471	1.08848	1.02542	1.01388	0.966447	1.05317	1.18507	1.1026	0.941492	1.10875	0.98468	1.04999	0.942242	0.968037	0.988045	2.18079	0.908978	0.921434	0.94758	0.968156	1.11776	0.907591	0.94503	1.00958	0.862787	0.916182	0.998682	0.893018		0.993639	1.02948	1.01604	1.04498	1.12615	0.956328
Q9HAN9	HUMAN	NMNAT1	NMNAT1	Nicotinamide/nicotinic acid mononucleotide adenylyltransferase 1 OS=Homo sapiens OX=9606 GN=NMNAT1 PE=1 SV=1	#N/A	3	6	0	424.537	506.234	660.797	415.104	611.924	775.159	873.465	785.519	553.582	862.777	545.424	633.688	719.457	767.109	702.987	640.708	548.609	561.107	500.078	544.599	380.357	732.05	684.641	705.989	734.875	0	0	0	0	0	0	0	0	0	0	0	0	0		1.42741	0.768662		0.894406	1.26676	0.992216		0.774323	0.769827	1.08272	1.28369			0.904314		1.41989		1.01546				0.536847	0.891957	0.904659		0.791962	1.40994	0.705825	1.03324			1.09803	0.981925	1.02063	1.01014	0.990734	0.956263
O75820	HUMAN	ZNF189	ZNF189	Zinc finger protein 189 OS=Homo sapiens OX=9606 GN=ZNF189 PE=1 SV=2	#N/A	1	2	0	52.7801	46.8216	58.9182	39.1951	66.8866	76.1348	75.6723	62.3686	58.7152	54.0889	115.392	166.809	161.23	121.035	120.565	123.715	161.237	147.607	125.712	135.26	135.074	142.494	122.953	123.118	136.121	0	0	0	0	0	0	0	0	0	0	0	0	0		1.13135	1.06172		1.30936	1.13827	0.946372		1.26562	0.905765	0.950063	0.932452			0.971093		1.18308		1.26557				1.06026	0.787037	0.877832		1.15864	0.808666	0.986775	1.1185			1.09654	1.1649	1.14212	0.939843	1.16963	0.956242
Q16531	HUMAN	DDB1	DDB1	DNA damage-binding protein 1 OS=Homo sapiens OX=9606 GN=DDB1 PE=1 SV=1	#N/A	55	59	33	11188	9871.9	11333.5	9251.63	16912.8	17755.1	15874.5	14859.8	16466.1	16196.7	6592.92	6161.67	7072.85	7494.42	8045.19	7658.21	7944.87	6901.8	8934.4	7288.28	6622.62	7457.53	6925.39	7476.81	7289.07	4277.43	4626.88	3084.53	4046.87	3802.67	4744.86	3740.81	3460.16	4140.68	3079.54	4310.38	4179.24	4258.14		0.938608	1.008	0.981509	0.852186	1.0498	1.11269	1.12472	1.09881	0.911831	1.03651	0.878611	1.09676	0.959272	1.05917	1.02173	1.07631	1.01392	0.978207	0.73116	0.901388	0.820197	0.915939	0.878602	0.973587	0.886723	0.95455	0.957662	1.23567	1.03141	0.729975		0.97604	1.04764	1.02079	0.99484	0.91959	0.956022
Q8NBU5	HUMAN	ATAD1	ATAD1	ATPase family AAA domain-containing protein 1 OS=Homo sapiens OX=9606 GN=ATAD1 PE=1 SV=1	#N/A	8	7	3	1849.77	1931.53	2360.73	1874.9	3090.14	3575.59	3778.27	3024.77	3452.71	3014.39	1126.58	1105.72	725.19	1009.46	935.829	984.31	869.802	1063.41	1014.18	1175.68	1042.81	1082.54	1169.72	1045.35	1097.52	390.211	361.448	349.203	350.406	282.306	402.188	306.52	326.579	331.377	299.314	327.077	377.33	334.722		1.22268	1.06474	0.930766	1.00138	1.1571	0.847523	1.12966	0.787727	1.02027	0.914208	0.978846	1.01523	0.984215	0.891429	0.918688	1.24863	1.09602	0.65676	0.980835	0.792937	0.91729	0.944411	0.99167	1.11733	0.860948	0.963067	0.975486	0.918479	0.980387	0.840708		1.07273	0.984676	1.0177	0.960413	0.948127	0.95601
O60271	HUMAN	SPAG9	SPAG9	C-Jun-amino-terminal kinase-interacting protein 4 OS=Homo sapiens OX=9606 GN=SPAG9 PE=1 SV=4	#N/A	28	23	10	6942.56	7266.12	6638.01	7100.25	8957.26	10289.7	8923.22	9363.31	9371.16	9507.4	2129.03	1874.96	1757.8	2228.47	2358.47	2242.74	2236.09	1778.31	1755.34	2154.37	2130.25	2018.17	2151.29	2522.38	2260.48	1238.2	1137.42	1190.95	1185.84	1226.9	1180.9	1401.05	1258.89	1130	1098.64	1184.23	1157.53	1180.89		0.996199	0.932072	0.966471	0.811187	1.14876	1.02037	1.01	0.967424	0.921107	0.964126	1.04533	0.972814	1.01423	0.970301	1.01285	0.93436	1.05901	0.760496	1.0186	1.04935	1.0767	0.921635	0.999424	1.04621	1.19829	0.769369	1.06142	0.759431	0.873142	0.939644		0.964914	0.991549	0.981561	0.985822	0.974307	0.955866
Q8NCN4	HUMAN	RNF169	RNF169	E3 ubiquitin-protein ligase RNF169 OS=Homo sapiens OX=9606 GN=RNF169 PE=1 SV=2	#N/A	9	4	2	751.83	748.494	885.723	703.917	1151.33	1322.44	1151.94	1116.34	1214.42	1086.55	151.203	167.647	170.572	123.422	110.218	130.346	130.841	126.988	86.2471	120.246	88.3666	145.274	125.378	111.425	123.02	59.3996	68.3164	34.0676	53.6949	68.3894	64.1254	54.8554	45.8384	49.546	29.8982	58.2423	54.0621	44.4538		1.00053	1.00254	1.00585	1.39774	1.14862	0.918937	1.30183	1.09088	1.26064	1.02902	0.969611	1.38691	1.09008	1.08675	1.18239	1.18071	1.20589	1.42213	0.691616	1.38839	0.930578	0.73675	0.938353	1.05479	1.11364	1.05876	0.943737	0.719078	1.21121	0.606971		1.00297	1.1716	1.10837	1.14363	1.07944	0.955817
Q9H147	HUMAN	DNTTIP1	DNTTIP1	Deoxynucleotidyltransferase terminal-interacting protein 1 OS=Homo sapiens OX=9606 GN=DNTTIP1 PE=1 SV=2	#N/A	8	8	1	1708.96	1514.17	1971.56	1250.1	2785.32	2756.61	2745.37	2575.16	2621.31	2365.07	970.188	1062.52	988.477	1098.83	1072.76	1003.39	887.134	1067.32	1088.45	866.044	584.64	986.821	942.757	919.822	887.01	60.2809	47.4904	43.1546	46.6086	55.9278	50.3646	46.8665	61.996	59.2874	28.0163	44.2596	50.0876	40.581		0.985658	0.944917	1.30778	1.15928	0.989691	1.17046	1.11096	0.967928	1.05854	1.1989	0.924548	1.04756	1.02811	1.09477	0.976293	1.22338	1.3297	1.0785	0.951919	1.23368	1.36753	0.637884	0.775708	0.941116	1.0338	1.16453	0.849121	1.18757	1.07669	0.617993		1.07945	1.07966	1.07958	1.04696	1.11751	0.955816
Q9BZJ0	HUMAN	CRNKL1	CRNKL1	Crooked neck-like protein 1 OS=Homo sapiens OX=9606 GN=CRNKL1 PE=1 SV=4	#N/A	18	19	8	4797.45	4177.54	6013.81	3677.41	8338.92	8626.84	8044.73	6578.22	7782.31	6228.59	1610.68	1829.53	1823.26	1586.17	1714.33	1835.19	1700.12	1823.85	1210.94	1644.55	1120.01	2123.79	1546.06	1462.38	1685.15	722.955	721.669	549.111	684.661	880.031	870.268	892.247	711.383	771.402	428.565	689.577	675.165	753.022		0.96472	1.05115	1.08025	1.16938	1.03453	1.09575	1.2187	1.08666	1.0295	1.01384	0.788858	1.01061	0.958783	1.173	0.965667	1.34013	1.01241	1.16537	0.768962	1.23237	0.996204	0.715877	0.819479	0.933252	1.24948	1.16575	0.746931	0.773996	1.35746	0.600152		1.03204	1.12101	1.08764	0.991464	1.03305	0.955813
P41223	HUMAN	BUD31	BUD31	Protein BUD31 homolog OS=Homo sapiens OX=9606 GN=BUD31 PE=1 SV=2	#N/A	10	10	4	2718.22	2274.33	3299.17	1732.23	3717.58	4224.21	3724.92	3471.59	3223.49	2693.02	1325.47	1521.57	653.688	1645.63	1773.59	1478.95	1492.95	972.812	805.355	1229.84	959.028	2840.16	1585.93	1458.42	1443.96	170.708	171.239	155.207	133.794	118.175	154.873	183.019	145.195	156.068	114.657	133.777	137.687	124.464		1.00197	0.822025	1.19067	1.01702	1.13628	1.18547	1.18156	0.997893	0.885947	1.09995	0.93383	1.30642	1.02074	0.988533	1.02061	1.32164	1.30236	0.436926	1.1841	0.901577	1.10772	0.641016	0.693928	0.867094	1.39629	0.65023	0.724401	0.538301	1.89837	0.874738		1.00489	1.10364	1.06661	1.03657	0.985049	0.955419
Q9BSE5	HUMAN	AGMAT	AGMAT	Agmatinase, mitochondrial OS=Homo sapiens OX=9606 GN=AGMAT PE=1 SV=2	#N/A	2	4	0	382.089	201.309	319.836	233.6	834.899	924.193	872.048	418.852	646.653	771.226	670.442	638.166	550.872	671.676	628.998	647.621	613.72	613.053	669.817	652.656	748.505	756.122	622.464	596.558	672.948	0	0	0	0	0	0	0	0	0	0	0	0	0		1.04449	1.03488		1.01191	1.10695	0.997369		0.973145	1.06309	1.06504	0.501679			1.0269		1.09646		0.87349				1.18687	0.800827	0.774529		0.972088	0.923736	1.06209	1.19894			1.03969	1.02234	1.02813	0.914177	1.05227	0.95537
Q9NNW7	HUMAN	TXNRD2	TXNRD2	Thioredoxin reductase 2, mitochondrial OS=Homo sapiens OX=9606 GN=TXNRD2 PE=1 SV=3	#N/A	15	12	5	3954.76	2369.96	4536.57	3001.67	6072.99	4161.44	6850.78	5175.08	5765.25	5659.1	1162.36	1412.06	750.585	1189	1130.39	955.696	830.033	1371.49	1169.11	972.685	698.439	1220.9	1166.24	1200.6	1094.22	282.565	289.098	364.059	399.209	297.337	446.576	281.467	426.582	328.558	324.5	279.862	342.764	438.35		1.12807	0.84311	0.841256	1.22396	0.685238	0.979809	1.14344	0.719462	1.00752	1.03061	0.852146	0.74022	1.02215	0.828385	0.716571	1.43455	0.723493	0.650597	0.932154	0.761316	1.09224	0.605398	0.949187	0.949327	0.720682	1.18879	0.931847	1.01337	1.05826	0.830865		0.93748	0.95038	0.945542	0.885372	0.885679	0.95529
Q13371	HUMAN	PDCL	PDCL	Phosducin-like protein OS=Homo sapiens OX=9606 GN=PDCL PE=1 SV=3	#N/A	3	5	3	596.919	639.307	538.281	488.66	787.302	865.549	886.725	845.933	711.988	767.181	205.544	243.115	152.92	257.515	227.833	216.862	222.667	228.501	341.563	228.905	269.923	202.452	219.193	248.647	230.386	243.71	278.713	167.843	261.391	184.213	226.041	215.957	169.892	244.503	169.057	259.567	250.599	215.201		1.12628	0.983515	1.04982	1.04457	1.09939	0.978906	0.97055	0.956711	0.883141	1.10644	1.07447	1.19671	1.12233	0.931772	1.1145	0.870845	1.04642	0.657037	0.720668	0.790954	0.729463	1.15975	0.790568	0.904339	0.927252	0.981779	0.974444	1.46756	0.869858	0.725879		1.05321	1.01002	1.02622	1.06134	0.853591	0.95521
Q99973	HUMAN	TEP1	TEP1	Telomerase protein component 1 OS=Homo sapiens OX=9606 GN=TEP1 PE=1 SV=2	#N/A	4	0	1	387.709	345.369	406.056	354.41	515.651	620.595	641.134	620.569	618.241	574.81	0	0	0	0	0	0	0	0	0	0	0	0	0	0	0	50.8275	47.7834	39.644	32.2909	39.6264	53.1958	35.7754	28.914	44.5966	39.4719	40.796	47.8753	52.8425		1.24335		0.885576		1.20352		1.05633				1.20347	0.948858	0.641216		0.810106	1.10781	1.00931		0.787229	0.78688	0.574159		0.966911	1.19895	0.710408		1.11473			0.783811		1.06446	1.12993	1.09719	0.900912	0.853077	0.954962
A0A590UKC4	HUMAN	AP3B2	AP3B2	AP-3 complex subunit beta OS=Homo sapiens OX=9606 GN=AP3B2 PE=1 SV=1	#N/A	7	11	2	1786.72	1744.75	1847.11	1760.82	2495.53	2588.75	2561.97	2322.71	2471.48	2180.34	1528.76	1560.48	1792.91	1447.1	1405.81	1355.36	1426.21	1459.49	1412.46	1417.71	1409.02	1492.2	1493.23	1493.1	1422.36	216.529	209.508	182.348	220.757	184.932	222.423	187.761	194.37	229.061	186.024	189.587	211.425	201.929		1.02662	0.964719	1.10831	1.06187	1.03736	0.95662	1.07619	0.970498	1.04028	0.984715	0.93075	1.0137	1.06813	0.922286	0.917309	1.04608	1.04767	1.22003	0.882287	0.89479	0.940456	0.9588	0.997216	0.990364	0.908476	0.99315	0.873699	0.961147	1.01541	0.900071		1.03322	1.02051	1.02527	0.982453	0.998588	0.954941
G5E9D4	HUMAN	ELP4	ELP4	Elongator complex protein 4 OS=Homo sapiens OX=9606 GN=ELP4 PE=1 SV=1	#N/A	6	4	3	1547.98	1468.28	1491.2	1255.88	1916.75	2305.56	2089.14	1849.47	2028.18	1674.2	217.979	217.647	203.898	273.11	304.452	281.508	254.911	245.949	250.62	268.467	207.796	254.396	245.738	280.217	284.965	219.805	211.526	174.586	203.98	226.653	213.753	242.763	212.458	167.973	173.449	190.855	187.213	209.867		1.08994	0.993195	0.846041	0.805186	1.20285	1.12632	1.07662	0.943044	0.806414	1.01037	0.964898	1.06541	1.0274	1.04144	0.961291	0.988775	1.10711	0.754323	0.87935	1.1416	1.0701	0.768744	0.832737	1.05813	1.22274	0.909891	0.873459	0.927171	0.941139	0.873622		0.976391	1.03081	1.0104	0.98246	0.958571	0.954862
Q9C000	HUMAN	NLRP1	NLRP1	NACHT, LRR and PYD domains-containing protein 1 OS=Homo sapiens OX=9606 GN=NLRP1 PE=1 SV=1	#N/A	4	6	0	446.139	346.928	354.027	360.286	665.038	819.484	519.955	636.863	540.205	630.128	505.866	667.045	878.728	899.541	706.377	775.379	623.484	790.799	637.61	599.316	436.975	934.482	593.265	1090.25	632.483	0	0	0	0	0	0	0	0	0	0	0	0	0		0.781842	0.776316		0.864047	1.23224	0.914995		0.807621	0.655266	1.16521	0.957634			1.00438		0.892805		1.13825				0.566029	0.90859	0.812292		1.02435	0.947507	0.825919	1.21047			0.779079	0.954725	0.896176	0.945621	0.865694	0.954854
Q13283	HUMAN	G3BP1	G3BP1	Ras GTPase-activating protein-binding protein 1 OS=Homo sapiens OX=9606 GN=G3BP1 PE=1 SV=1	#N/A	20	24	6	5161.19	4269.59	5631.07	3892.08	6471.74	6818.19	6320.66	6339.74	6460.57	5646.72	2628.89	2645.64	2645.77	2772.76	2749.25	3095.72	3022.95	2479.48	2490.55	2764.67	2295	2633.41	2719.27	2827.03	2899.42	431.706	321.955	248.868	286.352	316.93	351.811	374.571	356.159	334.178	291.942	325.714	320.934	274.118		0.976655	0.982037	1.12319	0.939757	1.05353	0.976559	1.18246	1.07378	0.933807	0.984911	0.979604	1.08211	0.962446	1.09963	1.09474	1.19419	1.45099	0.939803	0.836458	1.06522	1.19707	0.815206	0.825399	0.998274	1.25895	0.880736	0.872519	0.884666	0.935413	0.981233		1.02729	1.04522	1.0385	1.01961	1.07128	0.954649
P62805	HUMAN	H4C1	H4C1	Histone H4 OS=Homo sapiens OX=9606 GN=H4C1 PE=1 SV=2	#N/A	238	378	196	65402.8	58458.3	89695.9	47462	105001	107947	111763	94211.2	93549	112198	56528	59932.2	67438.5	58050.5	52079.4	59017.1	46868.3	63370.9	55612.3	62453.7	46810.1	49339.4	62728.6	48890.6	46039.6	28095.8	33564.5	36076.4	32960	23698.9	30227	22915.3	26986.3	29969.5	26408.5	26678	28545.4	29199.4		1.0644	1.1884	1.038	1.14042	1.02806	0.990989	1.04692	0.891831	1.07564	1.10461	0.897241	1.16251	1.14157	1.123	0.923995	1.44833	0.973102	1.28325	1.24951	0.820816	0.934674	0.890723	0.766375	0.890935	0.793675	1.20585	1.06854	1.05821	0.93885	0.914663		1.09693	1.01964	1.04863	1.06122	1.08577	0.954638
Q9Y6E0	HUMAN	STK24	STK24	Serine/threonine-protein kinase 24 OS=Homo sapiens OX=9606 GN=STK24 PE=1 SV=1	#N/A	20	11	10	4882.29	5752.12	3517.86	5367.88	6322.85	6164.95	6216.09	6313.61	5984.02	5647.71	1560.87	1363.3	1319.6	1447.28	1439.3	1465.26	1515.56	1117.85	1254.99	1419.07	1876.75	1415.37	1382.83	1457.05	1483.73	804.246	806.723	1036.42	872.01	822.692	767.185	875.935	856.184	844.101	1010.81	882.106	863.67	885.799		0.983116	0.984642	0.96498	0.945944	0.975028	0.998677	0.877049	1.05159	1.08303	1.00421	0.998539	0.922249	0.996885	1.01669	1.00843	0.6616	0.919417	0.915626	1.18483	0.940505	0.978793	1.30221	1.00953	0.946411	1.00137	0.775638	0.893222	0.870794	0.982071	1.15557		0.977579	0.969658	0.972629	1.00429	0.986141	0.954326
Q9Y265	HUMAN	RUVBL1	RUVBL1	RuvB-like 1 OS=Homo sapiens OX=9606 GN=RUVBL1 PE=1 SV=1	#N/A	25	29	15	8046.58	7242.05	8828.31	6178.35	11750.1	11850.1	12408.2	11066.6	10264.3	10159.6	3470.81	3495.3	3502.32	3707.32	3945.96	3900.74	3478.98	3584.93	3709.24	3479.18	3098.46	3844.06	3531.75	3510.6	3329.21	2097.21	2099.96	1707.57	1858.63	2095.47	2032.07	1998.65	1828.34	1774.19	1364.73	1839.42	1776.68	1828.01		1.05601	1.00636	0.984379	1.01102	1.00851	1.14138	1.12746	1.0063	1.00394	1.07235	0.941828	1.16513	1.03123	1.1283	1.02057	1.15489	1.1636	1.01306	0.947419	1.16264	1.01443	0.896238	0.808228	0.873552	1.10892	1.03695	0.864638	1.07291	1.1119	0.757198		1.01558	1.05894	1.04268	1.05191	1.05032	0.954287
Q9P2J5	HUMAN	LARS1	LARS1	Leucine--tRNA ligase, cytoplasmic OS=Homo sapiens OX=9606 GN=LARS1 PE=1 SV=2	#N/A	50	47	24	11234.3	11051.3	10728.3	10475.8	15697.5	16183.6	16523.4	16116.7	14591.7	15988.5	4306.7	3563.26	5433	5446.3	6531.88	5608.37	5782.81	5331.16	5998.7	5447.76	4755.92	6137.96	5345.35	6185.11	5765.1	3309.55	3312.64	2205.18	3070.21	3007.32	3423.14	2822.55	2611.49	2936.64	2405.62	3108.18	3061.95	3031.48		1.05261	0.94494	0.963872	0.618066	1.03096	1.13299	1.12355	1.00306	0.747018	0.944688	1.0267	1.08728	1.00771	0.9728	1.02017	0.962799	1.08627	0.942381	0.72379	0.987071	0.85715	0.824938	0.94014	0.929555	0.926426	0.924717	1.01854	1.0405	1.06466	0.789577		0.987142	0.981725	0.983757	0.97234	0.912057	0.954265
Q02880	HUMAN	TOP2B	TOP2B	DNA topoisomerase 2-beta OS=Homo sapiens OX=9606 GN=TOP2B PE=1 SV=3	#N/A	86	79	30	20631.8	17952.9	28220.9	16752.2	31177.5	32345.6	32544.8	32859.8	29233.5	32905.8	10014.5	8545.09	12982.2	9674.26	9959.01	9622.78	9342.63	8533.93	8378.83	9424.26	7970.33	12182.4	10513.9	8938.49	8889.05	3817.41	4034.32	4291.93	3799.22	3492.99	3905.14	3473.63	3464.52	3808.23	2811.69	3338.18	3504.57	3940.52		1.04385	0.997577	1.02302	0.904515	1.03747	1.05418	1.04905	0.988936	1.06006	1.02404	1.05396	1.08375	1.0206	1.01859	0.896746	1.4628	1.02548	1.37419	1.15295	0.938334	0.930686	0.843676	0.868332	0.937646	0.933131	0.903334	1.05544	0.886916	1.28954	0.755314		1.02148	1.00683	1.01232	1.02253	1.10402	0.953706
Q9NZD8	HUMAN	SPG21	SPG21	Maspardin OS=Homo sapiens OX=9606 GN=SPG21 PE=1 SV=1	#N/A	7	3	2	2180.79	1843.21	2102.99	1732.21	3058.24	3338.29	2990.7	3026.7	2832.89	3254.07	278.601	205.196	602.419	303.649	340.198	271.489	315.833	378.348	251.911	320.964	193.089	398.805	388.654	350.744	402.116	264.919	208.132	250.293	245.305	205.295	248.976	213.388	250.362	246.316	319.971	213.055	241.333	273.148		0.977915	0.843523	0.95753	0.539274	1.09157	0.89407	0.967872	0.830038	0.732188	0.798018	0.989687	0.809093	0.953599	0.713497	0.82823	1.04523	1.02985	1.58321	0.972992	0.798066	0.973261	0.507454	0.860939	0.926314	0.829526	0.994331	1.06403	0.662045	1.0481	1.24386		0.926323	0.864565	0.887724	0.832044	0.987151	0.953643
Q659A1	HUMAN	ICE2	ICE2	Little elongation complex subunit 2 OS=Homo sapiens OX=9606 GN=ICE2 PE=1 SV=2	#N/A	1	1	0	198.248	199.438	214.482	179.635	304.642	311.304	319.837	320.031	332.099	313.709	29.9137	30.9325	36.895	31.6282	35.1985	37.4778	35.8746	26.3212	25.4208	25.3505	20.1849	30.2815	32.6786	24.3036	34.2337	0	0	0	0	0	0	0	0	0	0	0	0	0		1.04988	0.833752		1.01734	1.02187	1.15764		1.17988	0.983833	1.04022	1.05052			1.23261		1.07865		1.21344				0.663863	0.903399	1.09013		0.865679	1.02976	0.836067	0.99593			0.941815	1.09418	1.04339	1.07679	0.985318	0.953494
Q8IU68	HUMAN	TMC8	TMC8	Transmembrane channel-like protein 8 OS=Homo sapiens OX=9606 GN=TMC8 PE=1 SV=1	#N/A	3	0	0	940.078	878.311	812.287	881.067	1331.18	1088.09	1044.08	1292.02	1161.13	1356.62	0	0	0	0	0	0	0	0	0	0	0	0	0	0	0	0	0	0	0	0	0	0	0	0	0	0	0	0		0.784327				0.817385						0.970583					0.893414							0.969063	0.872253			1.01911					0.784327	0.817385	0.800856	0.970583	0.893414	0.953475
A0A0C4DGV4	HUMAN	LAMTOR5	LAMTOR5	Late endosomal/lysosomal adaptor and MAPK and MTOR activator 5 OS=Homo sapiens OX=9606 GN=LAMTOR5 PE=1 SV=1	#N/A	4	6	0	603.544	664.743	547.573	707.149	544.93	555.531	632.811	620.676	624.248	652.312	486.026	531.316	444.451	642.04	456.043	443.848	436.38	445.269	479.184	570.297	477.517	451.245	636.458	596.838	590.604	0	0	0	0	0	0	0	0	0	0	0	0	0		1.16127	0.93804		0.873923	1.01945	0.750112		0.71777	0.799429	1.05605	1.139			0.730053		0.863484		0.731045				0.785433	1.11512	1.14556		0.732391	1.19706	0.788176	0.74222			1.04966	0.840315	0.910095	0.931132	0.793321	0.953421
Q16254	HUMAN	E2F4	E2F4	Transcription factor E2F4 OS=Homo sapiens OX=9606 GN=E2F4 PE=1 SV=2	#N/A	5	5	2	696.798	634.488	931.964	505.351	1058.45	1179.91	1109.03	1055.65	1048.08	986.364	400.022	347.534	327.866	399.449	404.842	416.263	405.097	345.619	344.659	372.287	331.047	359.734	371.865	337.764	340.101	326.32	244.765	181.354	258.224	258.706	248.46	276.989	311.357	225.452	154.704	205.151	210.389	233.491		1.04779	1.06395	1.01583	0.99321	1.11476	1.15699	1.11949	1.15772	1.14321	1.14158	0.997355	1.10284	1.16349	1.18963	0.924356	1.4001	1.47031	0.937001	0.81713	1.16566	1.40289	0.946092	0.759192	0.990206	1.24803	0.987737	0.931894	0.984994	1.02808	0.697052		1.04252	1.10843	1.08372	1.09464	1.16274	0.953398
J3KS51	HUMAN	NCOR1	NCOR1_Isoform_1	Nuclear receptor corepressor 1 (Fragment) OS=Homo sapiens OX=9606 GN=NCOR1 PE=1 SV=1	#N/A	2	0	1	79.9464	70.3096	93.8893	81.3224	161.96	160.492	213.851	185.75	164.485	154.543	0	0	0	0	0	0	0	0	0	0	0	0	0	0	0	6.91132	9.84381	7.97457	13.4738	17.0209	20.7463	18.8494	17.7002	17.6327	8.36016	17.9327	15.5294	16.221		1.3204		1.11071		0.990939		1.30684				1.14689	0.620075	0.848734		1.1296	1.24972	0.435354		0.502329	1.07217	1.11496		1.08245	1.01559	1.18735		0.954206			0.526618		1.21555	1.14889	1.18222	0.936325	0.874907	0.953243
Q8NE01	HUMAN	CNNM3	CNNM3	Metal transporter CNNM3 OS=Homo sapiens OX=9606 GN=CNNM3 PE=1 SV=1	#N/A	3	2	0	387.92	322.491	358.369	265.72	536.674	577.207	540.276	446.812	507.744	384.258	209.538	195.089	132.379	248.803	263.281	237.469	228.433	178.826	272.649	189.29	165.154	235.64	212.507	219.961	190.548	0	0	0	0	0	0	0	0	0	0	0	0	0		1.00671	0.911486		0.93941	1.07553	1.26778		1.09997	1.00899	1.19806	0.832558			1.14348		1.00891		0.637442				0.795266	0.748076	0.946094		0.861097	0.715999	1.31288	1.13468			0.959099	1.09567	1.05015	1.04577	0.813871	0.953138
Q6DD87	HUMAN	ZNF787	ZNF787	Zinc finger protein 787 OS=Homo sapiens OX=9606 GN=ZNF787 PE=1 SV=4	#N/A	3	4	1	278.14	175.862	298.381	161.503	272.76	296.492	277.882	282.19	237.577	315.654	544.993	620.004	330.199	731.72	719.104	464.128	515.233	605.173	617.503	542.324	306.917	652.39	585.104	697.98	606.437	28.9298	19.9325	16.7257	22.3898	34.3412	26.1308	26.9827	20.2871	18.0056	21.2356	23.7259	24.7448	25.7926		1.01878	0.86105	0.712563	0.984383	1.08701	1.14172	1.03412	0.818038	0.865288	1.16176	1.03457	0.788819	0.886067	0.736898	0.938941	1.31445	1.14489	0.524258	0.661915	1.35904	0.802852	0.487293	0.711462	0.871012	1.06783	0.960836	1.15726	0.980412	1.0358	0.840391		0.86413	1.01305	0.957208	0.916049	0.899241	0.953125
P51116	HUMAN	FXR2	FXR2	Fragile X mental retardation syndrome-related protein 2 OS=Homo sapiens OX=9606 GN=FXR2 PE=1 SV=2	#N/A	8	8	4	964.239	894.398	1082.44	999.389	1402.5	1451.21	1371.07	1315.3	1434.45	1403.41	656.893	644.649	620.299	699.655	751.226	687.756	721.532	573.2	624.047	697.588	662.924	695.826	665.291	729.157	736.906	304.008	285.327	233.152	296.278	307.454	357.631	340.679	278.767	312.24	231.289	308.158	319.651	295.113		0.977592	0.981894	1.0158	0.907379	1.03473	1.05739	1.16347	1.0156	0.924614	0.984804	0.937823	0.928247	0.963873	0.968055	1.00252	1.16477	0.989022	0.873105	0.758509	1.00023	0.906908	0.933102	1.0754	1.02278	1.10832	0.806811	1.00065	0.878382	0.979413	0.752448		0.991763	1.03571	1.01923	0.958563	0.946522	0.953026
H0YEH1	HUMAN	PICALM	PICALM_Isoform_1	Phosphatidylinositol-binding clathrin assembly protein (Fragment) OS=Homo sapiens OX=9606 GN=PICALM PE=1 SV=1	#N/A	2	0	0	479.007	352.763	516.414	355.35	745.824	707.5	675.377	709.778	640.873	853.071	0	0	0	0	0	0	0	0	0	0	0	0	0	0	0	0	0	0	0	0	0	0	0	0	0	0	0	0		0.905544				0.948615						0.95167					1.24172							0.854444	0.859282			1.1438					0.905544	0.948615	0.927079	0.95167	1.24172	0.952507
Q9ULJ8	HUMAN	PPP1R9A	PPP1R9A	Neurabin-1 OS=Homo sapiens OX=9606 GN=PPP1R9A PE=1 SV=2	#N/A	3	2	0	923.104	903.48	814.383	963.381	809.271	628.288	821.363	850.9	697.248	846.504	457.82	345.815	521.346	322.065	235.662	347.693	331.91	268.207	401.246	353.147	1099.98	511.056	505.599	403.253	378.329	0	0	0	0	0	0	0	0	0	0	0	0	0		1.01494	0.823071		0.805982	0.776363	0.549251		0.773576	1.06703	0.750629	1.05144			0.81036		0.891701		1.21509				2.56369	1.05484	0.861576		0.625104	1.04601	0.935174	1.19111			0.919006	0.726293	0.790531	0.919865	1.55683	0.952302
P13686	HUMAN	ACP5	ACP5	Tartrate-resistant acid phosphatase type 5 OS=Homo sapiens OX=9606 GN=ACP5 PE=1 SV=3	#N/A	0	1	0	0	0	0	0	0	0	0	0	0	0	17.5332	24.2178	27.6943	27.5452	22.5426	24.5208	28.1699	20.6546	21.5298	26.0459	23.69	27.8619	26.2047	26.812	20.5472	0	0	0	0	0	0	0	0	0	0	0	0	0			1.06218		0.987626		0.919308		1.14879	0.71502	1.12332				0.99998				1.1294				0.966102				0.842316		0.878004	1.13624			1.06218	1.01858	1.02948	0.946106	1.04775	0.952185
Q9Y3S2	HUMAN	ZNF330	ZNF330	Zinc finger protein 330 OS=Homo sapiens OX=9606 GN=ZNF330 PE=1 SV=1	#N/A	3	3	1	789.534	719.883	721.86	569.792	934.452	1021.56	841.326	991.423	899.29	688.457	537.25	614.508	224.547	593.744	650.905	620.305	599.454	564.179	460.43	583.683	406.042	566.123	561.721	584.069	577.319	16.6033	12.8585	9.08976	12.2892	31.1535	13.9406	21.139	18.3779	11.9183	8.74168	11.0552	9.38143	15.5914		0.900341	1.01621	0.9545	1.06988	1.09322	1.13325	1.11646	1.04367	0.935373	1.03373	1.06097	1.0298	0.984208	1.07998	0.885383	0.956475	1.32971	0.390945	0.727973	2.495	1.47183	0.706934	0.754983	0.962372	1.69297	0.982258	0.73675	0.801626	0.985643	0.700097		0.957019	1.0913	1.04094	1.00135	1.15412	0.952087
O95376	HUMAN	ARIH2	ARIH2	E3 ubiquitin-protein ligase ARIH2 OS=Homo sapiens OX=9606 GN=ARIH2 PE=1 SV=1	#N/A	9	4	2	2086.27	1996.99	1839.2	1827.31	2930.39	3216.01	2654.58	2739.25	2644.75	2492.21	700.779	755.932	494.282	757.087	1000.27	903.008	952.88	656.247	792.94	800.634	801.635	692.497	798.298	717.518	749.41	215.35	221.47	317.442	249.1	201.39	227.477	239.561	244.883	262.242	301.858	230.945	256.891	251.101		0.905879	1.06034	1.03247	1.00113	1.09747	1.32473	0.895592	1.26197	0.928091	1.00266	0.934775	0.871944	0.980722	1.19592	0.909248	0.90085	0.847848	0.654613	1.24979	0.792886	0.964122	1.06166	0.895024	0.902524	0.943166	0.869114	0.850471	1.05015	0.917122	1.18843		0.99956	1.11618	1.07245	0.974766	0.924539	0.952
P29074	HUMAN	PTPN4	PTPN4	Tyrosine-protein phosphatase non-receptor type 4 OS=Homo sapiens OX=9606 GN=PTPN4 PE=1 SV=1	#N/A	2	2	1	768.502	550.106	536.284	348.812	1232.06	1878.92	879.365	832.245	909.915	471.908	243.346	227.568	156.745	170.425	182.33	168.229	251.506	154.705	122.365	234.174	194.943	186.807	187.693	177.211	224.687	35.8016	39.0865	34.9403	34.9447	47.2976	38.0391	61.5738	48.8043	40.3627	52.2336	32.6865	32.4433	30.7087		0.713735	1.19154	1.27827	1.15793	1.52502	0.927746	1.20468	1.27973	1.23821	0.867166	0.67549	1.23786	1.10669	0.855994	1.03517	0.813409	1.13382	0.79756	1.10655	1.4979	1.54562	0.991921	0.529062	0.738531	1.95002	0.78718	0.383024	0.622625	0.950525	1.65422		1.06118	1.21902	1.15983	1.00237	1.12668	0.951898
Q8NDT2	HUMAN	RBM15B	RBM15B	Putative RNA-binding protein 15B OS=Homo sapiens OX=9606 GN=RBM15B PE=1 SV=3	#N/A	6	3	0	764.895	694.099	951.015	647.775	1232.62	1272.09	1273.11	1125.93	1002.45	1253.34	171.921	175.7	150.799	174.593	154.789	169.628	155.657	170.598	141.152	147.848	195.137	164.215	162.908	154.26	160.065	0	0	0	0	0	0	0	0	0	0	0	0	0		1.03285	0.929406		1.10449	1.03202	0.973041		0.978496	1.08074	1.09753	0.913445			1.06632		1.30366		0.947958				1.22668	0.887975	0.813268		1.07242	1.01681	0.887316	1.0323			0.981127	1.02201	1.00838	1.03951	1.15943	0.95168
Q5FWE3	HUMAN	PRRT3	PRRT3	Proline-rich transmembrane protein 3 OS=Homo sapiens OX=9606 GN=PRRT3 PE=1 SV=3	#N/A	1	1	0	1108.93	1126.05	1379.5	1360.28	1793.48	1570.48	1834.37	1693.11	1659.06	1595	80.3147	77.2393	61.0414	66.491	71.4851	72.4255	81.723	63.068	57.5756	72.04	80.4201	70.842	71.5499	69.0235	73.9086	0	0	0	0	0	0	0	0	0	0	0	0	0		1.0228	1.00764		1.08036	0.875662	0.999876		1.14308	1.12338	0.930022	0.944036			1.01303		1.23447		0.853797				1.12485	1.21726	0.925052		0.882144	0.889331	0.805321	0.990881			1.01522	1.02474	1.02157	1.00262	1.07104	0.951665
Q8IZH2	HUMAN	XRN1	XRN1	5'-3' exoribonuclease 1 OS=Homo sapiens OX=9606 GN=XRN1 PE=1 SV=1	#N/A	24	21	7	5364.12	5202.26	5831.33	4947.89	8230.94	9386.27	8716.79	8290.64	8296.46	7581.82	2722.54	2814.18	2995.11	2796.92	2985.9	2777.53	2764.01	2698.69	2495.56	3088	2282.95	2683.66	2623.96	2828.71	2885.52	673.752	1057.98	730	625.274	735.549	780.731	753.938	736.367	675.463	596.086	643.031	630.208	781.011		1.05903	1.11103	0.957277	1.01251	1.14036	1.0743	1.10646	0.994464	0.979544	1.00631	1.00725	1.49939	0.886148	0.999329	0.911313	1.10375	0.954851	1.07761	1.03457	1.04243	1.04359	0.821385	0.936536	1.00796	1.06849	0.970964	0.921137	0.89788	0.965556	0.844782		1.04245	1.06562	1.05693	1.04133	1.01117	0.951663
F5GXJ1	HUMAN	NDUFS7	NDUFS7	Complex I-20kD OS=Homo sapiens OX=9606 GN=NDUFS7 PE=1 SV=1	#N/A	6	12	5	1241.37	1154.62	1262.04	1029.01	1965.55	2210.61	2139.34	1765.27	1943.94	1614.12	1787.7	1954.06	1538.02	1679.44	1631.13	1764.32	1678.89	1735.5	1664.54	1784.94	1635.72	1819.74	1732.87	1612.83	1516	581.193	604.269	662.292	630.161	491.039	723.719	576.266	762.18	793.941	683.503	712.965	719.406	743.054		1.08842	1.10144	1.08576	1.20579	1.12468	1.00652	0.989729	1.03599	1.10314	1.03633	0.898103	0.826374	0.861783	1.08871	0.975022	1.05346	0.794816	0.949063	0.905723	0.671525	1.04233	1.00935	0.858943	0.989007	0.788078	1.07092	0.821204	1.02714	1.12291	0.93473		1.09187	1.07254	1.07979	0.969923	0.918039	0.951616
Q14376	HUMAN	GALE	GALE	UDP-glucose 4-epimerase OS=Homo sapiens OX=9606 GN=GALE PE=1 SV=2	#N/A	4	6	2	611.329	477.56	445.579	419.057	803.221	693.816	463.658	668.33	690.54	653.618	304.209	237.723	419.6	383.085	418.913	331.286	400.557	341.267	364.09	402.738	385.5	396.303	416.297	414.64	439.562	186.782	181.42	155.844	197.474	205.908	188.429	205.171	203.243	194.851	270.771	174.42	189.256	181.755		0.577248	0.950974	1.05037	0.56133	0.863792	0.98917	1.01576	0.945825	0.718321	0.904569	0.832062	0.977973	1.06451	0.782257	0.940239	0.818411	1.00688	0.990791	0.840103	1.10998	1.09562	0.910271	0.769697	0.859713	1.10601	0.805824	0.813746	0.859718	0.935781	1.45963		0.859532	0.875175	0.869309	0.888562	0.967436	0.951265
Q92575	HUMAN	UBXN4	UBXN4	UBX domain-containing protein 4 OS=Homo sapiens OX=9606 GN=UBXN4 PE=1 SV=2	#N/A	13	9	6	3433	3391.82	3645.05	3357.27	4146.95	4191.71	4735.26	4602.62	4178.87	3611.58	1376.19	1167.56	900.383	1337.66	1305.63	1330.38	1155.95	978.952	997.562	1195.54	1037.55	1006.48	1266.57	1327.93	1280.17	574.403	517.823	476.912	535.437	571.408	524.465	657.457	566.305	508.227	551.194	497.354	481.041	511.065		1.14187	0.925655	1.02454	0.903993	1.01079	1.0109	1.05728	0.895004	1.06553	1.03569	1.10988	1.04389	1.0794	1.03006	1.00262	1.06817	1.15795	0.69713	0.961414	1.15191	1.14162	0.803332	0.983841	1.0077	1.32538	0.757962	0.8709	0.772371	0.779278	1.11116		1.03069	0.975592	0.996253	1.05244	0.997361	0.951073
O75381	HUMAN	PEX14	PEX14	Peroxisomal membrane protein PEX14 OS=Homo sapiens OX=9606 GN=PEX14 PE=1 SV=1	#N/A	8	14	4	2714.03	2517.42	4207.32	2720.32	3304.1	3424.4	3479.09	3180.38	3466.97	3272.27	1474.32	1324.6	1232.51	1283.12	1268.81	1293.88	1181.96	1163.86	1119.83	1359.37	1259.28	1242.71	1362.25	1312.78	1255.52	539.749	486.421	509.517	514.575	537.34	501.785	543.759	460.914	470.041	344.396	448.248	442.88	524.353		1.05296	1.03754	0.971929	1.011	1.03641	0.968423	1.03757	0.902132	1.12528	0.979345	0.962554	1.0058	1.06402	0.98756	0.926868	1.60847	1.11607	0.940715	1.05356	1.11109	0.953057	0.961145	1.03999	1.04929	1.12436	0.888316	0.990368	0.854714	0.948504	0.712125		1.02081	0.991107	1.00225	1.00735	1.1063	0.950958
Q9H8Y8	HUMAN	GORASP2	GORASP2	Golgi reassembly-stacking protein 2 OS=Homo sapiens OX=9606 GN=GORASP2 PE=1 SV=3	#N/A	14	15	6	3488.51	2995.9	3394.49	3284.03	4255.89	4889.73	4345.05	4020.02	3978.56	4271.81	1736.4	2085.8	1697.73	1919.69	2005.25	2356.25	2323.6	1840.99	1985.23	2356.4	2116.23	2057.79	2051.44	1944.63	2143.13	702.149	825.745	734.221	768.895	682.896	840.73	695.79	617.451	785.795	669.696	749.082	757.515	776.029		1.02095	1.15149	1.02481	1.01925	1.14893	0.979892	1.09645	1.13546	0.848516	0.938085	0.944578	1.07691	1.00277	1.15141	0.976929	1.04697	0.915721	0.829621	0.957548	0.890611	0.80526	1.03412	1.0129	0.934836	0.907428	0.899624	1.00374	0.97011	1.00557	0.873397		1.06575	1.076	1.07215	0.991314	0.925694	0.95095
Q9UK61	HUMAN	TASOR	TASOR	Protein TASOR OS=Homo sapiens OX=9606 GN=TASOR PE=1 SV=3	#N/A	22	17	2	4566.92	3979.05	5686.47	3617.07	7515.89	7863.04	7811.84	6983.61	6826.36	6163.32	2616.65	3005.42	2797.47	2702.47	2527.29	2775.99	2643.43	2602.71	3466.21	2635.61	1813.06	2345.85	2471.7	2294.82	2397.45	232.721	246.999	162.165	201.599	218.079	238.26	197.677	166.439	215.282	96.1325	156.855	198.155	191.372		1.03938	1.10369	1.10535	1.25856	1.04619	1.05833	1.22333	1.10697	1.09575	1.13169	0.929179	1.2682	1.0351	1.16248	0.80536	1.3308	1.19489	1.17147	0.832622	1.11971	0.85457	0.759242	0.846497	0.908256	1.01496	1.08992	0.820039	1.45152	0.982355	0.493585		1.08281	1.13867	1.11772	1.06111	1.03761	0.950891
Q9H1K0	HUMAN	RBSN	RBSN	Rabenosyn-5 OS=Homo sapiens OX=9606 GN=RBSN PE=1 SV=2	#N/A	4	3	0	621.682	615.475	646.999	561.836	869.219	951.266	926.623	937.876	910.566	1131.03	135.34	144.947	87.9594	197.54	212.035	157.336	170.152	145.344	140.563	140.969	142.983	154.983	151.527	198.341	190.4	0	0	0	0	0	0	0	0	0	0	0	0	0		1.06604	0.782771		0.804862	1.09439	1.17739		0.944819	0.751515	1.0969	1.07899			0.873652		1.04595		0.48842				0.793954	0.908269	1.04757		0.807063	1.30121	0.780518	0.860588			0.924406	1.00537	0.978379	0.950264	0.776107	0.950869
O43242	HUMAN	PSMD3	PSMD3	26S proteasome non-ATPase regulatory subunit 3 OS=Homo sapiens OX=9606 GN=PSMD3 PE=1 SV=2	#N/A	34	39	22	9651.24	8676.93	9111.55	7546.49	13324.7	14169.3	12910.1	12011.7	12635.3	13255.9	5586.42	4850.93	6563.15	6132.01	6986.25	6218.15	6311.01	5469.67	5610.3	5581.83	4558.72	6084.21	5421.29	6404.94	5706.48	3455.42	3263.2	2489.69	2862.62	3108.92	3281.98	2893.48	2715.25	2878.26	2429.79	2976.68	2776.77	2817.02		0.968886	0.9551	1.02909	0.830037	1.06339	1.19541	1.17344	1.07987	0.955885	1.04924	0.901461	1.16672	1.0235	1.06398	1.06428	0.994268	1.23545	1.12301	0.890162	1.11156	0.97081	0.780036	0.823485	0.948261	1.03453	0.935909	0.994839	0.959971	1.04106	0.868745		0.984359	1.06843	1.0369	1.03215	1.01504	0.95085
Q8TEB9	HUMAN	RHBDD1	RHBDD1	Rhomboid-related protein 4 OS=Homo sapiens OX=9606 GN=RHBDD1 PE=1 SV=1	#N/A	1	1	0	169.503	189.169	116.235	188.726	246.201	247.573	275.752	274.528	224.093	233.332	157.099	233.678	163.362	218.209	196.26	197.941	212.154	167.737	146.761	199.773	147.735	181.25	156.313	184.295	191.591	0	0	0	0	0	0	0	0	0	0	0	0	0		1.12003	1.12612		1.31724	1.00557	1.10632		1.19591	0.885566	1.23004	1.11506			1.11579		0.648139		0.92087				0.832781	1.05236	0.910205		0.94553	0.947728	0.827291	1.0217			1.12307	1.15626	1.1452	1.08661	0.800597	0.950803
O95292	HUMAN	VAPB	VAPB	Vesicle-associated membrane protein-associated protein B/C OS=Homo sapiens OX=9606 GN=VAPB PE=1 SV=3	#N/A	12	9	4	2808.35	2971.17	2878.74	3560.8	3737.69	3491.8	3562.34	3603.54	3881.62	3900.63	1986.75	1837.95	1479	1545.2	1639.33	1573.99	1602.48	1345.34	1655.12	1513.31	1822.13	1365.58	1622.83	1497.02	1650.45	422.37	487.311	453.279	502.23	458.646	477.504	427.441	382.592	450.888	348.326	510.658	491.383	512.04		0.953086	0.951706	0.8987	1.15587	0.934213	1.03096	0.951749	1.00778	1.24945	0.971765	0.964109	0.971296	1.00103	0.989867	1.01783	0.996185	0.841858	0.930133	0.903465	0.914162	0.762574	1.14592	1.23221	1.03851	0.851965	0.846073	1.04359	1.04089	0.858804	0.694274		0.934497	1.01611	0.985508	1.02362	0.927757	0.95079
Q9Y6D6	HUMAN	ARFGEF1	ARFGEF1	Brefeldin A-inhibited guanine nucleotide-exchange protein 1 OS=Homo sapiens OX=9606 GN=ARFGEF1 PE=1 SV=2	#N/A	41	30	11	9365.04	9120.97	7029.78	9356.34	11765.4	12491.9	11561.9	12597.5	12720	11806.4	3059.85	2658.23	3369.1	3309.89	3468.08	2893.8	3749.4	3178.25	2890.43	3344.77	3852.29	4102.03	3538.37	4016.83	3983.1	1179.49	1183.15	1446.42	1333.42	1178.65	1344.16	1323.6	1364.36	1606.99	1473.31	1571.96	1477.51	1523.1		0.982707	0.869653	1.0711	0.691148	1.06175	0.901713	0.895925	0.974857	0.795572	0.860584	1.07073	0.788603	0.888766	0.752398	1.04776	0.760552	0.786165	0.875977	0.964085	0.785603	0.909388	1.00161	1.01226	1.08113	0.882221	0.826356	1.00348	0.751522	1.06654	0.982002		0.974488	0.905078	0.931107	0.886344	0.869054	0.95069
Q96GG9	HUMAN	DCUN1D1	DCUN1D1	DCN1-like protein 1 OS=Homo sapiens OX=9606 GN=DCUN1D1 PE=1 SV=1	#N/A	11	6	5	3119.39	3346.76	2132.84	2499.87	3785.14	4284.48	4224.74	4450.33	3966.73	4435.29	403.648	414.506	436.555	603.425	671.475	490.237	588.846	472.284	698.996	509.841	557.865	604.785	547.592	705.814	595.526	135.052	141.231	120.475	146.767	108.745	138.314	128.32	116.319	154.114	112.877	148.803	143.81	135.102		1.11614	0.827247	1.10511	0.67256	1.13192	1.08951	0.991812	0.955437	0.654942	0.979093	1.17574	1.01273	1.05243	0.795438	1.06702	0.659695	0.968421	0.708336	0.863896	0.779777	0.834091	0.905169	0.773217	1.04797	0.920146	0.766308	1.17176	1.13416	0.9813	0.809413		1.01616	0.968247	0.986216	0.962484	0.817055	0.950535
H3BSS6	HUMAN	ZNF106	ZNF106	Zinc finger protein 106 OS=Homo sapiens OX=9606 GN=ZNF106 PE=1 SV=2	#N/A	1	1	0	183.654	112.166	282.544	152.197	221.128	209.344	228.753	203.103	220.881	224.442	32.1567	33.1164	30.609	31.0903	32.586	42.8543	41.4894	29.37	22.9696	42.6063	23.9135	32.5023	32.8165	28.5431	34.3159	0	0	0	0	0	0	0	0	0	0	0	0	0		1.03448	1.33596		1.0384	0.946709	1.02177		1.30094	1.00831	0.974868	0.918484			1.34374		1.91024		0.959776				0.749833	1.02898	0.998882		0.920926	1.01499	0.720234	1.01914			1.18522	1.07695	1.11304	1.06135	1.20662	0.950526
Q9BRX8	HUMAN	PRXL2A	PRXL2A	Peroxiredoxin-like 2A OS=Homo sapiens OX=9606 GN=PRXL2A PE=1 SV=3	#N/A	1	2	1	79.4579	113.383	121.722	67.601	138.262	92.0332	128.62	107.574	85.1429	118.087	301.29	354.518	363.056	385.694	313.204	266.692	261.008	295.909	336.614	313.957	289.121	276.396	326.118	268.422	292.384	58.4043	72.1783	45.8296	73.2109	49.3487	55.5612	53.0367	46.0013	62.713	59.5055	48.6322	51.9881	43.4384		0.93026	1.06195	1.31437	1.19915	0.665644	1.05941	1.16448	0.882854	1.01911	1.3046	0.778043	1.51275	1.53439	0.902078	1.01926	1.26241	1.22407	1.22803	0.960521	1.03428	0.964121	0.977945	0.701108	0.615808	1.11157	1.00091	0.854078	1.13859	0.934902	1.24715		1.10219	0.994307	1.03476	1.15289	1.09305	0.950514
Q8N129	HUMAN	CNPY4	CNPY4	Protein canopy homolog 4 OS=Homo sapiens OX=9606 GN=CNPY4 PE=1 SV=1	#N/A	4	5	3	1360.63	1478.9	1613.18	1124.48	1917.74	2032.67	2165.64	2081.43	1922.2	1763.44	724.868	778.366	607.663	819.108	864.104	680.562	428.703	784.512	833.955	577.39	574.764	766.791	737.288	668.162	891.264	187.265	184.181	182.542	193.637	235.031	233.769	172.296	213.271	237.652	215.619	214.646	211.847	225.433		1.12927	0.754194	1.08696	1.01671	1.05993	1.1287	1.0692	0.559977	0.946833	1.06993	1.08536	0.842393	0.885645	0.888959	0.981731	1.13623	0.8565	0.793738	0.834896	1.07497	0.975444	0.750765	0.792022	1.00232	0.788034	1.02474	0.919542	1.08932	1.00159	0.986185		0.99014	0.966903	0.975617	0.957264	0.917506	0.950471
P53004	HUMAN	BLVRA	BLVRA	Biliverdin reductase A OS=Homo sapiens OX=9606 GN=BLVRA PE=1 SV=2	#N/A	14	9	7	3772.31	3166.21	2972.55	3022.86	4037.94	3859.65	3223.44	4091.53	3479.33	3955.96	911.917	634.409	815.658	971.64	950.455	914.603	1094.99	1044.01	1413.08	1563.11	1007.58	1072.82	1090.82	1229.4	1315.15	893.425	637.178	890.502	875.621	917.667	864.705	675.292	633.442	795.359	887.387	834.491	749.164	831.333		0.798287	1.28992	1.00647	0.523531	0.955847	0.784341	1.09422	0.903616	0.752538	0.801823	1.01327	0.806301	1.10803	0.754755	1.05599	0.856826	1.13056	0.673103	1.12686	1.16124	0.801573	0.831486	0.871327	0.861661	0.854531	0.861542	0.979697	1.16611	0.885323	1.12292		1.03156	0.852311	0.919528	0.898958	0.940236	0.950389
Q68CP9	HUMAN	ARID2	ARID2	AT-rich interactive domain-containing protein 2 OS=Homo sapiens OX=9606 GN=ARID2 PE=1 SV=2	#N/A	12	11	3	2518.67	2242.67	3458.79	2438.83	4126.49	4365.33	4129.26	3867.41	4168.55	3892.05	973.923	935.786	1206.6	989.886	995.481	1086.13	1024.69	1011.07	817.87	1050.61	853.538	1197.74	1054.6	1084.11	1084.13	137.948	149.523	87.8771	128.208	133.705	149.743	148.034	119.793	137.042	83.1701	119.04	132.211	123.591		1.00067	0.977967	1.07147	0.871082	1.05788	0.926649	1.17077	0.953837	0.906581	0.921441	0.937215	1.16905	1.0024	1.01103	0.930724	1.45287	1.07855	1.12317	0.687071	1.04538	0.936605	0.79452	1.02443	1.01019	1.15741	0.941162	0.943186	0.761319	1.11492	0.65027		1.0167	0.996044	1.00379	0.982635	1.01688	0.950362
Q00537	HUMAN	CDK17	CDK17	Cyclin-dependent kinase 17 OS=Homo sapiens OX=9606 GN=CDK17 PE=1 SV=2	#N/A	3	0	1	1068.92	1151.85	928.421	885.805	1472.74	1740.61	1499.13	1229.55	1248.08	1361.13	0	0	0	0	0	0	0	0	0	0	0	0	0	0	0	140.196	134.725	113.298	136.151	131.623	143.948	171.875	130.32	136.829	119.879	131.785	126.485	140.936		1.01792		1.02332		1.18189		1.07656				0.834872	1.00759	1.01825		0.985598	0.836127	1.0485		0.847341	0.984383	0.974644		0.797747	0.847456	1.28542		0.924214			0.896555		1.02062	1.12922	1.07492	0.961576	0.938199	0.950279
Q15697	HUMAN	ZNF174	ZNF174	Zinc finger protein 174 OS=Homo sapiens OX=9606 GN=ZNF174 PE=1 SV=1	#N/A	2	2	0	209.259	187.741	279.737	145.085	319.147	345.446	342.885	301.193	260.59	262.139	78.0284	83.0708	282.727	72.9726	100.269	92.2715	76.291	89.2554	57.7236	58.8522	38.0166	55.6755	60.8454	61.8016	59.7726	0	0	0	0	0	0	0	0	0	0	0	0	0		1.07438	0.96786		1.36615	1.0824	1.64898		1.25465	1.28322	1.20008	0.943745			1.51746		1.40925		4.64962				0.625206	0.730904	0.81652		1.46786	0.821373	0.949299	0.915617			1.02112	1.33805	1.2324	1.23613	2.22803	0.950262
Q96T51	HUMAN	RUFY1	RUFY1	RUN and FYVE domain-containing protein 1 OS=Homo sapiens OX=9606 GN=RUFY1 PE=1 SV=2	#N/A	32	34	18	9006.34	8905.27	8688.59	9017.78	10503.4	10308.3	11367.4	12084.7	10488.8	10758.2	3729.73	3020.39	3867.35	3904.87	4140.64	3429.21	3888.51	3287.88	4321.16	3729.06	4023.22	4195.51	3869.03	4362.14	4411.81	1760.62	2007.5	1570.81	1692.91	1798.01	1773.24	1878.6	1631.41	1712.05	1211.57	1698.26	1749.39	1740.35		1.08226	0.884853	0.981191	0.716696	0.981429	0.982514	1.01626	0.922689	0.885012	0.926571	1.15056	1.15051	0.970219	0.813703	0.973284	0.970163	1.00902	0.917666	0.900243	1.03045	0.934974	0.954652	1.00692	0.998607	1.07664	0.780168	1.02425	1.02535	0.995535	0.694358		0.982769	0.923917	0.945986	0.981408	0.959597	0.950229
A0A0B4J2C3	HUMAN	TPT1	TPT1	Translationally-controlled tumor protein OS=Homo sapiens OX=9606 GN=TPT1 PE=1 SV=1	#N/A	15	24	22	7502.04	7448.08	6511.04	6613.51	10691.9	10525.6	8360.41	9850.99	10167.1	10903.1	3660.66	2820.59	3761.42	4019.99	4272.47	4249.19	4524.01	3574.45	4256.43	4432.56	4278.68	4121	4037.8	4363.53	3996.07	2375.33	2010.23	1484.57	2239.31	2188.2	2188.46	1948.29	1799.25	2125.59	2116.34	2349.82	2393.02	1993.4		0.781938	1.07262	0.969168	0.682543	0.98445	1.03388	0.997833	1.09475	0.885829	0.972782	0.92135	0.916567	1.02102	1.02825	1.07141	0.871035	1.08304	0.910212	0.676895	0.997714	0.820371	1.03538	0.884743	0.950918	0.888326	0.864967	1.01975	1.03	0.997225	0.964952		0.941241	0.95869	0.952147	0.973886	0.913521	0.95011
Q5SW96	HUMAN	LDLRAP1	LDLRAP1	Low density lipoprotein receptor adapter protein 1 OS=Homo sapiens OX=9606 GN=LDLRAP1 PE=1 SV=3	#N/A	8	5	2	1164.63	1386.53	905.185	1634.76	1488.37	1285.92	1485.66	1510.33	1843.54	1595.44	248.226	266.13	240.798	286.503	292.123	284.544	274.129	199.791	201.239	256.754	395.071	256.099	281.5	323.746	297.364	139.166	157.14	135.927	160.49	160.908	147.553	157.164	156.282	138.803	98.8476	148.183	142.427	138.233		0.998179	0.853372	0.989116	0.884536	0.863981	0.970928	1.05147	0.911122	0.825028	0.952247	1.01475	1.11979	1.14366	0.945736	1.05596	0.709626	0.991706	0.800338	0.968623	1.14664	1.11368	1.3131	1.28158	1.23863	1.11996	0.664044	1.07194	0.668856	0.851195	0.704394		0.946889	0.936407	0.940338	1.00817	1.00624	0.950075
Q9UIF8	HUMAN	BAZ2B	BAZ2B	Bromodomain adjacent to zinc finger domain protein 2B OS=Homo sapiens OX=9606 GN=BAZ2B PE=1 SV=3	#N/A	1	2	0	175.703	144.96	296.657	151.312	259.063	254.507	248.95	202.945	216.877	172.323	267.283	262.446	337.059	196.819	169.156	216.686	193.055	269.982	198.055	230.77	258.177	239.814	268.769	178.939	205.017	0	0	0	0	0	0	0	0	0	0	0	0	0		0.960964	1.06065		1.20623	0.982413	0.777459		0.887303	1.22846	0.904601	0.783381			0.995913		1.85027		1.54916				1.18661	0.943744	0.837158		1.24087	0.665179	0.910286	1.10221			1.01081	0.963352	0.97917	0.97809	1.52868	0.949908
E7EVH7	HUMAN	E7EVH7	E7EVH7	Kinesin light chain OS=Homo sapiens OX=9606 PE=3 SV=2	#N/A	29	25	14	8191.06	8605.03	7513.87	9092.32	10198	10618.7	9451.25	10455.1	10379.5	10113.7	4661.48	3504.56	3940.86	4136.46	4008.35	4140.03	4331.59	3367.28	3471.71	4333.17	4903.37	4578.64	4727.98	4852.85	4756.15	1427.03	1279.68	1485.02	1382.01	1436.43	1327.44	1549.48	1374.55	1428.13	1344.23	1354.2	1338.86	1393.88		0.926775	0.906711	1.0452	0.733327	1.04125	0.838744	0.971511	0.906382	0.975411	0.865551	1.02521	0.936553	1.01144	0.866297	0.991091	0.894716	1.0444	0.824621	1.08683	1.05127	1.00599	1.02603	1.08267	1.0178	1.13401	0.704601	0.991735	0.726452	0.958077	0.983798		0.959563	0.898243	0.921238	0.95308	0.990551	0.949893
Q7L2E3	HUMAN	DHX30	DHX30	ATP-dependent RNA helicase DHX30 OS=Homo sapiens OX=9606 GN=DHX30 PE=1 SV=1	#N/A	15	11	4	2357.91	2031.21	2957.6	1873.71	3641.29	4068.76	3672.66	3165.79	2994.75	2860.85	1111.01	1150.27	1123.88	1171.21	1236.77	1243.76	1148.47	1176.68	1176.42	1232.41	991.977	1264.76	1156.84	1311	1175.5	241.159	247.337	145.549	204.006	190.563	225.879	195.057	198.072	179.103	213.727	191.075	182.557	196.361		1.00861	1.01479	0.945341	0.947162	1.11739	1.01838	1.19223	0.945678	0.914831	0.964405	0.869414	1.30549	1.07678	1.02414	1.00853	1.3477	1.27288	0.925427	0.768236	1.00583	1.04546	0.816817	0.853796	0.822442	1.02955	0.968901	0.78567	0.968687	1.04143	1.12809		0.989582	1.04417	1.0237	1.02337	1.02605	0.949821
Q5M775	HUMAN	SPECC1	SPECC1	Cytospin-B OS=Homo sapiens OX=9606 GN=SPECC1 PE=1 SV=1	#N/A	15	19	6	4753.38	4492.76	4552.72	5127.55	5430.9	3776.16	5387.13	4815.55	5547.17	5659.12	2156.05	1726.08	1912.17	1874.68	1707.75	1522.85	1631.16	1765.96	2277.8	2019.32	2709.08	1923.91	2428.17	2203.91	2458.23	556.949	393.731	799.559	703.906	555.977	504.019	553.263	518.054	669.238	738.521	629.039	647.762	711.619		0.991941	0.854401	0.984622	0.730325	0.695311	0.72257	0.741543	0.690167	0.912253	0.793203	0.886695	0.579281	1.03563	0.64434	0.925479	0.984784	0.819416	0.809066	1.17636	0.817986	0.762191	1.14625	1.10912	1.02141	0.813993	0.747202	1.04202	0.963767	0.814032	1.08656		0.943655	0.715983	0.80136	0.825268	0.930864	0.949763
Q86UU0	HUMAN	BCL9L	BCL9L	B-cell CLL/lymphoma 9-like protein OS=Homo sapiens OX=9606 GN=BCL9L PE=1 SV=1	#N/A	5	3	2	950.968	887.082	1152.87	657.117	1712.02	1957.41	1713.49	1337.92	1437.7	1017.91	119.126	487.426	105.176	104.363	120.647	118.248	117.141	109.027	72.5031	98.3002	153.997	114.281	103.343	86.3381	93.9689	54.6829	61.6252	38.0684	67.2742	77.3789	60.5566	65.9485	57.5832	61.6205	45.167	51.4485	54.0788	41.7053		1.00086	1.03966	1.28665	5.15522	1.14333	1.27602	1.26444	1.23893	1.25993	1.10379	0.781484	1.28675	1.4047	1.25064	1.07426	1.25444	1.14179	1.11239	0.794878	1.61569	1.20235	1.62873	0.715016	0.839768	1.37702	1.15312	0.594565	0.766824	1.20868	0.943099		1.10906	2.01559	1.67564	1.16594	1.25004	0.949762
Q8NDX6	HUMAN	ZNF740	ZNF740	Zinc finger protein 740 OS=Homo sapiens OX=9606 GN=ZNF740 PE=1 SV=1	#N/A	6	4	1	674.462	664.689	739.429	678.727	1120.62	1168.15	1165.66	1165.84	918.554	907.876	415.839	532.225	326.861	447.361	524.22	480.654	468.153	384.573	327.082	410.141	264.094	484.788	410.43	373.946	420.925	33.2702	34.295	32.9314	45.5139	21.0192	34.9956	35.0853	41.639	49.2982	50.9901	42.4869	36.0226	51.0717		1.04019	1.02084	1.13206	1.32471	1.04241	1.30479	0.803625	1.16524	1.03503	1.11348	1.04035	0.787538	1.04516	1.19635	0.975652	1.10433	0.764004	0.813559	0.756224	0.482676	0.956182	0.657331	1.01367	0.819684	0.805685	0.957205	0.810155	0.814108	1.20664	1.17092		1.06437	1.12815	1.10423	1.02765	0.790614	0.949758
Q9BW83	HUMAN	IFT27	IFT27	Intraflagellar transport protein 27 homolog OS=Homo sapiens OX=9606 GN=IFT27 PE=1 SV=1	#N/A	6	6	1	1642.46	1394.11	1236.16	1666.88	1598.92	1405.97	1325.49	1552.68	1586.83	1633.07	391.715	375.753	551.315	450.766	504.292	449.451	565.07	440.215	387.325	487.208	434.271	500.567	493.055	478.499	458.405	289.905	248.983	271.492	301.83	223.539	259.184	219.525	213.86	280.793	234.815	270.046	269.959	264.648		0.828993	1.02214	1.05047	0.788316	0.879325	1.05799	0.969623	1.1855	0.821803	0.945689	0.971079	0.93146	1.12917	0.942932	1.01026	0.814183	1.08455	1.15664	1.01567	0.836274	0.800066	0.911083	1.09787	0.992437	0.821256	0.923556	1.02136	0.812594	1.05017	0.878458		0.967201	0.976149	0.972793	0.964627	0.945495	0.949712
Q13868	HUMAN	EXOSC2	EXOSC2	Exosome complex component RRP4 OS=Homo sapiens OX=9606 GN=EXOSC2 PE=1 SV=2	#N/A	9	5	2	1845.96	1391.78	2132.1	1601.19	2561.3	2586.13	2619.96	2534.56	2154.32	2142.57	402.159	514.053	598.236	531.199	503.239	507.074	463.095	466.85	386.15	487.189	348.464	489.575	423.403	434.674	430.921	297.581	310.072	208.419	247.306	298.824	289.028	266.664	275.861	244.828	178.657	239.384	227.965	265.165		1.0229	1.13388	0.992955	1.1964	1.0097	1.17123	1.17222	1.0778	0.935981	1.23631	0.989559	1.25757	1.00301	1.18016	0.970875	1.31703	1.20691	1.39233	0.845289	1.21195	1.11882	0.811012	0.989083	0.841105	1.08152	1.08654	0.836518	0.898722	1.13943	0.724585		1.04991	1.12547	1.09714	1.08192	1.12905	0.949688
Q96Q15	HUMAN	SMG1	SMG1	Serine/threonine-protein kinase SMG1 OS=Homo sapiens OX=9606 GN=SMG1 PE=1 SV=3	#N/A	8	16	2	1314.61	1390.25	1223.05	1387.74	1837.49	1853.29	1895.31	1774.45	1726.34	1686.02	1159.13	1361.66	1412.92	1408.16	1582.99	1418.23	1458.64	1133.52	1051.11	1354.41	1098.47	1381.23	1304.32	1302.87	1413.69	364.807	388.014	323.581	339.773	364.426	356.513	405.306	366.243	332.201	275.935	354.819	328.369	335.069		1.03147	1.01053	1.00145	1.01594	1.0086	1.18108	1.07474	1.0883	0.864834	1.05063	0.965691	1.16971	1.02428	1.05815	1.06964	0.904334	1.09975	1.05419	0.975466	1.0986	1.10408	0.819578	1.02611	0.939508	1.22183	0.845722	0.917565	0.784241	1.03055	0.831834		1.01449	1.07373	1.05151	1.02899	1.008	0.94967
O43175	HUMAN	PHGDH	PHGDH	D-3-phosphoglycerate dehydrogenase OS=Homo sapiens OX=9606 GN=PHGDH PE=1 SV=4	#N/A	19	23	6	4850.64	3961.06	8651.51	4471.27	5721.14	5101.71	5086.47	6484.19	5506.8	7831.15	2425.35	1355.17	3500.11	3014.72	2704.92	2507.11	2654.92	3099.84	2060.49	2140.36	1914.6	3018.25	2973.43	2147.81	4783.86	444.921	740.932	546.388	931.677	805.646	798.269	722.332	799.65	784.308	616.094	654.315	681.259	827.683		0.889066	0.648259	1.03955	0.410447	0.891729	0.819252	1.05805	0.804107	0.734576	0.913081	1.13337	0.982055	1.23487	0.759339	0.867249	1.96364	0.589712	1.06009	0.7242	1.06783	1.05988	0.579882	1.01485	0.962536	0.957402	0.938861	1.36881	0.624069	0.914152	0.81659		0.858957	0.796717	0.820057	0.946364	1.00646	0.949659
Q9H814	HUMAN	PHAX	PHAX	Phosphorylated adapter RNA export protein OS=Homo sapiens OX=9606 GN=PHAX PE=1 SV=1	#N/A	3	4	1	856.65	794.203	993.256	671.707	1325.83	1472.94	1389.11	1443.86	1294.99	1105.73	487.607	614.561	383.619	558.824	666.191	696.884	656.696	415.63	364.371	606.752	397.291	503.861	550.681	581.219	595.492	53.0795	52.1682	53.7678	42.1784	55.1945	45.8486	65.208	62.3883	49.3554	50.02	44.5226	47.2239	36.8128		1.04773	1.05376	1.17462	1.06732	1.11095	1.15699	1.09116	1.1405	0.846838	0.970522	1.08902	1.24156	1.00381	1.21029	1.0596	1.20332	1.26325	0.666239	1.27963	1.31358	1.48479	0.689984	0.813769	0.976737	1.55189	0.721835	0.833993	0.632811	0.875067	1.19043		1.09204	1.11338	1.10538	1.06023	1.12868	0.949567
Q92854	HUMAN	SEMA4D	SEMA4D	Semaphorin-4D OS=Homo sapiens OX=9606 GN=SEMA4D PE=1 SV=1	#N/A	8	7	3	2046.91	1944.32	2308.39	1839.54	2913.06	3766.6	2428.9	2213.64	2753.15	2309.36	570.535	660.032	478.108	603.144	668.668	696.47	641.892	555.611	470.129	601.548	502.714	608.852	557.803	504.985	509.612	387.509	457.589	338.655	386.533	378.94	430.27	390.279	272.325	353.597	288.215	409.132	419.566	326.797		0.833796	1.1477	0.94752	1.25928	1.293	1.27576	1.15298	1.22467	1.08853	1.15075	0.759901	1.22619	1.03578	1.3288	1.09634	1.15673	1.03839	0.912188	0.907482	1.01543	0.729739	0.959134	0.921792	0.945107	1.04582	1.06006	0.792761	0.896965	1.16164	0.772318		0.976339	1.24114	1.14184	1.09804	0.959871	0.949556
A6NHR9	HUMAN	SMCHD1	SMCHD1	Structural maintenance of chromosomes flexible hinge domain-containing protein 1 OS=Homo sapiens OX=9606 GN=SMCHD1 PE=1 SV=2	#N/A	80	79	35	18875.1	17413.6	20974.5	13660.7	30062.5	37370.9	35149	32195.3	28344.8	25934.5	9518.03	13260.1	10477.9	10727.2	11149.2	11990.1	11598.6	9586.78	7745.18	13854.1	6787.57	10698.7	9094.22	10077	10015.3	4035.16	4108.07	3346.84	2943.64	4538.15	4195.19	4117.26	3952.66	3304.73	2977.16	3336.21	3134.63	3444.41		1.1692	1.42403	1.00462	1.36297	1.24311	1.146	1.27532	1.19219	0.978333	1.10262	1.07095	1.24884	0.894853	1.23243	1.01419	1.15598	1.22667	1.077	1.01743	1.37958	1.20159	0.697676	0.752891	0.942862	1.25163	0.9854	0.862688	0.796106	1.0997	0.905043		1.19928	1.24392	1.22718	1.07746	1.10799	0.949539
Q9Y478	HUMAN	PRKAB1	PRKAB1	5'-AMP-activated protein kinase subunit beta-1 OS=Homo sapiens OX=9606 GN=PRKAB1 PE=1 SV=4	#N/A	5	4	1	769.548	823.361	791.435	774.018	1021.86	1065.08	1292.71	1113.77	897.261	897.787	397.231	393.657	540.915	514.295	457.657	442.154	506.67	433.767	475.459	506.926	437.569	558.976	555.371	481.266	463.273	72.5455	69.6545	65.163	67.5992	62.1107	78.7223	68.9679	60.1132	66.5839	61.4378	65.6415	69.7698	65.3033		1.26506	1.01391	0.985894	0.78736	1.0423	0.915368	1.16563	1.0134	0.794509	1.02865	1.08995	1.03136	1.00093	0.884361	0.971941	0.993698	1.07417	1.08189	0.964856	0.91966	0.890084	0.875191	0.97183	0.878067	1.02119	0.867586	0.878581	0.950974	1.11802	0.909697		1.08829	0.98481	1.02361	0.971671	0.971364	0.949493
O15067	HUMAN	PFAS	PFAS	Phosphoribosylformylglycinamidine synthase OS=Homo sapiens OX=9606 GN=PFAS PE=1 SV=4	#N/A	17	19	7	4035.15	3243.65	4025.98	3292.18	5267.16	4860.27	5070.11	4780.52	4918.77	5064.59	2234.86	1841.13	2459.83	2763.29	3163.41	2624.82	2675.61	2395.35	2668.47	2385.44	2546.54	3031.15	2594.13	2884.61	2775.56	863.587	916.908	562.5	751.289	643.452	811.66	689.176	600.068	717.471	595.091	699.869	705.785	679.773		0.962589	0.866982	1.03564	0.669153	0.92275	1.14973	1.1716	0.972443	0.812253	1.00431	0.907608	1.32352	1.08446	0.953982	1.01023	1.10622	1.24656	0.894017	0.811948	0.928798	0.866175	0.925534	0.904594	0.933857	0.994799	0.870583	0.96154	0.969849	1.10166	0.858991		0.955071	0.977136	0.968861	1.01377	0.968464	0.949485
Q99459	HUMAN	CDC5L	CDC5L	Cell division cycle 5-like protein OS=Homo sapiens OX=9606 GN=CDC5L PE=1 SV=2	#N/A	29	34	10	5367.83	4702.89	7685.68	4583.86	8903.51	9528.21	9901.56	8294.33	8927.88	6953.7	2266.22	2670.24	2003.28	2647.27	2709.12	2572.91	2413.73	1993.98	1906.98	2309.36	1502.85	2357.48	2234.68	2431.53	2394.9	924.43	951.386	627.909	822.895	1158.19	930.883	1359.4	1177.8	949.217	638.75	882.849	858.05	923.869		1.1121	0.98116	1.06539	1.13449	1.07016	1.151	1.04481	1.02551	0.962832	1.12473	0.93158	1.06782	0.923606	1.09313	0.990896	1.52634	1.03757	0.851117	0.704756	1.29993	1.32195	0.638504	0.910335	1.00274	1.52577	0.847167	0.781007	0.810202	1.0016	0.716924		1.05288	1.08519	1.07308	1.01351	1.05431	0.949468
Q9H2C2	HUMAN	ARV1	ARV1	Protein ARV1 OS=Homo sapiens OX=9606 GN=ARV1 PE=1 SV=1	#N/A	1	0	1	153.958	119.44	174.443	117.67	155.774	166.597	161.892	131.228	164.779	146.444	0	0	0	0	0	0	0	0	0	0	0	0	0	0	0	51.9118	55.317	39.2288	43.1206	39.6673	47.3679	61.077	39.189	50.6358	34.7907	56.8496	52.5582	49.0537		1.03928		0.996651		1.06948		0.93233				0.842427	1.08879	0.848731		1.11896	1.27611	1.02177		0.77213	0.78076	0.771347		0.860793	1.05781	1.20216		0.940104			0.684776		1.01796	1.0009	1.00943	0.974726	0.924422	0.949129
P29597	HUMAN	TYK2	TYK2	Non-receptor tyrosine-protein kinase TYK2 OS=Homo sapiens OX=9606 GN=TYK2 PE=1 SV=3	#N/A	10	2	2	2612.05	2241.29	3061.95	1994.2	3727.68	3620.96	3573.79	2945.73	3473.94	3236.57	130.479	107.769	101.052	138.52	128.753	133.44	140.772	138.692	135.495	148.389	105.647	185.249	157.481	156.662	124.311	38.7473	34.6437	27.3046	40.7055	30.7842	39.9385	34.6064	20.7395	40.1623	34.1441	31.9114	40.0228	35.3342		0.958717	1.01531	1.06592	0.737381	0.97137	0.88096	1.05998	0.963194	0.892769	0.947788	0.790232	0.919455	1.08034	0.913025	0.846939	1.26179	1.02837	0.691421	0.724673	0.817024	0.550433	0.722861	0.821785	0.931932	0.918464	0.948967	0.868253	0.927092	1.26752	0.906196		1.01332	0.922577	0.956604	0.912935	0.828081	0.948776
Q9UHA4	HUMAN	LAMTOR3	LAMTOR3	Ragulator complex protein LAMTOR3 OS=Homo sapiens OX=9606 GN=LAMTOR3 PE=1 SV=1	#N/A	2	2	0	202.564	215.096	157.075	179.297	212.954	202.985	280.438	248.853	236.446	249.939	52.6706	69.5069	112.487	92.138	74.2892	69.6707	85.6623	76.3781	86.7957	93.1964	83.9236	79.7794	101.69	84.3388	99.8841	0	0	0	0	0	0	0	0	0	0	0	0	0		1.31689	0.977882		0.729315	0.953188	0.779494		0.898829	0.552657	0.966776	1.16858			0.731034		0.752169		1.18029				0.880585	0.858581	1.11032		0.801412	1.17368	0.910721	0.837101			1.14739	0.840207	0.9426	0.854761	0.937681	0.948635
Q8NDA8	HUMAN	MROH1	MROH1	Maestro heat-like repeat-containing protein family member 1 OS=Homo sapiens OX=9606 GN=MROH1 PE=2 SV=3	#N/A	10	10	3	1455.95	1449.72	1309.12	1211.72	2576.26	2726.97	2559.67	2509.42	2042.96	1907.73	635.639	723.707	889.911	802.617	844.569	735.638	833.836	658.615	647.077	794.416	599.908	908.44	857.74	931.266	886.061	114.629	93.8804	56.5023	94.5031	125.435	91.9146	133.227	135.158	88.2308	76.8424	84.773	69.8597	83.5838		0.993562	0.890911	1.15001	0.811614	1.0585	0.947157	1.19803	0.93512	0.712848	0.900109	0.974055	1.22365	1.23176	0.824994	1.10494	0.901079	1.49409	0.998007	0.736457	1.63493	1.76167	0.672777	0.83404	0.792996	1.73649	0.738616	0.740502	0.725675	1.01879	1.00157		1.01149	0.990083	0.998112	0.996051	1.17129	0.948585
Q8N720	HUMAN	ZNF655	ZNF655	Zinc finger protein 655 OS=Homo sapiens OX=9606 GN=ZNF655 PE=1 SV=3	#N/A	2	5	0	504.435	470.822	795.958	441.158	841.978	931.474	931.648	793.652	739.053	729.56	473.073	542.744	482.571	523.137	553.879	540.207	501.953	481.095	445.176	481.36	377.555	534.259	480.006	486.691	473.72	0	0	0	0	0	0	0	0	0	0	0	0	0		1.1065	1.00254		1.13039	1.10629	1.15358		1.04543	0.985283	1.08955	0.942604			1.12511		1.6323		1.00507				0.786346	0.904702	0.877759		1.00199	0.866483	0.927181	1.11272			1.05452	1.10892	1.09079	1.03564	1.14124	0.948472
O43314	HUMAN	PPIP5K2	PPIP5K2	Inositol hexakisphosphate and diphosphoinositol-pentakisphosphate kinase 2 OS=Homo sapiens OX=9606 GN=PPIP5K2 PE=1 SV=3	#N/A	21	13	2	4613.58	4348.6	4047.42	4439.67	6097.38	5931.5	5882.36	6115.64	5895.7	7574.38	962.184	842.02	1399.94	1238.91	1247.39	1110.03	1264.37	1341.06	1330.01	1174.72	1242.23	1365.51	1440.3	1421.14	1479.51	202.037	188.775	131.544	211.907	198.239	222.247	205.309	194.423	231.817	180.84	232.993	255.598	228.285		0.964736	0.811843	0.958153	0.581915	0.972795	0.862062	0.918597	0.873798	0.66496	0.856205	1.003	0.780251	0.875859	0.767138	0.963013	0.903223	0.835064	0.967487	0.543701	0.819367	0.803594	0.8585	0.990758	0.966924	0.848589	0.9268	1.24223	0.919165	0.943697	0.747451		0.911577	0.841834	0.867987	0.844346	0.818705	0.948202
Q69YN2	HUMAN	CWF19L1	CWF19L1	CWF19-like protein 1 OS=Homo sapiens OX=9606 GN=CWF19L1 PE=1 SV=2	#N/A	15	15	9	5280.22	5179.72	4302.04	2827.83	7341.32	7841.22	6442.53	6279.1	5263.54	4406.43	1043.77	1668.55	1401.31	1785.43	1723.74	1349.19	1324.1	1331.29	698	1306.64	717.218	1236.86	1296.06	1461.68	1718.38	549.355	585.377	367.278	613.238	1065.5	553.733	1315.47	951.966	591.013	402.551	468.358	441.127	530.32		0.877571	0.875741	1.21677	1.1183	1.06809	1.15529	1.14002	0.887439	0.699558	1.19664	0.85531	1.20516	1.26252	0.904259	0.964247	0.822575	1.131	0.93919	0.756146	2.19362	1.95989	0.480695	0.540696	0.716975	2.70828	0.892263	0.600223	0.467816	0.828973	0.828766		0.990026	1.07383	1.0424	1.01253	1.1833	0.947999
M0R2Z9	HUMAN	SUGP2	SUGP2	SURP and G-patch domain-containing protein 2 OS=Homo sapiens OX=9606 GN=SUGP2 PE=1 SV=1	#N/A	10	8	2	1272.53	1092.14	1759.02	1071.82	1914.27	1995.81	1856.67	1860.64	2073.14	1959.04	670.608	655.852	912.205	672.026	670.548	760.137	842.115	593.779	558.418	706.96	533.005	759.225	703.571	642.849	684.706	237.897	274.904	160.255	220.434	269.266	270.655	277.483	236.445	259.649	168.548	250.601	254.668	256.005		0.969911	1.04419	1.01689	0.968702	1.0426	0.990408	1.05999	1.24381	0.990496	0.99259	0.971984	1.07663	0.863309	1.12273	0.981453	1.48775	0.9317	1.34734	0.627624	1.05455	0.926014	0.787255	0.90653	1.08299	1.08673	0.877019	1.02339	0.824791	1.12139	0.6601		1.01033	1.0611	1.04206	0.999885	1.02318	0.947867
O14733	HUMAN	MAP2K7	MAP2K7	Dual specificity mitogen-activated protein kinase kinase 7 OS=Homo sapiens OX=9606 GN=MAP2K7 PE=1 SV=2	#N/A	2	3	1	803.114	849.659	708.724	667.775	1004.35	1216.93	1087.11	1086.09	963.899	988.227	258.167	286.565	294.861	339.178	315.115	327.006	353.859	267.457	270.64	282.644	272.296	300.268	284.125	298.063	298.764	47.5096	41.4661	32.6708	50.3375	48.4105	41.4213	40.4684	44.6748	33.2943	45.4954	41.1026	42.1585	44.846		1.0824	0.962517	0.765348	0.975872	1.21166	1.0731	0.952166	1.20504	0.879165	1.15504	1.08138	0.953196	1.15712	1.11359	0.944839	0.857618	1.09212	1.00412	0.751016	1.11283	1.02695	0.927281	0.808066	0.959724	0.930261	0.910802	0.983947	0.921639	1.02254	1.04582		0.936755	1.08356	1.02851	1.04062	0.96742	0.947849
Q9BUE0	HUMAN	MED18	MED18	Mediator of RNA polymerase II transcription subunit 18 OS=Homo sapiens OX=9606 GN=MED18 PE=1 SV=1	#N/A	4	4	1	989.627	904.966	1051.78	834.718	1455.85	1596.96	1459.12	1551.29	1572.59	1618.04	446.404	441.507	598.664	532.269	438.016	491.468	537.486	418.751	365.061	549.352	357.084	502.412	480.404	438.774	439.97	140.863	162.035	97.6569	148.925	121.449	155.682	130.483	113.318	144.655	105.167	141.276	140.548	141.678		1.00225	1.21257	1.0251	0.974522	1.09693	0.966817	1.10324	1.18637	0.985332	1.17486	1.06556	1.14826	1.05536	1.0848	1.00116	1.1103	0.998229	1.32141	0.692048	0.860649	0.803029	0.78818	0.881158	1.08019	0.924669	0.924295	1.11141	0.805787	1.10896	0.745266		1.07997	1.06558	1.07097	1.07362	0.93912	0.947716
O00629	HUMAN	KPNA4	KPNA4	Importin subunit alpha-3 OS=Homo sapiens OX=9606 GN=KPNA4 PE=1 SV=1	#N/A	9	6	3	1671.87	1690.58	1788.75	1677.71	2362.41	2511.69	2356.97	2329.17	2340.77	2197.47	467.909	421.003	525.529	427.747	471.447	458.627	496.649	407.857	409.686	451.385	445.25	513.473	491.124	492.122	489.326	94.5017	96.0313	79.6987	79.3172	84.1272	83.7252	73.8541	87.2619	77.3322	82.0686	79.3748	87.9149	71.9799		0.997698	0.919584	0.967288	0.857689	1.06319	0.960455	1.04725	1.0118	0.953248	0.871428	0.985931	1.20118	0.992117	0.934338	0.992838	1.06396	1.18205	1.07063	0.996889	1.05228	1.09149	0.907085	0.997913	0.990839	0.923783	0.830906	0.93018	0.834634	1.04607	1.02653		0.961523	0.988077	0.978119	0.990154	1.05205	0.947608
Q8NC96	HUMAN	NECAP1	NECAP1	Adaptin ear-binding coat-associated protein 1 OS=Homo sapiens OX=9606 GN=NECAP1 PE=1 SV=2	#N/A	3	2	1	823.436	783.992	861.56	569.913	1135.67	1346.04	1255.17	1136.17	888.52	1089.82	256.683	266.709	376.268	346.119	413.559	314.81	311.999	325.274	405.137	321.624	219.789	342.279	332.605	396.741	362.07	47.505	45.058	35.7187	44.4058	50.4089	47.1508	58.7428	35.9838	36.8515	31.087	35.425	36.2801	46.0865		1.10522	0.884055	0.894816	0.733109	1.18523	1.13676	1.1449	0.857599	0.705551	0.951386	1.00044	1.09408	1.07825	0.865326	0.860179	1.07197	1.1535	1.03426	0.86731	1.22401	0.873747	0.60414	0.709099	0.782376	1.42637	0.89409	0.959623	1.11361	0.940832	0.754844		0.961365	1.01152	0.992712	0.93646	0.975563	0.947606
Q02218	HUMAN	OGDH	OGDH	2-oxoglutarate dehydrogenase, mitochondrial OS=Homo sapiens OX=9606 GN=OGDH PE=1 SV=3	#N/A	52	54	32	11643.5	11447	13422.2	9694.85	19780.2	21081.9	21306.6	20406.7	17919.1	16581.8	5891.83	6945.83	5334.25	6692.18	6129.39	5665.21	5209.45	6006.06	6468.5	6330.25	4606.5	5817.91	6339.28	6487.69	5564.08	3070.41	2546.92	2476.81	2622.26	2359.16	2835.79	2952.77	2806.54	2802.77	2598.25	2611.12	2585.74	2929.8		1.07717	1.03261	1.01632	1.13302	1.06581	0.999843	1.02829	0.849781	0.961092	1.09165	1.03167	0.923544	0.950861	0.924126	0.946821	1.16257	1.11337	0.870139	0.898119	0.855457	1.01768	0.751426	0.839728	0.905911	1.07071	0.979725	0.838305	1.05516	0.949034	0.942156		1.04203	1.01535	1.02535	0.97568	0.95268	0.947591
Q10567	HUMAN	AP1B1	AP1B1	AP-1 complex subunit beta-1 OS=Homo sapiens OX=9606 GN=AP1B1 PE=1 SV=2	#N/A	50	45	23	15610.7	15641.6	12460.6	15107	19933.5	19231.5	19656	18482.6	19501	20689.2	6212.85	5094.09	7076.56	6919.98	7047.31	6125.14	6956.15	6952.22	7613.55	6202.62	7409.87	7188.24	6906.54	7509.95	7261.16	3917.08	3751.85	4441.8	4134.36	2756.35	4083.36	2687.76	3177.73	4297.27	4298.84	4325.64	4484.45	4324.37		0.986078	0.858388	0.975675	0.704978	0.964784	0.975287	0.927107	0.962671	0.859805	0.957665	0.927214	0.851839	0.938687	0.847666	0.982117	0.797417	0.889354	0.979334	1.00849	0.625816	0.721488	1.02546	0.966774	0.978302	0.610242	0.962127	1.03791	1.05365	0.994791	0.976031		0.940047	0.906965	0.919371	0.909285	0.863909	0.947479
Q8IVS2	HUMAN	MCAT	MCAT	Malonyl-CoA-acyl carrier protein transacylase, mitochondrial OS=Homo sapiens OX=9606 GN=MCAT PE=1 SV=2	#N/A	2	0	1	434.811	573.83	716.473	493.095	709.089	751.227	917.982	787.909	797.515	1006.74	0	0	0	0	0	0	0	0	0	0	0	0	0	0	0	94.2504	185.134	48.1219	76.5079	135.421	78.6955	70.645	78.7734	96.6506	42.6304	85.1359	85.5464	100.888		1.29459		1.03683		1.05943		0.844215				1.11116	1.98605	0.820747		0.913306	1.42067	1.01108		0.516233	1.45274	0.84505		0.977741	1.1247	0.757853		1.41977			0.457322		1.16571	0.951821	1.05877	1.20781	1.04916	0.947478
Q8TAU3	HUMAN	ZNF417	ZNF417	Zinc finger protein 417 OS=Homo sapiens OX=9606 GN=ZNF417 PE=1 SV=2	#N/A	1	0	0	199.98	201.763	288.066	216.284	349.17	358.477	326.078	311.703	304.193	312.26	0	0	0	0	0	0	0	0	0	0	0	0	0	0	0	0	0	0	0	0	0	0	0	0	0	0	0	0		0.933866				1.02665						0.892697					1.43408							1.07673	0.87119			0.894293					0.933866	1.02665	0.980261	0.892697	1.43408	0.947403
A0A2R8Y793	HUMAN	ACTB	ACTB	Actin, cytoplasmic 1 (Fragment) OS=Homo sapiens OX=9606 GN=ACTB PE=1 SV=1	#N/A	213	257	154	26165.1	29901	19209.9	33608.3	30918.8	27799	28062.2	36441.6	33408.9	31289.3	15856	16650.2	17959.9	16016.9	15590.5	16116.1	18065.4	12617.2	14815.2	16409	23307.3	15099.8	16354.8	15526.9	17860.8	9223.04	10162.7	12157.2	11374.9	7166.03	10136.2	7759.5	8718.09	11071	10481.7	11206.7	10809.8	10373.6		0.90761	0.98964	1.04524	1.00418	0.899097	0.94027	0.956991	1.08954	0.956285	0.965991	1.17862	0.959496	1.07394	0.97197	1.05806	0.685261	0.870777	1.08317	1.1478	0.676567	0.823103	1.40568	1.19888	1.08054	0.732599	0.760951	1.01198	0.893512	0.910677	0.989613		0.980832	0.978015	0.979071	1.02348	0.956051	0.947345
Q15545	HUMAN	TAF7	TAF7	Transcription initiation factor TFIID subunit 7 OS=Homo sapiens OX=9606 GN=TAF7 PE=1 SV=1	#N/A	2	3	1	787.959	653.611	694.11	545.223	819.649	856.106	831.232	753.537	789.933	703.887	134.74	174.674	172.95	170.846	168.55	166.666	153.797	136.379	106.632	155.026	98.1616	142.389	142.029	159.853	146.065	22.7837	29.3109	26.1753	29.4312	40.3136	24.9879	37.5925	31.4587	25.4205	21.4959	25.3251	25.5126	23.3496		1.01413	1.03824	1.0405	1.16983	1.04448	1.12882	1.02279	1.03001	0.902384	1.1442	0.919341	1.19974	1.20466	1.1162	1.03659	0.962992	0.932569	1.15828	1.07139	1.65009	1.28765	0.65741	0.75643	0.963745	1.53871	0.913358	0.858767	0.714137	0.953611	0.879859		1.03096	1.07919	1.0611	1.07473	1.10291	0.947328
Q9NR09	HUMAN	BIRC6	BIRC6	Baculoviral IAP repeat-containing protein 6 OS=Homo sapiens OX=9606 GN=BIRC6 PE=1 SV=2	#N/A	17	18	4	4403.25	4242.87	4312.71	4762.15	6191.88	5124.1	5712.74	5797.57	5507.82	5647.22	1506.2	1470.14	1741.11	1565.35	1656.84	1611.74	1711.33	1694.79	1765.91	1351.83	1576.75	1776.19	1586.49	1666.39	1607.59	112.096	115.932	53.1251	96.1032	79.8753	91.3866	82.7508	73.3388	98.9672	59.8931	97.7953	106.655	91.1231		0.922618	0.834381	1.00079	0.907405	0.827551	1.02264	0.924133	1.05627	0.929661	0.966167	0.936318	1.17234	0.971829	0.994803	0.98894	0.997605	1.13355	1.07465	0.537219	0.807727	0.741627	0.973205	1.10157	0.889524	0.836805	1.04606	0.912037	1.08996	1.09631	0.60566		0.919263	0.9476	0.936974	0.994294	0.895084	0.947241
Q9H0W8	HUMAN	SMG9	SMG9	Protein SMG9 OS=Homo sapiens OX=9606 GN=SMG9 PE=1 SV=1	#N/A	1	3	0	196.356	162.957	162.475	114.095	248.474	273.565	249.644	218.129	243.658	210.226	151.401	235.873	200.799	174.712	175.523	226.369	187.042	243.248	162.132	197.416	155.97	199.539	186.348	172.138	204.959	0	0	0	0	0	0	0	0	0	0	0	0	0		1.00471	1.05112		1.25588	1.10098	0.934549		0.995885	0.806116	0.930234	0.877876			1.20527		0.904363		1.06913				0.830443	0.635071	0.980619		1.29514	0.84607	0.863255	1.06242			1.02791	1.07182	1.05719	0.954875	0.934645	0.947097
P42684	HUMAN	ABL2	ABL2	Tyrosine-protein kinase ABL2 OS=Homo sapiens OX=9606 GN=ABL2 PE=1 SV=1	#N/A	2	1	0	407.138	362.257	369.169	295.145	594.168	587.559	600.351	514.802	511.687	486.332	57.7308	74.9299	77.5547	64.5726	67.4571	59.4888	71.4771	82.9709	51.3154	60.7005	52.2915	72.9156	69.9509	56.2755	65.9363	0	0	0	0	0	0	0	0	0	0	0	0	0		1.01041	0.947641		1.16979	0.988877	1.05312		1.11588	0.90128	1.00809	0.866426			0.928726		0.959634		1.21077				0.816362	0.767214	0.861182		1.29532	0.81851	0.801125	1.13834			0.979024	1.08192	1.04762	0.926131	0.995588	0.946949
Q9NWZ3	HUMAN	IRAK4	IRAK4	Interleukin-1 receptor-associated kinase 4 OS=Homo sapiens OX=9606 GN=IRAK4 PE=1 SV=1	#N/A	14	17	9	3762.11	4387.39	3577.77	4193.36	4847.34	5325.2	4718.64	4779.89	5175.63	5239.67	1989.19	1663.79	2215.09	2115.42	2190.56	2279.68	2446.74	1661.76	2012.1	2701.83	3080.72	2236.57	2533.94	2403.6	2329.99	520.139	519.071	483.8	441.57	444.201	440.352	497.76	457.268	432.029	419.347	465.008	518.436	418.356		0.97345	1.1153	0.922358	0.686805	1.09858	0.904253	0.940128	1.01	0.821128	0.873234	0.986085	1.10819	0.942729	0.941041	0.992767	0.878035	1.11047	0.91438	1.03289	0.948346	0.976243	1.27171	1.02911	1.06773	1.06269	0.685966	1.08094	0.830584	0.923246	0.895284		1.0037	0.927954	0.95636	0.952167	1.01887	0.946943
Q9UIC8	HUMAN	LCMT1	LCMT1	Leucine carboxyl methyltransferase 1 OS=Homo sapiens OX=9606 GN=LCMT1 PE=1 SV=2	#N/A	6	5	0	1342.39	1421.27	1084.35	1177.92	1761.98	1983.25	1673.02	1733.9	1741.5	1687.39	572.939	545.461	907.853	705.233	856.456	752.439	880.045	671.238	674.034	901.105	707.241	927.176	730.565	859.722	774.696	0	0	0	0	0	0	0	0	0	0	0	0	0		0.949512	1.14306		0.691922	1.12558	1.08642		1.11634	0.726778	0.894594	0.984065			0.954476		0.784723		1.15162				0.897141	0.852433	0.988375		0.851471	0.957668	0.855018	1.17613			1.04629	1.00507	1.01881	0.889978	0.944494	0.946849
F5H5R8	HUMAN	NAT1	NAT1	Arylamine N-acetyltransferase OS=Homo sapiens OX=9606 GN=NAT1 PE=1 SV=1	#N/A	3	4	1	714.379	694.054	465.063	565.218	871.356	1080.88	817.928	1150.71	891.581	796.862	640.985	972.92	753.835	728.908	828.773	774.979	890.62	744.091	806.561	612.123	686.654	793.498	733.317	738.531	836.807	75.5476	65.7125	50.0812	51.4015	68.8675	54.223	61.4683	58.8242	62.7023	47.6611	67.4545	60.4555	61.5984		0.938685	0.795428	1.02745	1.26427	1.24046	1.07695	0.888508	1.15732	0.832933	0.947185	1.3206	1.07678	0.842276	1.00705	1.10532	0.660398	1.23794	0.979577	0.820641	1.12848	0.963905	0.892277	0.80262	1.02321	1.00723	0.966915	0.914507	1.04809	1.03112	0.780985		0.920522	1.1255	1.04863	1.01888	0.954745	0.946835
Q9GZY6	HUMAN	LAT2	LAT2	Linker for activation of T-cells family member 2 OS=Homo sapiens OX=9606 GN=LAT2 PE=1 SV=1	#N/A	1	3	0	246.005	189.961	212.445	146.416	226.466	239.609	229.853	246.768	189.828	254.734	140.176	149.404	168.801	154.407	128.252	149.148	138.849	146.297	126.031	154.517	148.45	154.119	159.193	127.449	133.339	0	0	0	0	0	0	0	0	0	0	0	0	0		1.01495	1.10374		1.06722	1.05804	0.916131		0.991821	1.0013	1.10296	1.08965			1.06539		0.974592		1.20578				1.0604	0.671687	0.838219		1.04503	1.12482	0.900263	1.1009			1.05935	1.0083	1.02532	1.06483	1.08026	0.946819
A0M8Q6	HUMAN	IGLC7	IGLC7	Immunoglobulin lambda constant 7 OS=Homo sapiens OX=9606 GN=IGLC7 PE=1 SV=3	#N/A	0	2	0	0	0	0	0	0	0	0	0	0	0	295.118	238.335	334.918	248.407	1785.29	175.688	115.111	200.433	148.938	155.918	152.914	112.82	198.167	141.372	148.712	0	0	0	0	0	0	0	0	0	0	0	0	0			0.958021		1.46442		10.9695		0.707284	1.81331	1.5263				1.07949				2.05786				0.939561				1.23153		0.915128	0.693209			0.958021	4.3804	3.52481	1.47304	1.49871	0.946624
Q9Y6G5	HUMAN	COMMD10	COMMD10	COMM domain-containing protein 10 OS=Homo sapiens OX=9606 GN=COMMD10 PE=1 SV=1	#N/A	11	3	1	2747.96	2740.23	2393.04	2295.96	3653.04	3510.97	3715.37	3959.52	3097.35	3451.16	164.92	160.636	311.777	169.71	185.954	170.916	180.457	219.458	182.818	189.191	145.162	210.043	198.517	183.488	179.109	236.041	212.086	142.896	260.76	227.475	221.995	227.578	163.818	232.438	161.014	238.35	218.558	247.303		1.01706	1.01151	0.997887	0.858841	0.961108	0.9942	0.953053	0.964811	0.881745	0.907352	1.0839	0.910511	1.11948	0.913803	1.02327	0.872069	1.01335	1.66692	0.61347	0.976579	0.703292	0.776108	0.836691	0.847882	0.977019	1.17333	0.944737	0.977436	1.123	0.691255		1.00882	0.946403	0.969809	0.97715	0.94597	0.946418
Q9Y4A5	HUMAN	TRRAP	TRRAP	Transformation/transcription domain-associated protein OS=Homo sapiens OX=9606 GN=TRRAP PE=1 SV=3	#N/A	35	35	10	7609.33	6731.12	9283.18	7313.06	12841.1	13404.2	13932.2	13690.5	11422.8	11900.3	3124.83	3023	3918.8	3409.66	3523.36	3392.78	3159.23	3037.64	2589.59	3150.6	2187.86	3552.24	3245.93	3094.97	3092.1	807.568	917.976	736.157	684.311	826.773	823.09	753.246	721.883	720.851	567.071	693.613	726.4	728.467		1.08497	1.00199	0.990952	0.96141	1.04385	1.12054	1.1315	1.00474	0.993796	1.08438	1.06614	1.26194	0.94072	1.07901	0.953507	1.29468	1.11016	1.2463	1.01199	1.13656	0.99237	0.695811	1.01992	0.889547	1.03548	0.966068	0.926736	0.823572	1.12973	0.77955		1.02597	1.05241	1.04249	1.05421	1.0697	0.946326
P19525	HUMAN	EIF2AK2	EIF2AK2	Interferon-induced, double-stranded RNA-activated protein kinase OS=Homo sapiens OX=9606 GN=EIF2AK2 PE=1 SV=2	#N/A	10	6	7	1921.95	1918.17	2558.92	1784.1	3047.19	6956.91	3806.23	3485.17	2733.17	2415.36	1435.95	3059.55	1198.44	1085.51	1389.22	1660.71	1993.7	847.33	729.944	4206.42	912.229	974.768	1228	1190.84	1213.34	1048.44	1031.88	912.99	530.6	926.767	1025.02	1017.74	693.541	533.913	618.101	540.209	579.345	571.159		1.2491	3.47429	0.928137	2.52703	2.28306	1.14743	1.78186	1.6467	1.18602	0.896581	1.14373	1.79379	0.922378	1.37166	0.939082	1.33273	1.82257	0.989848	1.58711	1.61106	1.20563	0.753456	0.92919	0.896949	1.76921	0.699852	0.792651	0.602897	0.805109	1.07449		1.88384	1.87721	1.8797	1.17904	1.32892	0.946294
O00232	HUMAN	PSMD12	PSMD12	26S proteasome non-ATPase regulatory subunit 12 OS=Homo sapiens OX=9606 GN=PSMD12 PE=1 SV=3	#N/A	36	26	15	6418.05	6701.58	5971.33	5838.68	9070.6	9539.11	9068.4	8908.11	8807.83	8406.86	3066.31	2771.94	3480.68	3324.59	3876.75	3855.69	3823.1	3314.31	3272.14	3515.64	3268.68	3819.24	3318.08	3684.96	3798.92	1051.67	1085.19	678.599	988.357	1027.76	1072.7	1064.13	948.212	973.433	789.964	1006.62	968.132	991.413		0.999758	0.97639	0.993529	0.769844	1.05165	1.07668	1.09485	1.06178	0.851598	0.923329	0.982086	1.10759	1.00876	1.07083	1.0274	0.910288	1.07338	0.966681	0.692608	1.04898	0.967787	0.907803	0.890067	0.97103	1.0861	0.920473	0.926825	0.908764	1.06071	0.806273		0.989892	1.01096	1.00306	0.995942	0.938218	0.946281
Q9ULW3	HUMAN	ABT1	ABT1	Activator of basal transcription 1 OS=Homo sapiens OX=9606 GN=ABT1 PE=1 SV=1	#N/A	4	5	1	558.364	471.793	682.573	366.622	813.017	875.829	938.943	811.094	647.946	559.743	244.685	290.613	187.493	307.294	343.237	306.266	271.502	371.008	450.15	254.421	215.352	258.603	226.826	289.745	274.761	60.1264	63.2156	29.1222	46.105	49.0924	58.3982	51.2559	44.3932	60.8897	10.369	50.902	51.8307	44.513		1.15489	0.964529	1.26401	1.10174	1.07726	1.30124	1.21229	1.02928	0.92762	1.16498	0.997635	1.31229	0.957095	1.16108	1.05668	1.32518	1.24816	0.710799	0.604549	1.01911	0.921559	0.816416	0.711779	0.796965	1.06402	1.40652	0.688477	1.70655	0.980385	0.21525		1.12781	1.14436	1.13815	1.08248	0.949397	0.946244
Q8N9N5	HUMAN	BANP	BANP	Protein BANP OS=Homo sapiens OX=9606 GN=BANP PE=1 SV=3	#N/A	3	4	0	731.788	637.189	975.731	521.653	1242.48	1236.15	1222.76	1112.88	976.507	1092.43	322.806	350.735	380.809	324.296	279.417	298.176	283.703	337.045	372.279	341.387	368.933	409.592	367.576	335.692	329.828	0	0	0	0	0	0	0	0	0	0	0	0	0		0.984126	0.991352		1.0185	0.994905	0.811397		0.823843	0.937394	0.941722	0.895695			0.865872		1.42549		1.10583				1.07134	0.762107	0.785934		0.978743	0.87923	1.08106	1.18941			0.987739	0.91216	0.937353	0.910171	1.20089	0.94608
P61313	HUMAN	RPL15	RPL15	60S ribosomal protein L15 OS=Homo sapiens OX=9606 GN=RPL15 PE=1 SV=2	#N/A	20	17	15	5870.6	4770.81	6078.79	3866.41	8069.72	7693.61	7990.93	7271.21	6117.08	6671.28	1215.75	1397.02	1594.89	1487.12	1529.99	1461.27	1411.07	1660.09	1455.43	1364.34	856.63	1506.67	1315.37	1479.63	1218.06	1452	1659.12	860.431	1314.54	1409.9	1611.56	1326.29	1312.09	1399.31	1142.6	1389.39	1397.34	1343.55		0.990237	1.01993	1.02106	1.04435	0.953392	1.14376	1.17594	1.05486	0.908845	1.11171	0.901049	1.21064	0.959211	1.09239	1.01383	1.14248	1.05951	1.19228	0.627849	1.02879	0.957418	0.640382	0.726673	0.758029	0.96778	1.24102	0.826705	1.08802	1.12633	0.833746		1.01041	1.07446	1.05044	1.02824	0.949815	0.946037
P62195	HUMAN	PSMC5	PSMC5	26S proteasome regulatory subunit 8 OS=Homo sapiens OX=9606 GN=PSMC5 PE=1 SV=1	#N/A	28	25	16	9618.09	9668.22	9221.44	8424.13	12353.8	12178.2	12373	12717.8	11981.8	11845.9	2785.9	2459.7	3431.4	3188.77	3476.26	3216.67	3299	3091.37	3056.21	3064.27	2597.38	3389.93	2901.24	3305.45	3228.52	1843.72	1834.84	1343.4	1642.08	1641	1866.33	1587.14	1512.53	1658.48	1314.5	1760.84	1687.4	1662.68		1.00155	0.974309	0.990117	0.782083	0.985786	1.1053	1.1142	1.04895	0.8858	1.0139	1.02947	1.0954	0.980326	1.02277	1.05123	0.956268	1.1007	1.09104	0.802009	0.979682	0.902986	0.82586	0.873587	0.969884	0.947525	0.982928	0.95889	0.971747	1.07786	0.784756		0.988659	1.00726	1.00029	1.01127	0.951222	0.945897
Q96NL6	HUMAN	SCLT1	SCLT1	Sodium channel and clathrin linker 1 OS=Homo sapiens OX=9606 GN=SCLT1 PE=1 SV=2	#N/A	0	1	1	0	0	0	0	0	0	0	0	0	0	51.4103	73.7554	62.3925	46.1785	52.8898	81.2055	115.764	65.1619	48.6819	106.876	65.7797	70.8361	106.828	35.1018	103.233	50.5794	50.3923	43.0277	41.2713	59.1418	37.2767	53.8005	49.1567	38.2289	44.8452	49.3346	40.4443	39.446			1.30782	0.957034	0.902528		0.6472	0.933197	1.41658	0.629096	0.565076		1.26154	1.0332	0.993693	1.23506		1.26622	0.763483	1.07717	1.48057	1.2306	0.804931			1.34686	0.797372		0.595709	0.866805	1.12267		1.13243	0.974877	1.02739	0.952943	1.10383	0.945882
P21399	HUMAN	ACO1	ACO1	Cytoplasmic aconitate hydratase OS=Homo sapiens OX=9606 GN=ACO1 PE=1 SV=3	#N/A	19	20	8	4311.36	4758.48	2657.18	4908.65	5489.72	4764.93	4647.74	5520.71	4462.19	4903.57	1392.36	1423.05	1423.01	1840.27	1735.14	1569.79	1603.58	1546.44	2022.14	1732.61	2550.81	1911.24	1888.89	1941.47	1857.65	826.942	705.473	713.447	865.493	729.671	781.418	805.943	798.566	796.2	718.419	837.792	829.973	784.866		0.846626	0.913823	0.986104	0.750551	0.867974	0.915156	0.967796	0.845769	0.734367	0.970609	1.00565	0.873737	1.07192	0.82795	1.03762	0.585938	1.02418	0.750531	0.883614	0.903708	0.989035	1.34536	1.08241	0.812826	0.998171	0.815632	0.893227	1.06653	1.00804	0.889772		0.915518	0.869449	0.886725	0.931693	0.926053	0.945826
P52815	HUMAN	MRPL12	MRPL12	39S ribosomal protein L12, mitochondrial OS=Homo sapiens OX=9606 GN=MRPL12 PE=1 SV=2	#N/A	2	1	2	178.696	180.952	317.748	148.54	254.552	282.168	271.661	177.852	242.999	243.489	268.925	240.468	193.925	230.126	213.465	231.298	174.68	197.557	196.792	204.332	188.663	172.287	233.222	179.041	181.343	86.8318	69.3898	58.0596	73.7589	85.4711	70.838	82.5729	91.6733	69.2826	62.4742	67.8966	66.6787	80.8989		1.06721	1.03266	0.938931	1.21529	1.10849	1.07882	0.96001	0.882805	1.35911	1.16302	0.698685	0.940385	0.999594	1.16894	0.920148	1.767	1.17676	0.980068	0.786835	1.15832	1.24237	0.953476	0.82603	0.954614	1.11904	0.998426	0.956538	0.994557	0.870715	0.846663		1.01294	1.04908	1.03553	1.0357	1.15212	0.945823
Q6P9B9	HUMAN	INTS5	INTS5	Integrator complex subunit 5 OS=Homo sapiens OX=9606 GN=INTS5 PE=1 SV=1	#N/A	2	2	1	419.217	351.326	415.234	227.054	799.077	863.508	805.543	717.942	541.951	556.716	165.41	206.303	298.824	276.066	214.824	210.951	259.678	229.302	207.027	240.376	134.156	215.522	211.08	203.914	174.704	41.0604	37.8253	37.6898	33.2898	36.8192	36.3416	39.6569	48.6707	36.4757	38.7228	33.9895	35.7351	32.8373		1.00809	1.22288	1.06386	1.04954	1.08063	1.09288	1.05995	1.32107	0.841498	1.40444	0.898464	1.10322	0.970938	1.07318	0.991346	1.07777	1.19758	1.52022	1.09927	1.07388	1.41954	0.682496	0.589335	0.678221	1.15664	1.16654	0.696699	1.05322	1.09643	1.1294		1.09828	1.12081	1.11236	1.04044	1.15296	0.945811
Q7Z403	HUMAN	TMC6	TMC6	Transmembrane channel-like protein 6 OS=Homo sapiens OX=9606 GN=TMC6 PE=1 SV=2	#N/A	4	6	2	493.928	363.494	434.489	417.683	738.081	677.188	547.52	635.327	569.55	541.076	467.624	438.219	557.342	386.709	384.317	376.743	430.162	476.513	412.333	356.705	399.138	399.878	437.852	375.489	396.696	74.3145	103.488	89.9863	92.9489	65.7778	77.5048	73.2281	81.654	96.2891	81.0725	78.1433	79.3717	83.7046		0.741815	0.884364	1.18091	1.08646	0.917499	0.952821	0.950534	1.06648	1.15936	0.958754	0.860782	1.26919	1.13994	0.934043	0.958365	1.01348	0.911408	1.3818	1.10361	0.806712	1.00142	0.989567	0.974275	0.771664	0.898084	1.1814	0.733085	1.02228	0.991401	0.994289		0.935696	0.994759	0.972611	1.04006	1.02971	0.94581
Q8ND76	HUMAN	CCNY	CCNY	Cyclin-Y OS=Homo sapiens OX=9606 GN=CCNY PE=1 SV=2	#N/A	0	1	2	0	0	0	0	0	0	0	0	0	0	61.9905	62.4342	77.0957	79.5173	76.3552	71.3577	81.8774	47.3037	56.2467	75.0852	94.1437	75.5236	85.8692	85.1397	71.8088	54.6119	33.7805	33.7983	44.9928	39.1126	32.5872	36.3801	41.0089	39.4757	55.3816	26.4771	34.8751	38.0574			0.927673	1.08253	0.771372		0.943364	0.893626	1.01159	0.765889	0.982432		0.926349	1.23382	0.88162	0.726073		1.4976	0.952513	0.926838	1.07257	1.12457	1.16314			0.997637	0.584435		0.694925	0.93309	1.51871		1.0051	0.904988	0.938359	0.919364	1.12287	0.945759
Q8NFZ0	HUMAN	FBH1	FBH1	F-box DNA helicase 1 OS=Homo sapiens OX=9606 GN=FBH1 PE=1 SV=2	#N/A	4	3	0	243.736	265.81	264.078	246.64	365.572	385.596	394.629	427.159	403.457	410.946	168.8	243.698	176.615	191.846	191.805	201.176	199.741	211.528	173.069	229.086	186.975	215.366	236.535	223.452	266.165	0	0	0	0	0	0	0	0	0	0	0	0	0		1.07948	0.946439		1.00681	1.05478	0.792418		0.825205	0.697375	0.792586	1.16847			0.831132		1.03652		0.729662				0.772464	0.968077	1.10363		0.873901	1.12412	0.71501	0.889756			1.01296	0.919801	0.950854	0.87239	0.846216	0.945749
Q15131	HUMAN	CDK10	CDK10	Cyclin-dependent kinase 10 OS=Homo sapiens OX=9606 GN=CDK10 PE=1 SV=1	#N/A	1	1	0	25.2717	20.213	101.107	22.5357	36.4579	56.8316	50.9758	42.6298	42.8005	45.5464	116.106	145.865	108.839	139.693	164.657	169.904	154.701	105.016	90.6329	184.013	95.2132	163.965	152.81	158.209	166.47	0	0	0	0	0	0	0	0	0	0	0	0	0		1.39821	1.15613		0.91645	1.55883	1.03452		0.97197	0.729479	0.877675	1.16929			1.06748		4.44575		0.68382				0.598212	0.990911	1.17397		0.6598	1.24929	0.569435	1.03017			1.27717	1.12044	1.17268	0.960981	1.90926	0.945596
A6ND36	HUMAN	FAM83G	FAM83G	Protein FAM83G OS=Homo sapiens OX=9606 GN=FAM83G PE=1 SV=2	#N/A	1	0	0	13.424	11.0583	16.171	10.0611	19.8492	21.8664	23.1872	23.3639	20.5722	19.4199	0	0	0	0	0	0	0	0	0	0	0	0	0	0	0	0	0	0	0	0	0	0	0	0	0	0	0	0		1.16817				1.10163						1.17707					1.32103							0.821906	1.03643			0.978374					1.16817	1.10163	1.1349	1.17707	1.32103	0.945569
Q9H081	HUMAN	MIS12	MIS12	Protein MIS12 homolog OS=Homo sapiens OX=9606 GN=MIS12 PE=1 SV=1	#N/A	4	4	3	1281.99	1272.72	1563.51	1334.7	2031.17	2735.88	2705.63	3080.14	2103.39	2267.73	342.462	345.352	436.692	431.066	446.206	433.693	392.549	292.204	290.988	409.893	298.44	433.28	445.771	366.225	447.952	453.95	581.336	260.294	427.321	422.81	508.891	483.367	377.222	441.218	402.003	393.883	498.058	411.42		1.33206	0.975977	0.970268	0.822301	1.34695	1.06244	1.11908	0.93468	0.815419	1.02639	1.51644	1.2784	0.939706	1.03265	0.866174	1.22403	0.998266	1.03979	0.572402	0.929787	0.829535	0.710601	1.04489	1.03556	1.06296	0.695753	1.11647	0.692856	1.03166	0.884031		1.09277	1.05709	1.07047	1.06788	0.900629	0.945522
Q9UBI9	HUMAN	HECA	HECA	Headcase protein homolog OS=Homo sapiens OX=9606 GN=HECA PE=1 SV=1	#N/A	5	4	2	893.387	849.646	847.359	667.199	1414.69	1445.4	1474.94	1338.29	1030.48	990.074	216.797	341.631	520.373	382.363	378.674	369.555	443.79	609.937	316.284	384.814	193.932	475.603	350.39	385.766	356.59	198.216	212.083	110.97	189.914	217.143	248.242	214.066	171.476	219.927	106.521	201.233	226.222	195.513		1.04259	1.05646	1.04296	0.937907	1.02171	1.0396	1.17724	1.21837	0.59519	1.04973	0.945992	1.00576	0.900634	1.01457	0.954308	0.972282	0.940002	1.42862	0.526253	1.02976	0.813194	0.532417	0.765562	0.728411	1.01517	1.67451	0.699852	0.86832	1.30571	0.505154		1.04734	1.07897	1.06711	0.923742	0.89179	0.945336
Q6GTX8	HUMAN	LAIR1	LAIR1	Leukocyte-associated immunoglobulin-like receptor 1 OS=Homo sapiens OX=9606 GN=LAIR1 PE=1 SV=1	#N/A	3	4	2	596.189	493.403	842.82	465.86	893.944	1201.65	927.866	982.023	775.867	748.155	294.237	308.315	330.356	322.323	343.149	330.232	261.612	393.013	217.637	422.796	231.974	340.489	334.698	341.999	325.927	118.258	140.703	91.1056	129.168	117.935	123.913	142.948	112.779	131.227	111.929	105.682	124.586	111.779		1.03795	1.26507	1.11038	0.922523	1.34421	1.02675	1.04849	0.782781	0.8804	0.964436	1.09853	1.19056	1.09296	0.988102	0.894231	1.54704	1.00064	0.988473	0.770891	0.997908	0.954279	0.694099	0.85511	0.867915	1.20955	1.17595	0.836915	0.651203	1.01879	0.947086		1.1378	1.02495	1.06727	1.0156	0.993333	0.945316
Q9UHJ3	HUMAN	SFMBT1	SFMBT1	Scm-like with four MBT domains protein 1 OS=Homo sapiens OX=9606 GN=SFMBT1 PE=1 SV=2	#N/A	3	2	0	273.021	286.426	331.401	280.227	395.528	474.801	493.805	505.815	397.931	513.276	85.2305	94.8091	63.0668	102.832	94.9442	106.211	99.8943	81.7921	63.7268	104.129	72.1175	99.7558	110.18	105.884	94.9689	0	0	0	0	0	0	0	0	0	0	0	0	0		1.24847	1.00435		0.914463	1.20042	0.915766		0.963511	0.822074	0.991843	1.27884			1.02444		1.18475		0.608298				0.695595	1.0018	1.00607		0.78891	1.2977	0.614664	0.962175			1.12641	0.998541	1.04116	1.0293	0.829547	0.94522
Q9UKN8	HUMAN	GTF3C4	GTF3C4	General transcription factor 3C polypeptide 4 OS=Homo sapiens OX=9606 GN=GTF3C4 PE=1 SV=2	#N/A	12	15	4	2578.76	2219.19	3509.3	1962.74	3898.25	4375.53	4101.53	3804.22	3751.82	3953.73	1317.32	1307.44	1593.42	1371.58	1386.75	1403.77	1284.91	1180.44	1005.21	1175.15	959.192	1400.6	1236.74	1226.98	1271.95	223.026	207.266	129.801	195.588	177.468	216.929	191.713	190.875	178.617	152.884	154.762	187.046	178.212		1.05215	0.943724	0.978035	1.04996	1.12243	1.11365	1.18782	1.03187	1.0579	1.10147	0.975879	1.1349	1.07096	1.12732	0.847415	1.46283	1.2212	1.27962	0.710736	0.97174	1.04515	0.770295	0.818159	0.962436	1.04974	0.947974	1.01423	0.807248	1.12478	0.837129		0.991302	1.10115	1.05996	1.04512	1.06594	0.945212
Q9UIL8	HUMAN	PHF11	PHF11	PHD finger protein 11 OS=Homo sapiens OX=9606 GN=PHF11 PE=1 SV=3	#N/A	3	3	4	872.618	576.011	1216.57	699.304	1413.39	1943.47	1689.12	1461.62	1713.55	1098.64	246.967	451.168	121.355	237.186	212.139	269.37	279.37	199.369	189.939	441.872	156.732	210.574	214.522	230.098	222.205	472.312	532.13	476.021	422.556	515.453	645.083	586.044	550.48	462.409	305.543	439.998	448.079	486.757		1.19509	1.98796	0.989283	2.02978	1.37504	0.954402	1.3801	1.25687	1.11109	1.06708	1.03412	1.13845	0.904021	1.21188	0.941337	1.67962	1.01047	0.545968	1.01841	1.10277	1.1777	0.705129	0.96547	1.21237	1.25379	0.896949	0.777312	0.854525	0.947361	0.653683		1.39077	1.39924	1.39606	1.05828	1.03429	0.945182
P83111	HUMAN	LACTB	LACTB	Serine beta-lactamase-like protein LACTB, mitochondrial OS=Homo sapiens OX=9606 GN=LACTB PE=1 SV=2	#N/A	20	15	7	5856.94	5471.47	6616.77	4547.17	9677.57	8072.51	9035.79	9749.98	8619.43	8447.29	2076.77	1895.18	2260.61	2168.85	1854.75	1488.51	1528.39	2195.67	1709.51	1887.12	1644.53	2129.77	2126.7	2116.37	1839.07	266.538	334.362	299.004	373.114	290.804	347.163	314.622	370.941	381.066	386.602	316.416	291.402	403.442		0.933684	0.930815	1.09684	0.934795	0.834147	0.91485	0.999256	0.753875	1.02436	1.06978	1.00748	0.96241	1.07395	0.734202	0.910754	1.16817	0.767188	1.11504	0.860637	0.837035	1.0677	0.81116	0.80279	0.890661	0.90559	1.08301	0.872873	0.843211	1.0505	1.11278		0.987113	0.887384	0.924783	0.968992	0.946704	0.945176
E5RJF8	HUMAN	CETN3	CETN3	Centrin-3 OS=Homo sapiens OX=9606 GN=CETN3 PE=1 SV=1	#N/A	1	5	1	473.336	361.446	467.745	287.519	1030.16	1062.67	1161.23	757.502	795.405	531.223	699.604	866.966	609.121	716.67	682.015	813.066	723.238	642.435	665.462	702.679	712.017	666.438	655.75	694.14	607.207	42.5496	47.6787	69.5362	40.6953	49.742	43.2915	56.238	41.3873	50.3951	43.5712	43.7072	41.1439	36.9218		1.12723	1.07712	1.29109	1.32896	1.03156	1.04545	1.1091	1.10864	1.07241	1.09857	0.735325	1.2215	1.04259	1.24634	1.11975	1.12064	1.0901	0.93371	1.78148	1.27436	1.06032	1.09144	0.688847	0.772118	1.44079	0.984777	0.51567	1.02008	1.02157	1.11627		1.16515	1.12474	1.13989	1.07664	1.19315	0.945015
O43633	HUMAN	CHMP2A	CHMP2A	Charged multivesicular body protein 2a OS=Homo sapiens OX=9606 GN=CHMP2A PE=1 SV=1	#N/A	22	26	14	6007.26	6186.72	8175.91	5788.81	7297.6	7441.57	7810.1	6984.46	8627.17	7546.95	3945.66	7069.48	3114.11	3010.01	2730.93	4107.18	3267.67	3052.07	3096.59	3715.56	3957.4	2460.95	3581.99	2896.95	3262.21	1346.94	1379.97	1639.49	1375.89	1443.32	1246.97	1282.71	1269.78	1242.08	828.156	1260.51	1187.45	1235.19		1.07023	1.14429	1.0254	2.1772	1.01973	0.84105	1.02943	1.00635	1.21515	0.926999	0.95709	1.13923	1.13586	1.2649	1.04061	1.34097	1.11196	0.959058	1.35348	1.19153	1.04827	1.21877	0.949453	1.18219	1.05894	0.939953	1.03417	0.953663	0.757905	0.683683		1.07997	1.21475	1.16421	1.09712	1.17486	0.944994
A0A2R8YEK3	HUMAN	CASK	CASK	Peripheral plasma membrane protein CASK OS=Homo sapiens OX=9606 GN=CASK PE=1 SV=1	#N/A	1	1	0	53.7556	56.6671	71.0074	60.7676	73.2287	85.4548	92.6933	102.373	65.4237	72.1662	49.3915	60.2303	64.7367	54.1613	57.6871	60.2201	59.5076	44.2944	46.7814	61.443	39.3161	44.1429	52.6127	53.6972	44.4742	0	0	0	0	0	0	0	0	0	0	0	0	0		1.26581	1.22247		1.19834	1.16696	1.14774		1.18396	0.982693	1.07759	1.39799			1.19814		1.2861		1.288				0.782234	1.10064	0.893417		0.881281	0.985491	0.930763	0.878267			1.24414	1.17425	1.19755	1.1641	1.11878	0.944976
Q6F5E8	HUMAN	CARMIL2	CARMIL2	Capping protein, Arp2/3 and myosin-I linker protein 2 OS=Homo sapiens OX=9606 GN=CARMIL2 PE=1 SV=2	#N/A	15	5	1	2370.81	2462.4	3144.96	2102.2	3488.88	3723.99	4366.56	2985.94	2986.87	2922.37	529.648	621.633	449.987	827.698	848.483	861.017	616.932	543.638	495.507	700.651	386.614	748.544	619.831	777.588	565.812	50.3855	52.9937	25.5132	46.9566	56.1627	48.7944	50.8427	37.2975	36.6385	35.4368	53.9782	38.5446	37.7044		1.25156	1.07066	0.961023	0.949913	1.06739	1.29656	1.27987	0.942729	0.809351	1.2648	0.855846	1.39002	1.23166	1.31571	1.41584	1.30139	1.3216	0.687622	0.669208	1.47314	0.978308	0.590783	0.869895	0.85611	1.3336	0.830729	0.837624	0.75718	1.14384	0.929502		1.09442	1.10729	1.10246	1.18332	1.00315	0.94481
Q5MNZ6	HUMAN	WDR45B	WDR45B	WD repeat domain phosphoinositide-interacting protein 3 OS=Homo sapiens OX=9606 GN=WDR45B PE=1 SV=2	#N/A	2	1	0	774.435	793.774	919.282	762.088	951.949	1128.49	978.602	952.333	957.218	1047.7	19.8358	23.2418	21.559	21.583	19.4017	20.0397	18.2329	14.0221	16.9306	19.4554	16.9171	17.9568	16.716	17.4901	22.4306	0	0	0	0	0	0	0	0	0	0	0	0	0		1.028	1.03054		1.2311	1.18545	1.02769		0.965779	1.05069	1.14323	1.0004			1.06149		1.1724		1.14196				0.896085	0.971921	1.00553		0.742739	1.10058	0.896798	0.951154			1.02927	1.10251	1.07809	1.06395	1.07015	0.944788
Q7Z614	HUMAN	SNX20	SNX20	Sorting nexin-20 OS=Homo sapiens OX=9606 GN=SNX20 PE=1 SV=1	#N/A	3	0	0	290.561	252.561	276.364	224.557	386.2	431.164	407.618	391.669	419.307	355.897	0	0	0	0	0	0	0	0	0	0	0	0	0	0	0	0	0	0	0	0	0	0	0	0	0	0	0	0		1.05546				1.11643						1.01416					1.01769							0.826912	1.08573			0.921535					1.05546	1.11643	1.08594	1.01416	1.01769	0.944724
E9PNP3	HUMAN	AAMDC	AAMDC	Mth938 domain-containing protein OS=Homo sapiens OX=9606 GN=AAMDC PE=1 SV=1	#N/A	3	4	3	608.019	682.939	428.89	478.591	700.771	698.148	668.844	753.801	715.247	625.101	343.456	431.065	394.328	498.145	299.961	331.107	293.253	375.444	491.598	578.114	520.33	515.382	569.628	545.562	523.492	161.497	167.825	171.571	174.409	206.481	161.901	196.944	183.794	178.408	163.24	163.015	148.594	155.152		0.95444	1.05838	1.17472	0.789168	0.996256	0.549151	1.06603	0.53687	0.628779	0.911975	1.07567	1.10504	1.14838	0.606171	1.07336	0.664452	1.06337	0.721913	1.1297	1.35956	1.21018	0.95259	0.74145	1.02066	1.29677	0.68734	0.892019	0.899989	0.943531	1.07485		1.06251	0.787495	0.890626	0.935626	1.01454	0.944575
P61981	HUMAN	YWHAG	YWHAG	14-3-3 protein gamma OS=Homo sapiens OX=9606 GN=YWHAG PE=1 SV=2	#N/A	45	43	26	15763.9	15801.1	13971.6	16728.3	16532.9	14925.3	16302.3	16982.6	16401.4	15526.3	5757.87	6126.99	4754.76	5871.95	5768.44	5948.59	5968.88	4643.55	5385.22	6174.72	6911.7	5949.78	6224.56	6456.84	5979.44	3859.01	3662.32	3846.59	3961.9	3870.8	3726.24	3583.81	3523.99	3743.63	3890.35	4034.3	3733.77	3753.52		0.986053	0.992675	0.999995	0.985003	0.902766	0.92736	0.99535	0.959585	0.925661	0.944001	1.0272	0.978275	1.0583	0.956322	1.07764	0.885259	1.03082	0.764396	1.0275	1.03397	0.941325	1.11116	1.05993	0.992044	0.957304	0.746518	0.939116	0.865752	0.956514	1.03919		0.992908	0.954013	0.968598	0.995342	0.970631	0.944545
Q5FWF5	HUMAN	ESCO1	ESCO1	N-acetyltransferase ESCO1 OS=Homo sapiens OX=9606 GN=ESCO1 PE=1 SV=3	#N/A	2	2	0	338.723	276.043	362.904	223.232	483.23	477.656	422.183	426.929	403.167	327.034	63.7568	82.0316	60.0472	48.572	57.5176	68.7253	59.2542	75.2059	54.3813	54.5639	60.8991	65.4508	61.8271	50.898	57.9039	0	0	0	0	0	0	0	0	0	0	0	0	0		0.87367	0.959344		1.44228	0.988465	1.01127		1.04181	1.12097	0.853993	0.88349			1.20833		1.18062		1.05575				1.07073	0.726234	0.834317		1.32227	0.676766	0.956133	1.15076			0.916507	1.12096	1.05281	1.0167	1.10237	0.944413
Q5VVJ2	HUMAN	MYSM1	MYSM1	Histone H2A deubiquitinase MYSM1 OS=Homo sapiens OX=9606 GN=MYSM1 PE=1 SV=1	#N/A	1	2	0	65.1998	63.3278	54.6551	48.2524	70.1314	81.9667	60.4653	63.43	74.6029	123.362	218.344	268.756	194.891	274.56	287.636	262.788	260.94	153.252	127.953	217.796	177.136	207.907	217.747	241.654	241.91	0	0	0	0	0	0	0	0	0	0	0	0	0		0.862172	0.931669		1.14966	1.16876	1.23042		1.11622	0.934011	1.17449	0.904445			1.12413		0.850481		0.833685				0.757737	0.750849	1.06376		0.655565	1.75902	0.547346	0.889365			0.89692	1.16627	1.07648	1.03427	0.813967	0.944317
P98095	HUMAN	FBLN2	FBLN2	Fibulin-2 OS=Homo sapiens OX=9606 GN=FBLN2 PE=1 SV=2	#N/A	0	2	3	0	0	0	0	0	0	0	0	0	0	113.037	124.846	95.8034	122.956	135.047	129.62	127.503	102.753	114.447	114.255	123.815	108.568	112.192	117.951	129.261	582.061	576.812	370.674	475.674	601.064	483.75	581.404	450.195	497.943	298.556	511.306	462.125	416.833			0.953708	1.13303	1.04211		1.12726	1.10074	1.06429	0.943539	1.02634		1.31249	1.08236	1.08196	1.16344		1.32443	0.799688	0.843441	1.36768	1.02438	1.0335			1.32294	0.857698		0.955307	0.906234	0.67934		1.04337	1.0836	1.07019	1.10169	1.06552	0.944304
P35611	HUMAN	ADD1	ADD1	Alpha-adducin OS=Homo sapiens OX=9606 GN=ADD1 PE=1 SV=2	#N/A	22	23	19	5123.28	4654.25	4253.54	3851.32	6565.8	6930.6	7475.41	5504.49	5393.41	5738.95	2808.63	3076.4	2422.55	3447.55	3906.27	3090.04	3311.61	3560.15	4660.28	3187.65	2823.56	3221.55	3127.37	3602.24	3348.46	1044.04	1154.13	775.876	792.516	867.506	1121.51	825.143	824.731	922.04	765.17	1013.46	1068.91	841.282		1.13854	0.948888	0.96539	0.915771	1.05556	1.1628	1.17424	0.985787	0.836062	1.02625	0.838358	1.20839	0.829776	0.919832	1.06111	0.870064	1.09313	0.721135	0.812355	0.908292	0.863506	0.840506	0.787789	0.821439	0.863937	1.05977	0.874067	1.38726	0.958979	0.801145		1.0176	1.05883	1.04337	0.959968	0.872712	0.944298
A0A1B0GV70	HUMAN	TEPSIN	TEPSIN	AP-4 complex accessory subunit Tepsin OS=Homo sapiens OX=9606 GN=TEPSIN PE=1 SV=1	#N/A	1	2	0	89.0833	74.2528	134.489	92.872	105.903	107.657	111.542	117.33	118.644	119.816	49.1903	58.8914	47.8489	87.0561	80.8447	59.2712	60.0218	53.2377	62.9012	54.7759	54.9005	65.7888	70.6718	94.1965	74.8664	0	0	0	0	0	0	0	0	0	0	0	0	0		1.05325	0.685456		0.736957	1.01656	1.01168		0.751103	0.615559	1.08941	1.1079			0.741711		1.64677		0.598773				0.687015	1.13719	1.12031		0.666208	1.13137	0.787135	0.82327			0.869352	0.879074	0.875833	0.888645	0.97752	0.944247
Q9H5U6	HUMAN	ZCCHC4	ZCCHC4	rRNA N6-adenosine-methyltransferase ZCCHC4 OS=Homo sapiens OX=9606 GN=ZCCHC4 PE=1 SV=3	#N/A	1	0	0	172.169	137.343	227.919	138.533	194.04	218.761	201.456	237.524	203.151	172.719	0	0	0	0	0	0	0	0	0	0	0	0	0	0	0	0	0	0	0	0	0	0	0	0	0	0	0	0		1.03822				1.1274						1.2241					1.47276							0.895172	1.04695			0.890119					1.03822	1.1274	1.08281	1.2241	1.47276	0.944082
Q6R327	HUMAN	RICTOR	RICTOR	Rapamycin-insensitive companion of mTOR OS=Homo sapiens OX=9606 GN=RICTOR PE=1 SV=1	#N/A	7	8	4	853.08	800.639	880.658	868.814	1334.93	1347.25	1267.42	1258.09	1294.38	1264.95	823.817	883.879	923.022	955.814	888.402	866.988	912.385	812.093	724.689	931.133	721.842	940.44	863.572	872.466	845.834	223.013	239.455	179.458	209.686	217.111	218.754	209.262	164.512	224.496	141.032	200.787	218.043	192.637		0.949427	1.08193	1.09329	1.02702	1.00923	1.03228	1.06533	1.06014	0.957232	1.11061	0.942442	1.16614	1.02116	1.00739	0.977826	1.06506	1.08607	1.0725	0.873956	1.05733	0.801168	0.838742	1.05074	0.96962	1.0191	0.94361	0.947574	0.842051	1.09274	0.686824		1.04155	1.0388	1.03983	1.02611	0.970689	0.944033
P07437	HUMAN	TUBB	TUBB	Tubulin beta chain OS=Homo sapiens OX=9606 GN=TUBB PE=1 SV=2	#N/A	16	32	9	2347.34	2361.19	1889.46	2263.79	2448.02	2404.73	2335.97	2579.86	2592.72	2764.88	2992.19	2318.69	3425.35	2872.59	2696.66	3011.01	3332.65	2377.45	3319.24	3167.9	3414.72	2841.75	2880.87	3314.79	2976.79	1364.32	1420.97	1330.66	1454.95	1123.4	1442.25	1112.3	1131.28	1286.18	901.641	1424.16	1303.17	1201.53		0.954227	1.03611	1.02701	0.758364	0.982315	0.881985	1.15164	1.09	0.978644	0.939526	1.05385	1.13464	1.16178	0.984799	1.13719	0.802571	1.08941	1.12031	1.06253	0.897037	0.903329	1.11684	0.961572	1.05911	0.888175	0.777583	1.12943	1.08561	0.929441	0.71996		1.00578	0.97286	0.985206	1.05578	0.998862	0.943861
K7EIK7	HUMAN	EML2	EML2	Echinoderm microtubule-associated protein-like 2 OS=Homo sapiens OX=9606 GN=EML2 PE=1 SV=1	#N/A	20	20	8	5200.14	6011.04	3770.26	6332.9	6570.43	6752.05	7319.3	6729.8	7446.15	6911.19	2134.28	1911.63	1550.63	2314.48	2241.9	2210.59	2625.57	1534	1751.73	2861.49	3109.66	2688.57	2378.25	2357.38	2666.05	1098.73	1247.87	1131.78	1075.56	958.99	1128.47	1014.2	1089.42	1165.62	955.45	1156.18	1016.18	1155.79		1.11398	1.1598	1.07333	0.77481	1.02764	0.90867	1.03912	1.06418	0.865052	0.938088	1.02426	1.14906	0.990395	0.895982	1.06464	0.672589	1.01173	0.628491	1.04217	0.883059	1.00316	1.26039	1.12975	1.13328	0.933894	0.621749	1.05186	0.709999	1.08971	0.879799		1.1157	0.962885	1.02019	0.989639	0.928798	0.943756
P31150	HUMAN	GDI1	GDI1	Rab GDP dissociation inhibitor alpha OS=Homo sapiens OX=9606 GN=GDI1 PE=1 SV=2	#N/A	59	51	28	12327.5	14363.2	9158.96	13243.4	15181.7	14965.9	14241.2	14260.1	15238.2	14261.5	5265.5	4976.46	4589.29	5956.15	5990.49	5708.49	6256.57	4354.99	5370.58	6243.17	6847.66	5565.38	5848.9	6268.45	5700.52	3132.7	3280.52	3174.16	3070.2	2582.17	2890.1	2812.44	2672.23	2953.48	3139.96	3268.46	2934.53	2903.16		0.938047	1.05116	1.01187	0.837887	0.985782	1.00862	0.990151	1.05342	0.886554	1.00284	0.939294	1.12391	1.05186	0.96114	1.11978	0.686302	1.07327	0.7727	1.08747	0.884654	0.915509	1.15294	0.992355	1.00372	0.963547	0.733251	0.939391	0.904246	0.937044	1.07575		1.00036	0.975172	0.984618	1.0122	0.938978	0.943663
Q8TEA7	HUMAN	TBCK	TBCK	TBC domain-containing protein kinase-like protein OS=Homo sapiens OX=9606 GN=TBCK PE=1 SV=4	#N/A	5	3	0	683.883	715.159	559.399	720.913	773.798	725.287	801.421	797.233	844.071	846.612	143.996	166.638	204.171	150.318	159.847	140.418	159.781	117.481	126.057	168.284	148.422	168.949	171.741	187.122	147.499	0	0	0	0	0	0	0	0	0	0	0	0	0		1.0357	0.997016		0.987265	0.937308	0.947029		0.946638	0.85312	0.890575	1.03029			0.831919		0.799689		1.20964				0.879345	1.03058	1.09082		0.696032	1.0941	0.74684	1.00096			1.01636	0.95456	0.975159	0.901475	0.96289	0.943221
Q68DK2	HUMAN	ZFYVE26	ZFYVE26	Zinc finger FYVE domain-containing protein 26 OS=Homo sapiens OX=9606 GN=ZFYVE26 PE=1 SV=3	#N/A	5	6	1	563.133	400.254	565.778	518.068	859.527	637.978	447.972	765.756	375.702	832.269	351.525	317.715	507.042	452.99	417.933	366.113	423.941	449.216	395.658	375.719	285.3	477.483	376.059	404.19	378.36	30.2081	32.7066	25.9811	28.3554	28.0957	34.2982	22.3992	25.8704	26.8198	30.5698	26.2471	30.1554	34.5189		0.521184	0.972855	0.829383	0.822665	0.742243	1.08216	1.06064	1.09772	0.910208	1.17293	0.890904	1.01142	0.876869	0.947982	0.811672	1.17456	0.934162	1.31289	0.803445	0.868837	0.800021	0.738732	1.07551	0.437103	0.692678	1.16316	0.968287	1.02448	1.23635	0.945348		0.774474	0.961085	0.891106	0.945999	0.947521	0.942866
P0C870	HUMAN	JMJD7	JMJD7	Bifunctional peptidase and (3S)-lysyl hydroxylase JMJD7 OS=Homo sapiens OX=9606 GN=JMJD7 PE=1 SV=1	#N/A	2	1	0	985.748	944.312	537.763	796.659	1285.97	1406.31	1099.67	739.701	1222.98	1617.43	118.838	141.832	144.611	188.14	133.144	127.128	161.45	139.287	102.578	171.324	122.583	182.867	166.308	197.727	121.827	0	0	0	0	0	0	0	0	0	0	0	0	0		0.855132	1.05785		0.875754	1.09358	0.822109		0.996887	0.733777	1.16169	0.575208			0.784965		0.55725		0.892914				0.756903	0.825527	0.951018		0.860043	1.25775	0.633379	1.12913			0.956493	0.947083	0.95022	0.813909	0.735689	0.942808
Q13242	HUMAN	SRSF9	SRSF9	Serine/arginine-rich splicing factor 9 OS=Homo sapiens OX=9606 GN=SRSF9 PE=1 SV=1	#N/A	12	11	2	2851.26	2746.78	3525.13	2753.44	4076.35	4235.43	4126.99	4391.64	3452.72	3567.15	981.494	1208.18	1301.54	1057.08	1054.55	1068.5	1061.93	875.063	641.169	988.801	668.299	1129.1	971.755	1020.91	967.76	110.788	126.127	71.2701	55.2138	89.791	116.427	120.135	105.852	111.185	81.1975	104.362	94.3267	92.4415		1.01242	1.00202	1.19062	1.22433	1.03903	1.06865	1.24676	1.07612	0.994613	1.07121	1.07735	1.35063	0.591255	1.08279	1.11756	1.25942	1.18637	1.31894	0.763193	0.961524	1.13352	0.677232	0.983714	0.847013	1.28646	0.88676	0.875083	0.64974	1.14419	0.869501		1.06835	1.13098	1.10749	1.04077	1.04288	0.942808
P20138	HUMAN	CD33	CD33	Myeloid cell surface antigen CD33 OS=Homo sapiens OX=9606 GN=CD33 PE=1 SV=2	#N/A	3	5	1	484.117	348.332	581.662	316.305	602.068	220.773	407.986	629.342	525.319	595.465	289.238	191.092	363.784	274.89	246.555	228.482	167.38	289.4	228.565	113.16	183.416	177.504	429.379	218.482	278.629	45.2656	32.9848	25.1621	32.923	35.9055	34.2625	44.0074	31.6314	38.9577	32.7916	37.581	29.908	27.6494		0.677641	0.366414	1.3537	0.618762	0.366691	0.798351	1.19055	0.541982	0.93656	0.890101	1.0453	1.14615	1.14401	0.739831	1.30586	1.39747	1.57289	1.17794	0.874332	1.24764	1.09912	0.593905	0.759939	0.872524	1.52917	0.937086	0.989033	0.740101	0.574762	1.13944		0.799252	0.703268	0.739262	1.02969	1.13761	0.942756
Q9P0J1	HUMAN	PDP1	PDP1	[Pyruvate dehydrogenase [acetyl-transferring]]-phosphatase 1, mitochondrial OS=Homo sapiens OX=9606 GN=PDP1 PE=1 SV=3	#N/A	16	15	5	2786.54	3086.74	2903.69	2539.41	4541.17	4919.48	4558.58	3120.32	3918.99	3527.69	1988.81	2169.58	1766.14	2198.93	1984.7	1869.1	1735.99	1849.65	1808.27	1603.52	1357.76	1680.78	1818.18	1668.54	1756.3	548.054	451.376	431.665	454.721	442.015	453.178	519.394	425.241	514.279	391.247	439.138	450.668	467.894		1.00383	0.917515	1.11975	1.24141	1.08331	1.13563	0.986711	0.993315	1.13798	1.2582	0.687119	0.982788	0.990072	1.06948	0.956141	0.988778	1.19329	1.01057	0.939871	0.962405	0.925883	0.776894	0.864733	0.862991	1.13088	1.05835	0.776823	1.03467	0.961727	0.851868		1.0137	1.08807	1.06018	1.01168	0.971098	0.942756
Q96EP0	HUMAN	RNF31	RNF31	E3 ubiquitin-protein ligase RNF31 OS=Homo sapiens OX=9606 GN=RNF31 PE=1 SV=1	#N/A	14	10	5	2144.78	1919.08	2100.82	2081.13	2890.58	3207.42	2986.89	2830.9	2570.25	2669.48	803.846	910.315	649.902	863.049	829.41	926.431	904.467	641.169	723.547	1026.68	773.428	831.985	855.982	853.142	885.024	206.676	212.511	162.877	161.201	186.747	202.615	189.517	161.809	175.089	168.382	178.21	167.838	162.846		1.03332	1.18731	1.05895	1.05273	1.10961	0.95917	1.22543	1.04597	0.929607	0.998072	0.979355	1.28528	0.97495	1.07137	1.07782	1.0339	1.24999	0.751578	0.985088	1.12946	0.978627	0.89443	1.02421	0.88918	1.14621	0.741479	0.923509	0.836745	0.962148	1.01838		1.09319	1.07858	1.08406	1.04521	1.0033	0.942734
Q9H0J9	HUMAN	PARP12	PARP12	Protein mono-ADP-ribosyltransferase PARP12 OS=Homo sapiens OX=9606 GN=PARP12 PE=1 SV=1	#N/A	12	6	3	1895.63	1772.7	2207.68	1626.41	2707.72	4104.91	3155.66	2375.08	2596.34	2058.76	834.898	1222.43	870.801	979.655	1013.79	962.362	1201.5	654.413	596.321	2124.34	697.637	860.814	860.475	877.935	969.994	360.734	342.432	394.437	248.583	363.785	400.139	441.172	331.935	257.761	229.711	238.924	260.892	255.769		1.16543	2.35306	0.997798	1.35404	1.516	1.12293	1.54895	1.33085	0.924786	1.08513	0.877153	1.32556	0.962269	1.06597	0.924878	1.20364	1.39641	0.964554	1.52687	1.40822	1.28493	0.772747	0.886729	0.958866	1.70778	0.72487	0.76033	0.660523	0.953492	0.889217		1.50543	1.37455	1.42363	1.02368	1.22248	0.942726
K7EQZ3	HUMAN	K7EQZ3	K7EQZ3	BPTI/Kunitz inhibitor domain-containing protein (Fragment) OS=Homo sapiens OX=9606 PE=4 SV=1	#N/A	3	2	4	1105.67	1257.94	200.7	836.487	1042.97	334.68	556.949	590.022	1924.22	1770.4	174.495	100.347	103.692	80.6418	48.8396	86.6332	106.735	65.1674	89.1034	165.867	463.285	135.281	176.184	147.673	349.282	328.298	302.932	639.056	408.374	366.623	333.071	460.829	524.006	478.539	635.672	386.902	639.507	456.408		0.534003	0.739227	0.873314	0.447218	0.320891	0.217665	0.60784	0.475691	0.777678	0.359399	0.565713	0.552839	0.745266	0.386101	0.706081	0.169825	0.59913	0.462129	1.16625	0.669072	0.956288	2.06474	0.707805	1.84495	0.840994	0.290434	1.69746	0.39711	0.602911	1.16007		0.715514	0.413861	0.526981	0.584725	0.869634	0.942717
Q01664	HUMAN	TFAP4	TFAP4	Transcription factor AP-4 OS=Homo sapiens OX=9606 GN=TFAP4 PE=1 SV=2	#N/A	2	2	1	446.094	447.912	356.423	366.321	569.6	653.279	562.803	564.02	473.412	535.952	78.0727	126.718	64.2963	101.896	95.4681	99.8974	72.4749	69.5702	63.0018	82.5978	62.5712	79.3608	92.0582	76.0625	73.9284	36.3987	40.2706	20.8405	28.0277	34.6236	32.7915	43.8625	36.2104	27.8853	19.188	27.7363	23.9601	30.3228		0.988068	1.02373	1.02741	1.57057	1.14691	1.18325	1.20817	0.898267	0.967647	1.26291	0.990203	1.48373	1.03265	1.23815	1.02192	0.797361	1.34107	0.7969	0.767848	1.27567	1.33414	0.775519	0.819505	0.83113	1.61607	0.862266	0.940927	0.780856	0.983613	0.706962		1.01307	1.20143	1.1308	1.14246	1.01265	0.942666
Q01201	HUMAN	RELB	RELB	Transcription factor RelB OS=Homo sapiens OX=9606 GN=RELB PE=1 SV=2	#N/A	3	3	1	593.66	579.742	855.91	529.652	960.275	854.604	976.375	938.554	819.923	906.066	129.261	167.349	235.175	232.318	163.731	209.395	180.533	150.317	127.888	225.541	128.014	173.305	200.893	202.457	159.582	62.2698	44.5205	48.9619	45.8832	54.9105	46.4632	55.8163	53.3962	43.0938	47.8077	38.4472	44.5892	40.5418		1.01677	1.20196	1.01241	0.891844	0.889958	0.87256	1.09157	0.962107	0.688863	1.23808	0.977381	1.04593	1.07794	1.11592	0.90325	1.45885	1.46292	1.25331	1.15027	1.29003	1.25445	0.682218	0.902764	0.853842	1.3113	0.801075	0.943549	0.681549	0.923583	1.12316		1.07705	0.941608	0.992397	1.00677	1.22172	0.942603
Q9NV88	HUMAN	INTS9	INTS9	Integrator complex subunit 9 OS=Homo sapiens OX=9606 GN=INTS9 PE=1 SV=2	#N/A	6	4	3	1481.74	1302.12	1855.87	1227.15	2388.62	2677.6	2629.03	2471.92	2437.91	2305.12	468.076	466.386	577.508	534.088	570.064	550.88	534.996	385.71	336.788	452.428	296.082	451.172	455.859	462.395	472.043	188.361	172.656	177.28	182.804	196.183	173.927	182.645	220.931	194.338	211.153	188.938	189.592	178.361		1.10065	0.976256	1.05632	1.00637	1.12098	1.23009	0.945378	1.15442	1.01002	1.15246	1.03487	0.938465	0.993624	1.1887	1.02697	1.33331	1.02383	1.24615	0.963602	1.06635	1.20087	0.63889	0.88162	1.02064	0.99276	0.832289	0.965042	0.726726	0.973546	1.14772		1.04441	1.09145	1.07381	1.0493	1.06757	0.942542
Q6P1N0	HUMAN	CC2D1A	CC2D1A	Coiled-coil and C2 domain-containing protein 1A OS=Homo sapiens OX=9606 GN=CC2D1A PE=1 SV=1	#N/A	14	15	9	1973.61	1946.09	2207.53	1802.18	2706.02	2685.47	2455.87	2969.12	2787.47	2813.2	1602.07	1409.69	1284.94	1555.22	1924.92	1655.59	1739.44	1382.64	1508.1	1582.67	1434.03	1487.63	1496.63	1693.87	1668.5	576.253	645.533	464.424	544.204	594.768	592.615	633.529	536.71	596.065	433.691	601.711	547.917	607.438		0.90756	0.97716	1.03183	0.87036	0.992405	1.18847	1.02586	1.07395	0.989136	0.960208	1.09723	1.11746	0.942054	1.02218	1.0416	1.12638	0.997534	0.793338	0.80395	1.02959	0.929083	0.885389	0.919548	1.0301	1.09668	0.853654	1.03961	0.931118	0.918477	0.75075		0.972184	1.03021	1.00845	1.02427	0.937894	0.942492
Q13057	HUMAN	COASY	COASY	Bifunctional coenzyme A synthase OS=Homo sapiens OX=9606 GN=COASY PE=1 SV=4	#N/A	7	13	3	783.216	829.891	702.374	874.839	995.011	933.234	895.648	888.211	1009.77	1026	1068.53	1069.8	1256.53	1363.76	1424.94	1198.07	1331.24	1063.91	1019.84	1172.83	1029.65	1125.68	1162.64	1301.58	1299.03	190.827	209.4	133.344	170.525	228.476	194.48	214.673	198.12	180.227	115.482	163.759	176.968	180.276		0.900138	0.934959	1.00898	0.852828	0.937913	1.13594	1.08878	1.06124	0.851815	1.08717	0.892664	1.17231	0.954667	0.955084	0.91679	0.870834	1.06833	1.00169	0.746515	1.2791	1.10916	0.820818	1.08466	1.01483	1.20183	0.848131	1.03115	0.812999	0.897377	0.646515		0.948027	1.01534	0.990098	0.975786	0.985207	0.942187
A0A087X0N3	HUMAN	NOL4L	NOL4L	Nucleolar protein 4-like OS=Homo sapiens OX=9606 GN=NOL4L PE=1 SV=1	#N/A	1	0	0	20.4254	28.2622	46.3931	34.5436	48.148	55.041	50.8495	49.8504	27.9227	39.8405	0	0	0	0	0	0	0	0	0	0	0	0	0	0	0	0	0	0	0	0	0	0	0	0	0	0	0	0		1.05611				1.14316						1.03536					1.90575							1.41899	0.579934			0.827458					1.05611	1.14316	1.09963	1.03536	1.90575	0.942128
Q12904	HUMAN	AIMP1	AIMP1	Aminoacyl tRNA synthase complex-interacting multifunctional protein 1 OS=Homo sapiens OX=9606 GN=AIMP1 PE=1 SV=2	#N/A	16	18	7	4043.26	3848.53	4217.22	3929.41	5551.76	5391.44	5271.19	5194.37	5090.23	4741.43	2058.7	2077.15	1946.66	2243.92	2638.53	2516.95	2544.15	1987.85	2255.29	2689.32	2425.82	2445.12	2538.28	2667.59	2733.7	941.249	940.667	621.042	803.458	952.091	853.119	1052.08	862.868	768.119	654.559	792.157	741.922	779.767		0.949463	1.01617	1.00956	0.784858	0.971123	0.996978	1.12128	0.961317	0.777888	0.847873	0.935626	1.23635	1.05601	0.951039	1.04116	1.06876	1.23711	0.735552	0.816253	1.25136	1.13409	0.916608	0.995822	0.916868	1.38277	0.751116	0.85404	0.852169	0.923897	0.860306		0.991732	0.967111	0.976344	0.977991	1.02282	0.942124
P52789	HUMAN	HK2	HK2	Hexokinase-2 OS=Homo sapiens OX=9606 GN=HK2 PE=1 SV=2	#N/A	15	8	1	4398.08	3449.85	5344.54	2875.62	5230.62	4489.38	5070.38	4791.7	5545.93	5462.36	874.269	711.816	1319.35	938.377	945.704	873.787	680.687	1504.12	775.608	1197.24	602.564	812.341	1430.35	998.876	1020.21	211.486	122.494	154.781	269.138	242.455	165.259	205.592	217.848	165.022	229.131	170.297	164.542	268.017		0.969366	1.04125	0.763004	0.619072	0.858289	0.822486	0.764097	0.591999	0.760358	0.816114	0.916087	0.566367	1.2444	0.759939	0.787395	1.36202	0.977836	1.14745	0.715654	1.12103	1.00725	0.524055	0.732836	1.06028	0.950582	1.30814	1.04431	0.674552	0.706499	1.05942		0.924539	0.731188	0.803695	0.835809	0.979328	0.942077
Q86VS8	HUMAN	HOOK3	HOOK3	Protein Hook homolog 3 OS=Homo sapiens OX=9606 GN=HOOK3 PE=1 SV=2	#N/A	21	23	13	6523.87	6672.86	6084.81	6413.54	7744.99	8579.54	7772.29	7924.84	8393.49	7478.59	2584.72	2116.35	2313.26	2367.33	2495.44	2480.46	2726.86	2119.11	2081.37	2482.13	2969.1	2625.96	2666.18	2756.97	2926.8	1810.44	1702.87	1830.67	1707	1758.03	1652.2	1876.78	1802.46	1721.41	1728.53	1755.09	1689.94	1807.35		1.00352	0.891789	0.984425	0.760371	1.10775	0.89657	0.944846	0.979716	0.928648	0.850542	1.02322	0.973822	0.976186	0.891189	1.00369	0.92217	1.03534	0.831116	1.04691	1.00537	1.03077	1.06675	0.97199	1.08373	1.07328	0.761361	0.965604	0.747802	0.943466	0.988497		0.959913	0.937851	0.946124	0.949614	0.991203	0.941966
Q15836	HUMAN	VAMP3	VAMP3	Vesicle-associated membrane protein 3 OS=Homo sapiens OX=9606 GN=VAMP3 PE=1 SV=3	#N/A	0	3	0	0	0	0	0	0	0	0	0	0	0	218.386	228.129	202.291	235.979	155.646	176.63	191.074	198.481	236.271	253.535	284.465	187.451	239.524	235.101	185.946	0	0	0	0	0	0	0	0	0	0	0	0	0			1.15144		1.03606		0.706869		0.867767	0.991807	1.0717				0.802171				0.918712				1.29191				0.901406		1.07303	0.851314			1.15144	0.870231	0.940533	0.955227	1.10531	0.941917
J9JIC5	HUMAN	C17orf75	C17orf75	Protein Njmu-R1 OS=Homo sapiens OX=9606 GN=C17orf75 PE=1 SV=1	#N/A	10	7	1	2513.69	2734.67	1974.69	2297.57	2433.76	2544.52	2463.68	2794.89	2268.97	2012.17	349.124	362.825	469.93	436.171	404.531	395.152	411.261	374.674	376.396	415.597	397.671	440.295	391.933	413.279	460.462	78.5719	74.0675	71.7591	69.7586	72.6337	61.8312	78.6932	72.5454	65.234	58.167	57.1191	66.1469	65.6481		1.01229	0.985081	0.989932	0.859997	1.04551	0.958851	0.938293	0.974804	0.827521	1.03385	1.14838	1.12398	1.05859	0.93662	0.866787	0.7525	1.19234	1.11387	1.08895	1.10222	1.10088	0.942591	0.875537	0.93229	1.19418	0.888082	0.826775	0.892164	1.04362	0.88269		0.995768	0.955491	0.970595	0.99939	1.04191	0.941917
Q9Y2K6	HUMAN	USP20	USP20	Ubiquitin carboxyl-terminal hydrolase 20 OS=Homo sapiens OX=9606 GN=USP20 PE=1 SV=2	#N/A	0	3	0	0	0	0	0	0	0	0	0	0	0	129.351	131.662	78.3062	103.477	105.97	120.558	98.4097	88.8095	93.3207	111.991	104.45	97.042	107.919	92.0647	96.4175	0	0	0	0	0	0	0	0	0	0	0	0	0			1.1335		1.3326		1.07256		0.996045	1.30922	1.04734				1.22021				0.79257				1.05718				0.898878		0.944537	0.982203			1.1335	1.13374	1.13368	1.19226	0.924874	0.941873
Q9Y223	HUMAN	GNE	GNE	Bifunctional UDP-N-acetylglucosamine 2-epimerase/N-acetylmannosamine kinase OS=Homo sapiens OX=9606 GN=GNE PE=1 SV=1	#N/A	2	1	1	622.575	631.869	722.787	553.923	847.072	1007.9	757.801	584.499	783.367	686.877	41.7542	52.974	57.7601	34.362	42.5853	47.3715	36.3191	36.4077	32.6884	43.9744	36.9667	38.3677	38.2383	37.88	35.281	54.8242	44.9293	32.3032	37.4776	29.0303	41.4707	28.2523	31.8698	40.4018	43.2331	41.0868	39.0512	31.6645		0.894612	1.18424	1.14265	1.4266	1.18987	1.14683	1.17289	0.978079	1.12445	0.925374	0.690023	1.2707	1.05995	1.27572	1.16203	1.15236	1.55055	1.55549	0.913608	0.821042	0.90135	0.995519	0.883138	0.924794	0.799039	0.980465	0.810884	0.880303	1.03325	1.22273		1.07383	1.18285	1.14197	1.07261	1.12713	0.941825
P16401	HUMAN	H1-5	H1-5	Histone H1.5 OS=Homo sapiens OX=9606 GN=H1-5 PE=1 SV=3	#N/A	85	100	142	19091.7	17826.5	34565.3	17851.7	34071.9	32749.2	33420.4	34763.4	40301.6	40138.9	22549.9	19248.9	12862.9	15383	15413.7	18521.1	15459.8	12187.9	14536.2	17175.7	16886.6	15123.8	24183.4	14916	15174.9	20831.6	22837.9	24442.8	26097.7	24738	22192.7	26216.4	24492	24520.9	20099.6	21340.3	23710.3	25228.3		0.98088	0.949384	1.00211	1.06398	0.961178	0.851991	0.906963	0.854535	1.24644	0.850292	1.0203	0.93333	1.06655	1.02375	0.872126	1.87253	0.851336	0.710993	0.998917	1.01098	1.00093	0.933406	0.967094	1.18284	1.0714	0.673686	1.17807	0.803484	0.835966	0.821422		0.977458	0.927729	0.946377	1.00183	1.05416	0.941745
Q8IUR0	HUMAN	TRAPPC5	TRAPPC5	Trafficking protein particle complex subunit 5 OS=Homo sapiens OX=9606 GN=TRAPPC5 PE=1 SV=1	#N/A	5	3	4	1123.4	1150.46	776.777	1201.99	1628.19	1455.07	1707.45	1468.38	1678.06	1640.76	224.93	229.733	191.37	219.752	246.133	220.956	251.004	192.18	173.385	223.329	195.693	233.969	234.272	239.926	232.722	346.229	381.138	333.665	326.983	362.518	372.392	348.478	353.816	344.207	329.484	372.038	335.543	380.94		1.04868	0.947754	0.960824	0.974933	0.893675	1.04453	1.0395	1.0652	0.954548	0.932575	0.901851	1.06392	0.912744	0.937685	1.03851	0.683223	0.966469	0.81213	0.931398	1.01194	0.987647	0.830473	1.05723	1.03063	0.972747	0.815567	1.00772	0.735804	0.992908	0.919726		0.985753	1.00357	0.996887	0.963119	0.88904	0.941541
Q99607	HUMAN	ELF4	ELF4	ETS-related transcription factor Elf-4 OS=Homo sapiens OX=9606 GN=ELF4 PE=1 SV=1	#N/A	3	3	0	720.673	638.273	978.227	507.992	1235.71	1409.58	1340	1341.07	1095.01	1140.18	253.19	285.182	270.192	229.368	236.6	258.169	256.538	280.621	175.596	259.818	186.671	229.017	227.637	213.529	223.914	0	0	0	0	0	0	0	0	0	0	0	0	0		1.08439	1.17197		1.28638	1.14071	1.06724		1.15717	1.14207	1.03462	1.08526			1.16453		1.43968		1.21877				0.842023	0.747626	0.886136		1.26581	0.922692	0.792066	1.03304			1.12818	1.16288	1.15131	1.10662	1.16682	0.941228
Q9BX40	HUMAN	LSM14B	LSM14B	Protein LSM14 homolog B OS=Homo sapiens OX=9606 GN=LSM14B PE=1 SV=1	#N/A	6	6	0	705.826	637.009	632.979	474.929	797.073	919.482	894.968	884.028	714.685	1072.32	282.801	286.994	266.88	382.918	425.421	426.85	362.786	274.012	252.324	303.524	268.215	441.016	322.476	385.412	367.906	0	0	0	0	0	0	0	0	0	0	0	0	0		1.12282	0.846418		0.800322	1.15357	1.18634		1.01168	0.78863	1.06782	1.10909			1.19033		0.942751		0.744232				0.747954	0.707354	0.896637		0.764122	1.34532	0.703639	1.22983			0.984618	1.03798	1.02019	1.03897	0.811646	0.94115
Q53GL0	HUMAN	PLEKHO1	PLEKHO1	Pleckstrin homology domain-containing family O member 1 OS=Homo sapiens OX=9606 GN=PLEKHO1 PE=1 SV=2	#N/A	9	7	2	1752.89	2129.87	1611.17	1868.18	2497.55	1825.47	2703.62	3087.04	2218.15	2869.6	925.361	1019.14	831.627	1265.86	950.238	912.225	940.481	680.837	697.405	909.882	937.842	908.312	969.861	898.464	906.661	80.7833	92.9039	98.1814	101.478	84.3916	67.9806	95.5969	85.3814	85.1051	84.8886	64.2093	80.5231	95.006		1.08251	0.983661	0.969698	1.10178	0.730904	1.02729	0.774579	1.01674	1.0004	1.3685	1.23603	1.05856	1.15625	0.986194	0.731609	0.829907	0.920455	0.89906	1.11869	0.961568	0.972846	1.01389	0.962294	0.888129	1.08924	0.736044	1.14897	0.753956	0.981964	0.967231		1.01196	0.930259	0.960896	1.07679	0.959488	0.940978
P40222	HUMAN	TXLNA	TXLNA	Alpha-taxilin OS=Homo sapiens OX=9606 GN=TXLNA PE=1 SV=3	#N/A	8	7	3	3140.35	2944.08	4432.7	3105.4	4512.13	4562.24	4249.19	4245.52	4809.71	4085.86	1833.4	1649.29	1702.35	1769.76	1894.74	2196.35	1959.54	1468.26	1333.64	1850.4	1535.95	1670.84	1646.02	1722.82	1841.35	449.446	371.844	333.789	391.496	434.477	372.204	421.361	399.536	366.614	335.964	367.99	382	391.061		0.941725	1.06545	0.948474	0.949653	1.0111	1.09098	0.962936	1.12829	1.05566	1.01902	0.940913	0.962005	1.01285	1.26465	0.952033	1.45707	1.16277	0.980206	0.863551	1.12404	1.03365	0.884391	1.02077	1.06595	1.09011	0.845417	0.905529	0.767905	0.962065	0.869179		0.985217	1.02859	1.01233	1.02959	1.07224	0.940866
P84085	HUMAN	ARF5	ARF5	ADP-ribosylation factor 5 OS=Homo sapiens OX=9606 GN=ARF5 PE=1 SV=2	#N/A	7	9	4	2593.57	2524.41	1849.78	2977.61	2961.34	2548.36	2736.72	3934.34	2859.14	2715.63	647.255	1217.16	1696.25	1335.27	1126.09	1155.89	1706.62	1129.47	1133.61	1540.41	1356.29	1172.2	1581.66	1040.42	1498.79	265.123	266.012	399.815	431.166	278.468	335.307	357.215	289.592	345.601	404.87	365.067	425.259	344.784		0.924151	1.12142	0.897615	0.886093	0.860542	0.819794	0.870878	1.24242	0.471202	0.972078	1.32857	0.690901	1.11985	0.841492	0.948173	0.722856	0.688593	1.23487	1.03842	0.723254	0.752145	0.987383	1.16359	0.965489	0.927779	0.822256	0.917027	0.825266	0.85336	1.05155		0.981061	0.935946	0.952864	0.910323	0.878218	0.94079
B4DWF2	HUMAN	IKZF2	IKZF2	Zinc finger protein Helios OS=Homo sapiens OX=9606 GN=IKZF2 PE=1 SV=1	#N/A	2	2	1	614.082	457.345	643.832	373.383	824.823	892.067	851.673	752.463	697.477	495.317	393.897	467.539	491.98	447.548	433.002	418.902	433.96	378.153	274.222	386.818	257.737	404.329	363.094	355.783	327.388	209.019	229.576	99.2946	159.327	268.564	195.489	296.962	222.101	177.244	90.6055	174.006	161.533	167.977		1.03255	1.10914	1.0758	1.34059	1.08152	1.24156	1.18655	1.24431	1.12944	1.28327	0.912272	1.39344	0.967056	1.20114	1.05615	1.20182	1.26867	1.41068	0.60268	1.63008	1.34807	0.73902	0.696982	0.845609	1.80245	1.08429	0.600513	0.786287	1.15935	0.549941		1.0725	1.21891	1.164	1.13468	1.17157	0.940678
H7BYT1	HUMAN	CSNK1D	CSNK1D	Casein kinase I isoform delta OS=Homo sapiens OX=9606 GN=CSNK1D PE=1 SV=2	#N/A	3	4	2	1301.82	1246.79	1173.54	1132.81	1751.79	1934.59	1902.08	2002.93	1863.9	1595.97	338.775	323.994	403.298	396.973	374.556	343.714	367.105	319.705	284.725	348.532	253.343	368.379	340.853	326.282	359.078	129.503	131.375	97.852	119.105	109.885	129.812	123.21	108.614	113.956	81.254	104.818	112.002	113.006		1.08579	1.01889	1.01291	0.947153	1.10435	1.09497	1.15384	1.07318	0.990364	1.1605	1.14336	1.16774	1.05868	1.0048	0.931686	0.920929	1.1511	1.17899	0.869766	0.976723	0.96543	0.740615	0.888961	1.064	1.09516	0.934615	0.911048	0.832357	1.07691	0.722233		1.03919	1.0747	1.06139	1.0653	0.971936	0.94066
P04075	HUMAN	ALDOA	ALDOA	Fructose-bisphosphate aldolase A OS=Homo sapiens OX=9606 GN=ALDOA PE=1 SV=2	#N/A	127	171	100	28239.1	30387.9	22782	30546.6	37397.8	35862	32033.7	33431.6	39472	36343.1	15276.7	10314.1	13799.7	14445.5	16450.3	15056.4	16845	13682.4	13365.7	16819.6	20605.9	17014.5	16942.1	18691.2	17775.8	12465.3	11973.5	11643.8	13027.5	12603.2	12046.2	11129.4	11188.2	12286.6	13240	12789.6	12481	12124		0.856567	0.944764	0.998707	0.579344	0.958932	0.924018	0.979169	0.946188	0.858097	0.811406	0.893947	0.973262	1.05893	0.845724	1.03959	0.777184	1.01324	0.775136	0.946464	1.02445	0.909426	1.15744	1.04207	1.05546	0.904649	0.768547	0.971798	0.750758	0.955708	1.0762		0.933346	0.87753	0.898461	0.925851	0.943333	0.940649
Q7Z5W3	HUMAN	BCDIN3D	BCDIN3D	RNA 5'-monophosphate methyltransferase OS=Homo sapiens OX=9606 GN=BCDIN3D PE=1 SV=1	#N/A	1	1	0	104.771	84.8056	168.443	71.5504	139.9	165.914	136.371	122.057	138.343	184.357	15.6242	12.5176	11.0605	13.9327	14.8617	20.1411	16.9	12.5817	5.74677	14.4766	6.62488	12.9677	13.3994	11.5601	11.4004	0	0	0	0	0	0	0	0	0	0	0	0	0		0.974772	1.19444		1.03281	1.18595	1.22622		1.3944	1.28913	1.14956	0.87246			1.66182		1.77705		0.912586				0.54661	0.754844	0.988867		1.0381	1.31778	0.474157	1.06994			1.08461	1.20984	1.1681	1.24324	1.07875	0.940615
Q7L1T6	HUMAN	CYB5R4	CYB5R4	Cytochrome b5 reductase 4 OS=Homo sapiens OX=9606 GN=CYB5R4 PE=1 SV=1	#N/A	6	3	1	931.926	931.513	940.574	899.568	1170.31	1096.88	1159.22	1354.76	1234.56	1373.8	308.98	289.92	350.274	397.339	385.579	405.776	463.107	367.287	351.226	496.908	424.554	469.01	580.82	507.875	476.786	232.797	222.732	210.345	262.939	226.175	214.927	225.272	194.716	240.79	257.483	223.123	224.943	245.093		0.990521	0.952246	1.02456	0.555586	0.937255	0.738903	0.914512	0.887472	0.592112	0.761439	1.15761	0.947723	1.1188	0.777606	0.949385	1.0095	0.990549	0.671246	0.895016	0.962372	0.828514	0.813592	0.965492	1.0549	0.95853	0.703848	1.17388	0.673069	0.898784	1.09559		0.989109	0.806746	0.875132	0.900668	0.881542	0.940511
Q14573	HUMAN	ITPR3	ITPR3	Inositol 1,4,5-trisphosphate receptor type 3 OS=Homo sapiens OX=9606 GN=ITPR3 PE=1 SV=2	#N/A	17	12	1	3233.79	3299.99	3843.47	2664.49	5739.04	5861.91	6112.21	4901.05	6034.1	4783.34	1397.73	1499.13	1081.57	1531.97	1609.73	1612.25	1676.11	1274.14	1206.59	1532.55	1183.05	1387.96	1355.77	1511.59	1391.86	23.7518	23.8751	20.2829	20.9606	23.4951	22.3813	23.2798	19.2645	19.1349	17.442	18.3223	18.469	20.3674		1.06502	1.07946	0.985411	1.05592	1.02141	1.13382	1.15259	1.18058	0.984499	1.07905	0.853984	1.22952	1.07943	1.1356	0.943561	1.17649	1.22317	0.761808	1.04453	1.20995	0.992084	0.833287	0.815603	1.05141	1.19886	0.897448	0.833474	0.849868	0.97762	0.898228		1.0433	1.10886	1.08428	1.04366	1.03447	0.940315
Q9H3H3	HUMAN	C11orf68	C11orf68	UPF0696 protein C11orf68 OS=Homo sapiens OX=9606 GN=C11orf68 PE=1 SV=3	#N/A	8	4	2	1914.14	1824.08	1438.32	1523.74	2544.07	2855.79	2437.31	2392.48	1963.53	2085.84	383.923	375.525	657.917	469.757	452.979	428.794	499.215	541.249	439.675	480.327	400.771	465.148	425.05	473.651	435.071	254.383	256.962	174.823	213.395	334.284	270.064	214.115	190.985	228.93	226.249	345.271	241.514	231.685		0.958038	1.08038	0.967584	0.844653	1.12253	1.01887	1.14144	1.12286	0.863543	1.05661	0.940415	1.08606	0.901923	0.964469	1.4593	0.769522	1.07516	1.47983	0.738896	1.41287	0.807207	0.901438	0.81522	0.771806	0.904968	1.21741	0.819884	0.988943	1.04624	0.956253		1.002	1.05007	1.03204	1.0389	1.02642	0.94009
Q9Y679	HUMAN	AUP1	AUP1	Lipid droplet-regulating VLDL assembly factor AUP1 OS=Homo sapiens OX=9606 GN=AUP1 PE=1 SV=2	#N/A	4	6	4	727.919	604.884	989.37	547.753	1006.05	1001.86	1013.48	813.016	892.59	736.791	789.809	726.954	797.14	729.824	560.536	742.023	707.159	723.337	878.861	840.791	916.921	689.901	839.38	736.682	672.749	556.514	409.489	517.309	546.02	557.931	422.692	566.931	528.873	487.234	481.415	492.37	466.48	571.061		1.00739	1.12165	0.93921	0.969784	0.995834	0.747777	0.814797	0.943377	1.05364	0.973613	0.808127	0.789346	1.05253	0.989887	0.94911	1.48465	1.07276	1.06342	0.997183	1.07549	1.01947	1.22321	0.821956	0.887222	1.09284	0.96496	0.732361	1.17243	0.920355	0.927993		1.02275	0.894314	0.942477	0.945178	1.13374	0.940015
O15021	HUMAN	MAST4	MAST4	Microtubule-associated serine/threonine-protein kinase 4 OS=Homo sapiens OX=9606 GN=MAST4 PE=1 SV=4	#N/A	5	4	3	1293.02	1318.53	1029.66	1003.86	1730.41	1910.89	1697.68	1978.39	1394.28	1455.82	668.299	628.732	838.653	844.922	965.723	761.528	811.216	638.855	545.814	746.747	439.323	805.525	806.99	901.943	782.67	114.591	112.298	86.5864	106.194	166.555	107.977	158.751	123.892	101.916	74.9007	90.8414	76.2876	96.3481		0.981083	0.899117	1.18071	0.75702	1.1043	1.16277	1.25092	0.97674	0.804661	1.01732	1.14331	1.30098	1.23026	0.916913	1.05241	0.788547	1.32755	1.00977	1.00311	1.92956	1.4353	0.528965	0.76879	0.805754	1.83914	0.769209	0.841313	0.657184	0.969888	0.867731		1.0203	1.05035	1.03908	1.06655	1.14611	0.939876
P20042	HUMAN	EIF2S2	EIF2S2	Eukaryotic translation initiation factor 2 subunit 2 OS=Homo sapiens OX=9606 GN=EIF2S2 PE=1 SV=2	#N/A	41	29	27	10571.7	10301.2	11602.6	9755.81	14659.2	15440.2	14596.6	14698.7	13744.9	12845.3	4848.54	4374.81	3625.18	5228.98	5900.55	5838.9	5410.13	4422.32	5250.82	5333.68	4851.21	4682.98	5033.07	5575.91	5478.23	3688.56	3351.89	2454.47	2912.15	3673.07	3408.51	3351.85	2863.58	2915.11	2958.69	3152.51	3068.46	2962.58		0.99573	0.994644	0.966703	0.815831	1.05328	1.10036	1.13032	1.0089	0.904173	0.975119	1.00269	1.11154	0.96572	1.08886	1.04543	1.11174	1.22319	0.676036	0.813947	1.21805	0.949614	0.904672	0.934781	0.937628	1.11153	0.824691	0.876263	0.979193	0.873299	0.981155		0.985692	1.02174	1.00822	1.01336	0.985323	0.939818
Q3YEC7	HUMAN	RABL6	RABL6	Rab-like protein 6 OS=Homo sapiens OX=9606 GN=RABL6 PE=1 SV=2	#N/A	11	8	6	2745.89	2841.73	2382.42	2636.63	3828.38	3898.99	3607.78	3643.37	3678.28	3538.53	856.419	817.801	1217.94	1050.54	1149.83	955.469	1059.93	1245.58	998.104	935.548	845.658	1286.83	1150.08	1250.56	1200.88	477.772	515.951	390.507	481.359	423.913	489.956	441.497	413.788	477.492	370.37	459.958	465.643	462.995		0.942378	0.779295	1.02837	0.681214	1.01844	0.957786	1.05521	0.882902	0.713382	0.875081	0.951674	1.1112	1.0367	0.795889	0.990608	0.852749	1.02897	1.01452	0.841033	0.912977	0.891172	0.704418	0.943739	0.960793	0.95085	1.03754	0.92429	0.831403	1.0719	0.797662		0.916681	0.919112	0.918201	0.924933	0.892263	0.939773
Q8N5A5	HUMAN	ZGPAT	ZGPAT	Zinc finger CCCH-type with G patch domain-containing protein OS=Homo sapiens OX=9606 GN=ZGPAT PE=1 SV=3	#N/A	7	9	5	1080.47	892.528	1280.92	1404.8	1744.28	1870.72	1727.21	1786.04	1470.39	1575.82	1319.05	1574.42	1359.03	1561.65	1728.25	1739.23	1592.79	1155.75	998.309	1599.34	979.881	1575.35	1453.7	1609.28	1520.52	233.893	244.402	157.811	190.101	265.048	261.489	272.882	235.792	215.993	123.513	202.045	205.872	210.124		0.990215	1.0468	1.03844	1.03049	1.07249	1.13118	1.25717	1.04251	0.863346	1.02213	1.02394	1.17502	0.913958	1.13836	0.97138	1.29845	1.1245	0.88951	0.758716	1.27428	1.13362	0.641352	1.42403	0.842979	1.31195	0.756464	0.903419	0.653414	1.0311	0.593819		1.02515	1.10677	1.07616	1.01545	1.01721	0.939646
P30414	HUMAN	NKTR	NKTR	NK-tumor recognition protein OS=Homo sapiens OX=9606 GN=NKTR PE=1 SV=2	#N/A	7	4	4	1971.26	1749.04	2302.98	1665.95	2802.98	2907.31	2585.2	2625.49	2778.16	2258.31	531.888	603.484	418.157	621.68	648.315	602.556	548.34	360.611	315.767	535.661	307.513	523.101	479.895	532.963	541.622	232.482	231.205	132.726	191.811	284.653	208.467	302.485	224.045	188.435	129.73	194.392	168.974	175.455		0.922306	1.03378	1.09419	1.16467	1.03722	1.25119	1.21051	1.05824	1.02649	1.19978	0.936678	1.34254	1.1138	1.16288	1.12878	1.23806	1.34996	0.807004	0.770704	1.6529	1.30097	0.593472	0.895602	0.991145	1.75645	0.695946	0.805683	0.609401	1.00954	0.753307		1.01676	1.14437	1.09651	1.13014	1.10187	0.939633
Q9GZP4	HUMAN	PITHD1	PITHD1	PITH domain-containing protein 1 OS=Homo sapiens OX=9606 GN=PITHD1 PE=1 SV=1	#N/A	11	14	2	2824.69	2582.91	2108.45	2243.96	2868.02	3168.84	2926.03	2602.56	2618.23	2878.8	1364	1759.78	1200.33	2160.71	2148.93	1871.04	1922.51	1760.18	2211.32	1947.92	1756.61	1825.46	1784.69	2027.58	1747.52	100.465	95.5739	57.1272	82.1089	89.2439	87.6621	69.8494	67.3321	62.9196	50.9041	82.5545	74.1572	72.8853		1.02023	1.05108	0.855801	0.949555	1.10489	1.15954	1.19234	1.03737	0.735999	1.16589	0.907442	1.29995	1.11681	1.00959	1.12287	0.779809	1.36648	0.647685	0.777016	1.21385	0.915818	0.947847	0.829928	0.912905	0.950057	0.949776	1.00376	1.1932	0.984997	0.692373		0.975702	1.08874	1.04635	1.05122	0.949786	0.939625
P10415	HUMAN	BCL2	BCL2	Apoptosis regulator Bcl-2 OS=Homo sapiens OX=9606 GN=BCL2 PE=1 SV=2	#N/A	0	3	0	0	0	0	0	0	0	0	0	0	0	311.97	486.204	233.073	464.636	319.3	495.315	342.246	285.73	237.073	415.854	202.379	339.564	328.02	315.11	274.74	0	0	0	0	0	0	0	0	0	0	0	0	0			1.35919		1.58913		1.04361		1.11861	1.01965	1.51863				1.61891				0.761783				0.661464				0.93389		0.774859	1.10984			1.35919	1.25045	1.27763	1.38573	0.711623	0.939531
Q13127	HUMAN	REST	REST	RE1-silencing transcription factor OS=Homo sapiens OX=9606 GN=REST PE=1 SV=3	#N/A	4	7	0	351.987	335.879	478.439	299.49	495.01	670.219	668.472	564.754	548.116	431.087	386.468	485.86	316.607	368.05	398.158	402.23	397.867	342.535	310.043	374.282	283.671	387.91	369.575	367.649	382.382	0	0	0	0	0	0	0	0	0	0	0	0	0		1.35042	1.00289		1.30187	1.35395	1.06687		1.06609	1.03555	0.986195	1.14089			1.07778		1.39108		0.848352				0.760099	0.87078	1.10728		0.917828	0.870866	0.830765	1.03941			1.17666	1.19719	1.19035	1.0601	0.999844	0.939488
J3KTA2	HUMAN	J3KTA2	J3KTA2	Uncharacterized protein OS=Homo sapiens OX=9606 PE=4 SV=1	#N/A	3	3	0	445.077	674.607	379.992	479.675	721.505	955.606	938.249	1271.89	787.112	730.012	254.327	386.652	186.1	263.6	370.175	337.325	283.117	345.276	209.035	368.197	225.266	255.758	338.545	316.095	253.169	0	0	0	0	0	0	0	0	0	0	0	0	0		1.30041	1.21677		1.27775	1.32446	1.2233		0.935606	0.840465	0.871109	1.76283			1.11474		0.678748		0.614997				0.744426	0.856805	1.09093		1.14102	1.01179	0.690789	0.845193			1.25859	1.19028	1.21305	1.14729	0.679391	0.939421
Q7Z6M4	HUMAN	MTERF4	MTERF4	Transcription termination factor 4, mitochondrial OS=Homo sapiens OX=9606 GN=MTERF4 PE=1 SV=3	#N/A	2	2	0	216.832	206.342	318.827	189.858	384.785	417.34	480.178	368.285	341.631	433.427	399.874	434.04	367.817	440.232	310.644	364.801	295.406	301.908	218.348	320.277	231.771	335.48	337.445	332.079	272.602	0	0	0	0	0	0	0	0	0	0	0	0	0		1.24791	1.01985		1.38211	1.08461	0.989181		0.940658	1.27331	1.40183	0.957119			1.16163		1.50684		1.17124				0.738026	0.897306	0.88785		0.961363	1.12641	0.695282	1.06827			1.13388	1.09914	1.11072	1.19847	1.1387	0.939413
Q9BTZ2	HUMAN	DHRS4	DHRS4	Dehydrogenase/reductase SDR family member 4 OS=Homo sapiens OX=9606 GN=DHRS4 PE=1 SV=3	#N/A	8	7	2	2302.62	2503.7	3378.55	2619.99	3407.86	2203.48	4104.2	3680.72	3206.95	4610.7	826.819	1424.46	1313.42	1346.31	1130.8	1092.51	564.758	820.028	1170.5	1190.83	1203	1080.48	1381.8	1193	1069.8	324.971	240.063	292.523	334.688	243.524	337.296	255.464	298.033	252.5	225.458	282.221	288.885	311.207		1.20433	0.980213	0.841537	1.17252	0.646588	0.930802	1.12415	0.464873	0.680585	1.1082	1.08007	0.800087	1.11546	0.899287	0.940593	1.40588	1.08307	1.08112	0.974926	0.811621	0.993291	0.990231	1.09023	0.941044	0.851416	0.674995	1.35296	0.963484	0.889385	0.751411		1.0087	0.867786	0.920627	0.946325	1.04859	0.939365
Q92844	HUMAN	TANK	TANK	TRAF family member-associated NF-kappa-B activator OS=Homo sapiens OX=9606 GN=TANK PE=1 SV=2	#N/A	8	5	5	1598.11	1420.26	1491.86	1239.76	1970.13	1893.41	2053.38	2122	1960.97	1910.33	504.101	595.869	408.082	683.522	669.075	618.923	627.206	533.997	632.04	702.92	445.852	571.136	592.218	731.857	622.149	323.711	292.76	228.223	319.948	330.073	297.585	318.612	366.893	308.724	360.947	287.97	314.379	348.515		1.04226	1.08351	0.931444	0.9185	0.96106	1.03134	0.897837	0.966805	0.777045	1.05361	1.07708	0.883279	0.965308	0.954037	0.868828	0.988518	0.97666	0.629036	0.688567	0.995854	1.10694	0.687257	0.821472	0.995349	0.961275	0.823128	0.969644	0.974255	0.880375	1.08901		1.01907	0.955109	0.979095	0.939885	0.867548	0.939313
P11413	HUMAN	G6PD	G6PD	Glucose-6-phosphate 1-dehydrogenase OS=Homo sapiens OX=9606 GN=G6PD PE=1 SV=4	#N/A	42	32	22	13984.8	12878.4	8867.95	14352.7	13914.6	13949	11514.8	14284.4	13872.4	13038.1	3146.6	2760.51	4343.38	3627.83	3542.4	2931.32	4236.16	3200.1	3327.46	3930.32	4897.24	4373.97	4143.18	3977.56	3918.28	1944.9	1830.26	2391.94	2068.53	1647.03	2215.13	1740.12	2008.43	2168.45	2380.94	2300.66	2556.26	2036.98		0.827534	0.979396	0.944194	0.687891	1.00247	0.88273	0.964518	1.05561	0.7841	0.904018	1.02657	0.796935	0.900686	0.730455	1.00176	0.660231	0.846853	1.08232	1.0415	0.717156	0.874517	1.22034	1.06858	0.996967	0.757689	0.797431	0.93701	0.829169	1.08995	1.03672		0.917041	0.918643	0.918042	0.87779	0.920419	0.939189
Q9BYX4	HUMAN	IFIH1	IFIH1	Interferon-induced helicase C domain-containing protein 1 OS=Homo sapiens OX=9606 GN=IFIH1 PE=1 SV=3	#N/A	5	1	2	1218.41	1208.15	1525.3	975.86	1898.83	2855.37	2273.57	1985.78	1207.15	1987.76	143.144	294.379	176.072	211.027	196.218	210.554	199.097	168.287	138.398	540.146	127.104	187.253	196.393	217.387	205.857	55.8481	46.8545	52.4481	46.2813	48.2808	51.8834	65.6936	56.9457	51.5013	53.0783	47.5138	46.8683	43.285		1.19735	2.61514	1.14253	1.42525	1.50375	0.949998	1.15101	0.963936	0.693038	1.0217	1.04579	1.03944	1.02672	1.01941	1.05407	1.25717	1.23896	0.852462	1.16353	1.07108	1.26331	0.615382	0.804315	0.635734	1.45738	0.81477	1.04683	0.670058	0.906594	1.17751		1.65167	1.19879	1.36862	0.985738	1.06599	0.939149
Q5VTB9	HUMAN	RNF220	RNF220	E3 ubiquitin-protein ligase RNF220 OS=Homo sapiens OX=9606 GN=RNF220 PE=1 SV=1	#N/A	2	1	1	147.069	138.412	185.983	225.913	292.596	277.948	287.959	464.774	290.629	331.553	21.1169	34.8779	13.0272	26.0779	27.41	25.9557	26.4678	17.1858	12.4538	28.4144	20.1357	24.8592	29.0042	24.593	30.2854	53.9488	49.4251	21.913	44.5437	46.6767	48.799	51.7937	42.0235	48.036	20.143	38.7768	39.1764	38.4455		0.984152	1.01622	1.23769	1.24738	0.949938	0.9803	1.25735	0.946602	0.75523	0.932658	1.58845	1.27348	1.14771	0.928285	0.999121	1.30294	1.39004	0.46591	0.564609	1.20267	1.08278	0.72014	1.58268	0.993279	1.33451	0.614637	1.13314	0.445402	0.889072	0.519003		1.07935	1.07631	1.07745	1.08928	0.961298	0.938967
P52306	HUMAN	RAP1GDS1	RAP1GDS1	Rap1 GTPase-GDP dissociation stimulator 1 OS=Homo sapiens OX=9606 GN=RAP1GDS1 PE=1 SV=3	#N/A	22	16	7	7526.06	8613.66	5778.46	8654.62	8856.48	8943.08	8404.73	10020	10400.9	9366.25	2167.61	1564.56	2305.8	2769.92	2589.83	2311.85	2685.31	1541.5	2298.6	2473.78	3090.85	2377.5	2493.75	2822.71	2547.62	686.999	692.847	731.485	746.258	590.918	614.362	605.907	617.971	734.688	666.313	765.356	704.336	682.632		0.948992	0.943702	1.05942	0.596851	1.00978	0.987971	0.885907	1.0244	0.826903	1.05667	1.13137	0.999082	1.0761	0.881928	1.10364	0.716055	0.990649	0.879622	1.0548	0.852101	0.891111	1.1791	1.07246	1.17439	0.873715	0.588055	1.05756	0.876872	0.906972	0.96082		0.984037	0.900981	0.932127	1.01081	0.937634	0.938855
O75915	HUMAN	ARL6IP5	ARL6IP5	PRA1 family protein 3 OS=Homo sapiens OX=9606 GN=ARL6IP5 PE=1 SV=1	#N/A	12	7	7	3916.76	3512.28	3552.33	4210.55	5481.25	4615.87	4875.81	5404.78	5165.34	4298.11	948.893	929.74	556.621	886.519	674.467	696.776	696.438	705.149	807.614	774.753	893.208	845.978	767.124	915.652	734.972	1204.9	1253.68	2004.14	1567.27	1145.44	1508.01	1296.13	1425.29	1673.06	1591.45	1622.45	1622.27	1729.17		0.889543	0.961332	0.998415	1.15364	0.842119	0.836894	0.899917	0.864157	1.17741	1.10001	0.98605	0.748148	0.93528	0.864576	0.968214	0.956337	0.719035	0.690668	1.19599	0.68355	0.850555	1.10831	1.13354	0.942366	0.77348	0.874965	0.784148	1.00211	1.04971	0.949712		0.949763	0.919346	0.930753	0.968527	0.88635	0.938753
Q96KG9	HUMAN	SCYL1	SCYL1	N-terminal kinase-like protein OS=Homo sapiens OX=9606 GN=SCYL1 PE=1 SV=1	#N/A	12	7	7	2639.53	2748.17	2554.85	2654.31	3178.73	3337.96	3308.84	3220.44	2911.79	3662.21	862.301	715.329	1050.36	1025.82	1038.14	996.616	1044.42	876.668	999.225	1074.38	1192.19	1041.27	1081.99	1239.83	1286.45	349.413	330.532	297.446	305.844	263.183	342.162	292.78	290.17	305.921	312.118	311.064	324.847	270.899		1.04093	0.893266	1.02702	0.594743	1.05009	0.863135	1.14868	0.868357	0.716939	0.852889	1.01312	1.10964	1.02676	0.828611	1.04428	0.948401	1.17303	0.873298	0.998568	0.88354	0.97414	0.991217	0.985322	0.916023	0.982901	0.728884	1.1521	0.830781	0.865735	1.04782		0.987072	0.905002	0.935778	0.94175	0.977456	0.938696
Q92615	HUMAN	LARP4B	LARP4B	La-related protein 4B OS=Homo sapiens OX=9606 GN=LARP4B PE=1 SV=3	#N/A	4	5	2	1059.84	845.482	1409.3	789.579	1518.98	1462.19	1458.84	1509.28	1414.28	1313.28	229.66	218.419	207.05	204.314	219.662	241.148	224.366	203.709	199.005	254.946	190.768	202.348	229.852	216.066	227.141	177.271	145.533	139.357	145.546	149.121	149.668	165.675	176.282	143.562	165.579	141.478	151.465	151.315		0.960405	1.13636	0.948292	0.973551	0.962612	0.979091	0.988621	1.00006	1.02365	0.91068	0.993611	0.96131	0.961396	1.07486	0.934523	1.47933	1.17095	0.922877	0.920518	0.98501	1.16442	0.850301	0.828814	0.931073	1.09435	0.907982	0.864582	0.887016	0.901916	1.09372		1.01502	0.980786	0.993623	0.980005	1.07049	0.938683
Q9UK99	HUMAN	FBXO3	FBXO3	F-box only protein 3 OS=Homo sapiens OX=9606 GN=FBXO3 PE=1 SV=3	#N/A	4	1	2	1509.13	1391.72	1425.92	1195.6	2069.48	2617.22	1933.55	2188.62	1826.36	1553.91	18.0669	17.9436	30.7506	15.3116	19.9805	20.0424	21.1369	17.2939	15.8292	20.4792	16.4122	19.2703	22.1852	17.5307	17.4936	46.2737	49.3578	36.0407	44.8584	53.8412	40.8642	38.3481	21.4724	53.7135	46.7654	43.873	32.8225	41.0565		0.934318	1.07391	1.45409	0.940945	1.26468	1.04776	1.10625	1.1084	0.947409	0.802925	1.05757	1.33618	1.21438	1.051	1.1877	0.983103	1.25269	1.61253	0.975668	1.45755	0.581285	0.860639	0.824314	0.882521	1.03813	0.906873	0.750868	0.830067	1.01051	1.266		1.15411	1.0936	1.11629	1.08531	1.10335	0.938661
Q9Y232	HUMAN	CDYL	CDYL	Chromodomain Y-like protein OS=Homo sapiens OX=9606 GN=CDYL PE=1 SV=2	#N/A	7	7	4	1447.96	1329.06	1994.25	1986.46	2039.7	2380.25	2247.14	1907.2	1971.85	1725.06	665.81	734.247	605.427	697.482	655.99	676.328	709.068	543.985	505.365	750.803	511.376	709.358	681.334	724.652	712.124	382.317	413.899	249.946	327.232	373.147	406.984	420.394	326.213	330.777	209.062	347.317	369.928	339.45		1.1017	1.06341	0.932582	1.03996	1.16696	0.929116	1.14744	1.00429	0.943024	0.987883	0.935039	1.16694	0.922587	0.957922	0.979216	1.43625	1.07789	0.857501	0.704691	1.05204	0.919715	0.724291	1.43064	0.966733	1.18525	0.770476	0.845743	0.715778	1.0047	0.589423		1.03256	1.05755	1.04818	0.984658	0.967483	0.938593
O00410	HUMAN	IPO5	IPO5	Importin-5 OS=Homo sapiens OX=9606 GN=IPO5 PE=1 SV=4	#N/A	26	34	13	6384.57	5910.28	5239.17	5703.02	7336.61	7759.18	7368.25	6779.01	8396.06	8134.74	2484.04	1928.44	2549.74	3192.03	3308.3	2963.25	3145.35	2398.84	3090.8	2589.96	3205.47	2968.07	2784.86	3570.47	3075.41	1590.15	1625.65	1500.87	1445.58	1019.83	1571.57	964.635	1174.45	1430.7	1486.26	1583.19	1521.58	1473.55		1.00431	0.823889	0.955351	0.613455	1.0576	1.0524	1.04941	1.00056	0.790195	1.01541	0.923997	1.08552	0.965286	0.942634	1.05717	0.852254	1.06182	0.811094	1.0022	0.680989	0.78424	1.01969	0.927709	1.14441	0.644135	0.763093	1.10879	0.98321	0.944169	0.992446		0.927851	0.954686	0.944623	0.968603	0.88747	0.938494
Q8NHQ9	HUMAN	DDX55	DDX55	ATP-dependent RNA helicase DDX55 OS=Homo sapiens OX=9606 GN=DDX55 PE=1 SV=3	#N/A	10	8	4	2191.72	1995.81	2457.09	1814.93	3496.77	3905.95	3891.65	3354.66	3123.56	2734.25	631.981	656.514	611.933	844.785	896.258	810.54	719.8	626.887	703.929	747.075	438.234	689.816	663.147	841.413	465.157	181.828	161.321	118.984	136.938	128.051	159.855	138.089	134.403	140.197	114.656	136.348	137.649	130.068		1.11293	1.13784	1.04735	0.999911	1.11702	1.36506	1.19421	1.0963	0.962546	1.28666	0.959359	1.20516	1.023	1.2345	1.0186	1.17353	1.35836	0.932012	0.888877	0.956615	1.00406	0.667457	0.866824	0.893269	1.03161	0.954788	0.781935	1.07213	1.05063	0.856549		1.09937	1.1545	1.13383	1.09855	0.997273	0.938466
Q5BJF6	HUMAN	ODF2	ODF2	Outer dense fiber protein 2 OS=Homo sapiens OX=9606 GN=ODF2 PE=1 SV=1	#N/A	13	11	0	1911.17	2033.83	2652.14	1783.25	3072.21	3321.67	3472.16	3301.33	3352.08	3029.84	1203.32	1393.49	1037.57	1468.79	1253.09	1316.78	1089.96	1240.76	1176.27	1052.85	818.265	1089.97	1267.31	1477.84	1226.27	0	0	0	0	0	0	0	0	0	0	0	0	0		1.13018	0.795323		1.05264	1.0812	0.946581		0.82335	0.908984	1.10952	1.07458			0.994692		1.34456		0.783775				0.618115	0.904055	1.0911		0.93727	0.986209	0.88855	0.82336			0.962753	0.975942	0.971546	1.02194	0.915483	0.938423
Q14203	HUMAN	DCTN1	DCTN1	Dynactin subunit 1 OS=Homo sapiens OX=9606 GN=DCTN1 PE=1 SV=3	#N/A	56	55	20	12502.5	13240.8	10362.1	14572.5	14742.2	14516.2	15272.9	14869.2	17367.2	15349.2	5686.86	4799.17	4602.65	5665.2	5764.46	5208.4	5705.94	4302.52	5525.27	5833.23	7877.57	5749.33	6295.21	6659.82	6151.58	2210.6	1966.03	2109.84	2012.28	1732.74	2142.25	1793.2	1897.7	2032.33	1754.56	2156.48	1960.37	2189.68		1.036	0.915898	0.979421	0.753536	0.984668	0.905099	1.0324	0.895912	0.892915	0.889514	1.00861	0.94747	0.969763	0.817791	1.03925	0.805027	1.06534	0.72268	1.01678	0.835042	0.914544	1.23689	1.13214	1.17806	0.864181	0.675555	1.04118	0.867543	0.902724	0.845558		0.977105	0.914322	0.937866	0.937903	0.942328	0.938367
Q969Q6	HUMAN	PPP2R3C	PPP2R3C	Serine/threonine-protein phosphatase 2A regulatory subunit B'' subunit gamma OS=Homo sapiens OX=9606 GN=PPP2R3C PE=1 SV=1	#N/A	1	2	0	160.32	168.308	188.178	143.449	242.288	268.699	284.396	270.402	244.901	227.295	294.254	623.575	423.019	399.962	256.508	320.389	302.984	561.112	284.899	317.216	288.563	391.624	519.625	346.675	455.938	0	0	0	0	0	0	0	0	0	0	0	0	0		1.17379	0.719725		1.41482	1.109	0.581986		0.687434	0.667627	0.907465	1.11603			0.726925		1.14523		0.959779				0.654714	0.873021	1.01079		1.2731	0.938121	0.646401	0.888549			0.946759	0.948311	0.947793	0.854513	0.919909	0.938329
Q96QR8	HUMAN	PURB	PURB	Transcriptional activator protein Pur-beta OS=Homo sapiens OX=9606 GN=PURB PE=1 SV=3	#N/A	4	6	1	674.46	725.854	554.697	720.481	912.151	952.16	916.081	871.131	969.749	862.898	619.791	620.006	530.428	602.935	538.222	596.28	589.831	506.864	585.686	759.012	815.286	667.435	701.243	625.745	656.659	239.571	262.608	210.337	229.997	212.215	286.802	245.1	184.684	217.822	156.314	224.264	255.221	189.726		1.00431	1.1479	0.979094	0.937676	1.04386	0.813988	1.28915	0.89204	0.937351	0.911859	0.955029	1.1804	1.03382	0.901793	1.00805	0.792246	1.07685	0.8022	0.945448	0.953888	0.830139	1.23301	1.02903	1.06315	1.10171	0.766564	0.946004	0.885771	1.00941	0.702618		1.04377	0.995344	1.0135	0.989757	0.947684	0.93803
O60784	HUMAN	TOM1	TOM1	Target of Myb protein 1 OS=Homo sapiens OX=9606 GN=TOM1 PE=1 SV=2	#N/A	7	4	2	966.69	896.15	1056.75	947.789	1341.73	1096.13	1204.63	1505.19	960.984	1544.62	239.146	244.364	371.471	318.012	329.152	298.049	303.922	450.738	369.511	496.359	246.785	486.536	588.041	634.345	585.478	219.731	214.739	162.603	259.75	573.995	222.33	422.54	418.315	249.675	221.229	243.185	234.957	290.456		0.897819	0.823668	0.950397	0.405501	0.816956	0.546201	0.846305	0.504333	0.396843	0.527715	1.12183	0.81741	0.988747	0.494587	0.925692	1.13456	0.836412	0.616426	0.618952	2.18493	1.59233	0.409519	1.01757	0.716227	1.60841	0.747963	1.15122	0.613173	0.807366	0.842114		0.890628	0.623859	0.723897	0.75326	1.05616	0.938006
Q8TEQ0	HUMAN	SNX29	SNX29	Sorting nexin-29 OS=Homo sapiens OX=9606 GN=SNX29 PE=1 SV=3	#N/A	7	10	3	1137.62	1176.44	1022.82	1271.08	1513.33	1335.72	1618.63	1498.4	1487.57	1867.95	666.672	720.063	730.97	871.239	850.065	722.927	799.543	574.591	661.108	664.695	725.544	760.679	786.597	742.906	801.813	81.5941	104.17	49.1443	71.8881	77.602	77.1198	85.223	57.8159	69.7088	44.0435	67.3699	72.7105	87.0561		1.06958	0.855347	0.872632	0.926597	0.88264	1.09389	0.965406	1.02887	0.857892	1.12113	0.990134	1.30403	0.899913	0.930283	0.843354	0.884005	1.02142	0.940631	0.615201	0.971441	0.723754	0.93365	1.09857	0.982977	1.06684	0.7394	1.23433	0.850732	0.978862	0.551348		0.93252	0.979481	0.96187	0.992391	0.870014	0.937883
Q9NVK5	HUMAN	FGFR1OP2	FGFR1OP2	FGFR1 oncogene partner 2 OS=Homo sapiens OX=9606 GN=FGFR1OP2 PE=1 SV=1	#N/A	9	8	2	1782.64	2020.08	1864.1	2094.17	2603.58	2650.44	2824.43	2414.14	2400.15	2224.95	1238.88	1365.73	811.646	976.953	914.043	983.89	987.502	837.616	946.159	929.03	1201.61	856.446	947.838	856.942	883.643	121.354	119.529	67.152	120.546	121.061	134.48	134.258	92.5886	129.472	73.1526	119.65	141.026	106.104		1.08482	1.0367	1.04781	1.52402	1.018	1.01998	1.08834	1.10195	1.38246	1.09018	0.927237	0.967339	0.975567	1.09792	0.968321	0.980404	0.98211	0.905712	0.543457	0.97974	0.749313	1.34087	1.10141	0.921864	1.08654	0.934692	0.854574	1.05581	0.955704	0.59202		1.05644	1.15046	1.1152	1.05843	0.925945	0.937828
Q9Y483	HUMAN	MTF2	MTF2	Metal-response element-binding transcription factor 2 OS=Homo sapiens OX=9606 GN=MTF2 PE=1 SV=3	#N/A	4	2	1	723.156	622.638	1068.1	826.687	946.922	953.93	1024.03	1151.55	1175.81	1256.56	251.109	242.956	243.717	236.994	219.391	282.161	246.555	185.094	187.898	257.359	180.333	207.777	268.753	201.547	275.818	154.925	179.523	79.0198	128.975	140.745	173.782	159.174	132.031	152.779	59.4522	131.936	154.046	165.171		1.08143	1.03479	0.957214	0.976882	1.0074	0.882128	1.0888	0.991351	1.00966	0.95291	1.2161	1.12477	0.808071	1.13452	0.826624	1.58732	0.970658	0.979942	0.495086	0.881815	0.827219	0.725087	1.22855	1.24172	0.997281	0.744229	1.327	0.755503	0.835433	0.372488		1.02448	0.989313	1.0025	1.01038	0.923875	0.937774
Q12789	HUMAN	GTF3C1	GTF3C1	General transcription factor 3C polypeptide 1 OS=Homo sapiens OX=9606 GN=GTF3C1 PE=1 SV=4	#N/A	19	27	4	4967.82	4182.58	6592.37	3894.42	7318.7	7944.78	7539.76	7478.1	7109.8	6846.23	2508.18	2340.3	3293.08	2765.82	2914.39	2875.34	2831.89	3080.46	2399.95	2563.93	1940	3246.3	2824.71	2781.28	2907.67	350.943	297.712	209.748	305.774	314.107	364.935	353.374	301.624	325.087	205.911	319.991	345.388	324.999		1.0302	0.903462	0.969851	0.824664	1.08555	1.02696	1.08873	0.997886	0.883819	0.974604	1.02178	0.888179	0.912233	1.0132	0.954647	1.44089	1.04699	1.1604	0.625752	0.937092	0.899851	0.683607	0.851201	0.971457	1.05424	1.08548	0.935444	0.845683	1.14391	0.614306		0.967839	1.00476	0.990912	0.94978	0.970654	0.937715
Q9Y5P6	HUMAN	GMPPB	GMPPB	Mannose-1-phosphate guanyltransferase beta OS=Homo sapiens OX=9606 GN=GMPPB PE=1 SV=2	#N/A	11	9	6	2402.39	2461.75	2184.53	2381.11	3047.17	3384.21	3032.22	2756.66	3129.26	3238.9	1465.07	1178.83	1537.2	1772.48	1411.42	1552.4	1783.83	1263.22	1588.49	1938.55	1711.32	1472.47	1935.67	1738.53	1635.82	412.732	365.055	305.398	422.605	390.131	370.09	376.717	350.178	362.966	316.73	369.331	356.885	340.178		0.995095	1.09522	1.04142	0.666006	1.11061	0.797408	1.06186	1.00781	0.827722	1.0014	0.904662	1.04741	1.21253	0.877061	1.05968	0.898218	1.1842	0.868474	0.876244	1.11936	1.00472	0.966846	0.979048	1.02694	1.08087	0.71368	1.06292	0.897448	0.8319	0.908756		1.04391	0.928738	0.971928	0.990066	0.988295	0.937696
Q15648	HUMAN	MED1	MED1	Mediator of RNA polymerase II transcription subunit 1 OS=Homo sapiens OX=9606 GN=MED1 PE=1 SV=4	#N/A	14	13	2	3286.33	4000	4492.96	3116.92	5018.01	5290.01	5586.17	5432.98	4925.51	4811.02	1641.93	1501.05	1755.17	1693.14	1593.09	1648.12	1535.04	1399.49	1027.21	1409.18	1084.78	1467.2	1593.55	1419.63	1488.38	199.436	141.803	105.91	126.104	129.762	144.701	145.572	126.841	137.466	122.534	118.112	118.808	135.318		1.11322	0.93913	1.08187	1.00035	1.0542	1.06169	1.13882	1.02301	1.09424	1.12837	1.0827	1.11601	0.992456	1.09837	0.929554	1.23326	1.56958	1.16971	0.833527	1.02124	0.998256	0.722934	0.855553	0.981567	1.14567	0.932668	0.958751	0.684569	0.977796	0.964354		1.04474	1.05561	1.05154	1.0631	1.07836	0.937616
Q9UNS2	HUMAN	COPS3	COPS3	COP9 signalosome complex subunit 3 OS=Homo sapiens OX=9606 GN=COPS3 PE=1 SV=3	#N/A	31	26	9	7018.76	7751.81	5937.59	7121.12	9106.19	9636.35	9578.72	9235.85	8781.33	8881.29	2509.32	2404.08	3450.22	2900.73	3227.75	2998.25	3168.09	2407.18	2841.58	2738.11	2842.84	2893.69	2714.76	3087.56	3123.83	1463.84	1503.53	1186.92	1374.81	1429.13	1381.43	1444.8	1410.9	1290.71	1012.09	1393.47	1345.7	1295.72		1.05189	0.920255	0.97729	0.807991	1.05822	1.08482	1.04598	1.06477	0.84336	0.974908	1.01424	1.13843	1.04097	1.00769	1.0551	0.803976	1.10838	1.15959	0.898704	1.0821	1.06829	0.955454	0.964231	0.964325	1.09396	0.809032	0.975303	0.955029	0.972543	0.766325		0.983145	1.01236	1.0014	1.01067	1.01093	0.937593
Q13200	HUMAN	PSMD2	PSMD2	26S proteasome non-ATPase regulatory subunit 2 OS=Homo sapiens OX=9606 GN=PSMD2 PE=1 SV=3	#N/A	41	32	28	15425.3	13325.4	12505.5	12229.1	19754.7	19187.7	19204.9	19265.2	18006	17276	4161.14	3805.65	5672.58	4826.22	5233.79	4619.1	4910.97	4374.07	4213.54	4534.2	4147.48	4941.48	4308.41	5077.25	4733.56	5295.31	5370.6	3535.03	4537.76	4903.15	5077.41	5298.02	3960.21	4372.22	3450.38	4524.49	4509.49	4286.64		0.972167	0.963411	0.994125	0.808611	0.971296	1.11206	1.15446	1.04346	0.884144	1.02546	0.975223	1.22113	1.03176	0.981449	1.02875	0.869925	1.20401	1.20529	0.803769	1.11484	0.900444	0.881241	0.850695	0.911479	1.20463	0.929387	0.874527	0.895278	1.04995	0.784523		0.976568	1.01798	1.00245	1.02113	0.997074	0.937558
Q9NZI7	HUMAN	UBP1	UBP1	Upstream-binding protein 1 OS=Homo sapiens OX=9606 GN=UBP1 PE=1 SV=1	#N/A	4	3	0	423.515	430.538	359.728	486.317	510.333	525.361	567.763	513.079	613.286	603.517	139.831	122.235	139.348	152.375	140.001	140.267	148.941	109.019	120.567	167.954	197.903	130.162	172.189	166.329	175.103	0	0	0	0	0	0	0	0	0	0	0	0	0		1.11254	0.981001		0.713961	1.02945	0.81773		0.869948	0.816736	0.890006	1.00538			0.81928		0.842402		0.813913				1.15593	1.13884	1.20174		0.636767	1.1826	0.70422	0.760262			1.04677	0.857772	0.92077	0.882851	0.937415	0.937404
Q96RQ3	HUMAN	MCCC1	MCCC1	Methylcrotonoyl-CoA carboxylase subunit alpha, mitochondrial OS=Homo sapiens OX=9606 GN=MCCC1 PE=1 SV=3	#N/A	24	17	3	4952.25	5225.92	5237.13	4169.06	8137.38	7360.52	9051.19	6390.54	6478.23	7453.06	1899.31	2366.9	2141.82	2614.66	2441.35	2282.87	1711.58	2424.11	2136.26	2060.54	1566.88	2239.12	2092.98	2148.41	1940.94	395.637	479.805	453.095	400.032	389.127	414.293	373.612	422.682	450.895	361.931	422.089	429.274	452.748		1.1123	0.999884	1.02241	1.14855	0.904532	1.18467	0.939416	0.830551	0.921646	1.26877	0.785331	1.08797	0.907079	1.10777	0.957094	1.02909	0.897114	1.03933	1.0274	0.882351	0.958438	0.760335	0.819216	0.796108	0.847172	1.17631	0.915904	1.03663	1.08654	0.820686		1.04486	1.00154	1.01779	1.00509	0.942008	0.93732
Q9Y6D9	HUMAN	MAD1L1	MAD1L1	Mitotic spindle assembly checkpoint protein MAD1 OS=Homo sapiens OX=9606 GN=MAD1L1 PE=1 SV=2	#N/A	13	20	4	2373.54	2093.23	2932.78	1992.83	3584.15	3747.88	3793.45	3432.67	3823.42	3015.65	2554.62	2685.98	2564.74	2432.28	2379.13	2480.23	2229.13	2285.49	1768.25	2301.46	1527.44	2453.45	2204.6	2395.39	2229.52	357.064	373.744	296.884	322.785	356.646	363.084	376.94	361.425	348.13	237.042	335.354	311.165	356.879		1.0584	1.01096	1.04224	1.17987	1.04568	1.04508	1.08701	0.979189	1.12217	1.06843	0.957737	1.11892	0.96636	1.08949	1.00399	1.31315	1.06898	1.12661	0.888816	1.06773	1.08204	0.670958	0.892291	1.06676	1.12849	1.00395	0.841386	0.776738	1.07773	0.70966		1.0372	1.06737	1.05605	1.04673	1.03119	0.937125
A0A1B0GVL4	HUMAN	FAM193A	FAM193A	Protein FAM193A OS=Homo sapiens OX=9606 GN=FAM193A PE=1 SV=1	#N/A	3	4	0	462.041	435.714	465.048	556.898	755.171	699.46	720.096	853.372	681.404	786.643	457.309	727.045	433.58	501.277	545.413	559.382	478.389	347.782	315.122	446.16	381.568	429.346	436.559	423.983	483.515	0	0	0	0	0	0	0	0	0	0	0	0	0		0.953554	0.99585		1.6228	0.926227	1.21739		1.06779	1.02074	1.11887	1.13004			1.24857		1.03603		0.967771				0.851677	1.24065	0.902318		0.776266	1.04168	0.703366	0.95832			0.974702	1.20855	1.1306	1.12955	0.951825	0.937099
Q92925	HUMAN	SMARCD2	SMARCD2	SWI/SNF-related matrix-associated actin-dependent regulator of chromatin subfamily D member 2 OS=Homo sapiens OX=9606 GN=SMARCD2 PE=1 SV=3	#N/A	16	13	7	3300.74	2963.59	4404.4	3002.04	5467.27	5365.82	5856.08	5478.48	5058.51	5577.34	1202.59	1115.35	1543.79	1204.84	1233.89	1117.86	1101.35	1176.33	1012.26	1145.35	688.807	1278.52	1232.01	1123.99	1067.68	626.759	706.966	480.053	646.796	657.959	701.493	708.142	712.301	793.578	541.35	670.593	762.736	844.906		1.07112	1.00361	0.987257	0.977323	0.981444	1.08119	0.872698	0.965057	1.05377	1.05574	1.00205	0.879506	0.804652	0.979524	0.834256	1.40618	0.779724	1.35275	0.597213	0.818539	0.886144	0.603567	0.958454	0.925236	0.88097	1.03076	1.02013	0.886989	1.1203	0.67347		1.02066	0.975543	0.992462	0.944214	0.920589	0.937038
Q9BY32	HUMAN	ITPA	ITPA	Inosine triphosphate pyrophosphatase OS=Homo sapiens OX=9606 GN=ITPA PE=1 SV=2	#N/A	13	4	2	4272.64	4134.44	2250.17	3487.15	5753.08	5433.33	4371.38	5241.25	4792.83	4225.56	670.442	577.284	537.273	983.571	1380.39	614.626	1163.9	504.801	600.707	461.5	625.486	778.12	143.806	484.989	1100.63	179.678	215.172	117.736	190.548	173.382	172.804	179.446	170.018	190.237	137.946	182.428	173.586	172.985		0.759833	0.800556	1.09782	1.00141	0.944421	2.39453	0.997224	2.019	1.163	1.70618	0.911034	1.24172	1.09962	1.06618	1.05276	0.535303	1.03689	0.931999	0.679431	1.00055	0.981145	1.08502	0.829575	0.833089	1.03555	0.87567	0.734486	1.04204	1.34979	0.796061		0.88607	1.47132	1.25185	1.17721	0.892906	0.937033
Q15369	HUMAN	ELOC	ELOC	Elongin-C OS=Homo sapiens OX=9606 GN=ELOC PE=1 SV=1	#N/A	2	9	5	426.6	533.58	284.452	437.847	589.614	654.074	610.243	628.799	582.558	665.214	533.66	590.138	626.377	714.812	613.386	646.535	744.922	583.339	687.976	712.336	742.756	676.428	661.66	691.32	637.614	632.434	651.541	462.165	573.555	411.919	630.994	399.016	390.491	602.088	472.834	589.766	591.053	546.761		1.03499	1.07355	1.05832	0.889389	1.10933	0.924427	1.10913	1.12266	0.804272	1.07728	1.06646	1.14525	1.00817	0.974385	1.03667	0.592496	1.11167	0.944005	0.812374	0.724054	0.686389	1.1194	0.91201	0.988033	0.701373	0.879143	1.12822	1.03684	1.01944	0.831127		1.05562	1.03099	1.04023	1.01607	0.855769	0.937023
Q7Z3K3	HUMAN	POGZ	POGZ	Pogo transposable element with ZNF domain OS=Homo sapiens OX=9606 GN=POGZ PE=1 SV=2	#N/A	20	15	2	2781.79	2677.91	3742.02	2682.89	4344.77	4558.32	4809.14	4391.36	4364.86	4325.9	1987.08	2122.54	2240.11	2526.75	2456.13	2221.94	1984.94	1959.29	1511.46	2014.55	1430.87	2643.56	2165.56	2171.21	2006.53	111.011	130.757	59.6905	93.1333	131.237	116.508	116.645	140.665	88.5103	47.9197	92.7774	95.7744	107.37		1.10688	0.952759	0.871402	1.00383	1.04915	1.1616	1.14705	0.938756	0.939769	1.195	1.01072	1.28733	0.916917	1.05085	0.913412	1.37078	1.09293	1.05944	0.587666	1.29206	1.38487	0.676717	0.982798	1.00462	1.1484	0.926628	0.995657	0.714829	1.25025	0.471779		0.977013	1.06008	1.02893	1.04486	1.06635	0.93687
Q5VIR6	HUMAN	VPS53	VPS53	Vacuolar protein sorting-associated protein 53 homolog OS=Homo sapiens OX=9606 GN=VPS53 PE=1 SV=2	#N/A	13	14	2	3130.55	3372.05	2639.86	3420.98	4294.08	4278.77	4390.47	4345.22	4348.77	4667.29	1355.94	1244.57	1815.97	1502.75	1505.59	1397.68	1476.37	1351.31	1379.02	1476.14	1492.26	1514.75	1500.17	1503.04	1589.07	291.056	324.743	346.869	294.649	197.403	316.887	210.419	258.058	301.559	314.437	323.807	350.044	318.761		1.02245	0.964323	0.901785	0.81304	0.996434	0.983556	0.947621	0.964473	0.885797	0.981703	1.01191	0.971115	0.881121	0.913062	0.968313	0.81194	0.870375	1.18632	1.03728	0.590316	0.771699	0.974852	1.05219	1.01274	0.629237	0.882773	1.08691	0.900872	0.989544	0.940294		0.962852	0.941025	0.94921	0.944717	0.891826	0.93682
Q9H9B1	HUMAN	EHMT1	EHMT1	Histone-lysine N-methyltransferase EHMT1 OS=Homo sapiens OX=9606 GN=EHMT1 PE=1 SV=4	#N/A	9	5	4	2207.14	1894.05	2502.14	1617.58	3274.04	3387.46	3275.07	2788.67	2892.23	2531.71	367.165	402.176	287.849	343.74	339.091	347.115	322.171	302.652	260.743	329.584	254.857	352.671	312.1	265.363	280.571	417.701	442.102	368.957	447.059	414.852	392.733	464.71	360.318	401.484	261.819	351.423	380.939	406.209		1.00031	1.15234	1.0201	1.40615	1.03464	1.18558	0.997862	1.12642	1.28374	1.20184	0.851752	1.1233	1.13589	1.21364	0.892901	1.2202	1.0613	1.00642	0.937453	1.05406	0.915502	0.891073	0.788836	0.883384	1.18074	1.05818	0.773268	0.911653	1.23307	0.665235		1.05758	1.15013	1.11543	1.10044	1.01229	0.936796
Q9NU19	HUMAN	TBC1D22B	TBC1D22B	TBC1 domain family member 22B OS=Homo sapiens OX=9606 GN=TBC1D22B PE=1 SV=3	#N/A	3	1	1	251.587	219.162	234.377	180.387	296.297	284.103	272.087	288.591	261.377	282.598	30.6804	34.6774	31.9149	31.6653	35.5461	37.8086	37.4223	32.1341	33.5001	36.9702	27.9354	32.617	30.9853	29.5287	37.6368	26.2911	18.8934	13.7999	16.2768	21.1462	19.0899	19.1406	16.5497	17.8699	15.8042	18.3134	16.3508	20.6585		0.918291	1.13	0.965696	1.05992	0.958845	1.08647	1.03163	1.14382	0.937753	0.967857	0.973991	1.02101	0.879607	1.15563	0.989667	0.995762	1.42078	0.975486	0.745752	1.14275	0.894354	0.85385	0.766384	0.882144	1.03437	0.982185	0.953766	1.02394	0.996944	0.854068		1.00466	1.05614	1.03683	0.989359	1.00411	0.936724
Q96RT7	HUMAN	TUBGCP6	TUBGCP6	Gamma-tubulin complex component 6 OS=Homo sapiens OX=9606 GN=TUBGCP6 PE=1 SV=3	#N/A	2	2	3	460.623	407.212	491.638	347.029	648.149	682.739	637.831	627.753	626.179	571.971	120.115	122.549	93.3768	123.117	130.203	110.47	111.651	106.879	105.312	110.369	100.712	115.005	106.843	110.511	101.605	187.013	171.269	149.117	161.412	165.039	171.023	138.37	146.391	181.495	142.757	156.942	155.59	162.61		0.98408	1.03809	1.14076	1.15264	1.05337	1.22463	1.07494	1.05014	1.12975	1.15798	0.968532	1.07649	1.01453	1.03903	0.986436	1.13302	1.17544	0.878262	0.937254	1.03732	0.92012	0.947255	0.799757	0.966104	0.869704	1.00526	0.882468	0.990518	1.08169	0.897278		1.05431	1.11115	1.08983	1.05325	1.0041	0.936597
Q96BZ8	HUMAN	LENG1	LENG1	Leukocyte receptor cluster member 1 OS=Homo sapiens OX=9606 GN=LENG1 PE=1 SV=1	#N/A	5	3	2	1029.11	1001.86	1097.36	812.009	1457.69	1625.79	1579.11	1517.95	1285.7	1153.1	221.067	324.657	203.298	270.61	257.223	303.69	266.813	180.095	160.349	266.506	198.619	217.006	229.66	237.995	213.752	59.9162	62.0744	39.9799	55.1124	91.844	51.4291	73.2298	83.9996	39.2392	53.0761	56.8131	46.3045	52.1684		1.0833	1.17333	0.796954	1.42935	1.11532	1.13247	1.04453	1.17469	0.973282	1.1914	1.04134	1.26074	1.11934	1.33704	1.15388	1.08062	1.21691	0.895052	0.811997	1.86536	1.70604	0.87445	0.799625	0.882009	1.48731	0.792898	0.791048	0.705962	0.955403	1.07798		1.01786	1.17927	1.11874	1.15386	1.20721	0.93653
B3KQ07	HUMAN	ZNF575	ZNF575	Zinc finger protein 575 OS=Homo sapiens OX=9606 GN=ZNF575 PE=1 SV=1	#N/A	0	1	0	0	0	0	0	0	0	0	0	0	0	51.1551	131.888	33.7898	58.6441	56.5974	68.7968	56.9895	63.7785	40.492	49.8722	42.5556	49.353	57.1751	56.152	50.7238	0	0	0	0	0	0	0	0	0	0	0	0	0			0.912014		2.41183		1.035		1.04217	0.935474	1.07242				1.25809				0.617914				0.778215				1.16632		0.740478	0.902519			0.912014	1.49633	1.35025	1.08866	0.698064	0.936438
Q9H1C4	HUMAN	UNC93B1	UNC93B1	Protein unc-93 homolog B1 OS=Homo sapiens OX=9606 GN=UNC93B1 PE=1 SV=2	#N/A	2	3	0	329.884	229.265	737.07	260.501	586.46	647.94	582.328	674.75	494.909	706.201	315.442	374.963	383.28	293.838	220.691	244.878	247.151	321.981	270.031	379.924	224.09	226.442	281.232	305.827	343.505	0	0	0	0	0	0	0	0	0	0	0	0	0		0.992955	1.22482		1.20883	1.10483	0.711476		0.796778	1.01694	0.947289	1.15055			0.789451		2.6364		1.23564				0.722432	0.931777	0.843893		1.03802	1.20418	0.870538	0.730017			1.10889	0.955478	1.00661	0.976056	1.53149	0.936404
P63167	HUMAN	DYNLL1	DYNLL1	Dynein light chain 1, cytoplasmic OS=Homo sapiens OX=9606 GN=DYNLL1 PE=1 SV=1	#N/A	8	8	15	2503.01	2793.77	1883.11	2853.19	3233.18	3280.64	3462.71	3635.63	3281.81	3241.7	1090.4	750.085	941.314	1308.56	1224.82	1084.84	1244.08	1002.5	1301.87	1194.78	1487.88	1289.29	1241.12	1436.29	1410.02	1906.09	1990.43	2133.77	2135.59	1810.95	1957.67	1796.92	1760.97	2116	2276.79	2198.37	2390.63	2243.02		1.07099	0.876918	0.913319	0.55053	1.01468	0.898965	0.844978	0.913104	0.800307	0.960424	1.12447	0.85912	0.921775	0.796222	0.948874	0.711039	0.822716	0.690884	0.92099	0.781649	0.76008	1.09204	1.07733	1.01504	0.775595	0.735795	1.00264	0.955514	0.946284	0.982721		0.953743	0.844451	0.885436	0.915885	0.825628	0.936364
Q9H0B6	HUMAN	KLC2	KLC2	Kinesin light chain 2 OS=Homo sapiens OX=9606 GN=KLC2 PE=1 SV=1	#N/A	0	1	0	0	0	0	0	0	0	0	0	0	0	99.257	105.794	117.758	111.319	125.565	124.655	107.926	106.787	87.4959	111.82	103.078	110.612	107.96	112.449	105.227	0	0	0	0	0	0	0	0	0	0	0	0	0			1.03017		0.974658		1.1568		0.994298	0.914431	1.02556				1.14841				1.08488				0.949636				0.983799		0.806079	1.01904			1.03017	1.04192	1.03898	1.02947	1.01726	0.936305
P0DI81	HUMAN	TRAPPC2	TRAPPC2	Trafficking protein particle complex subunit 2 OS=Homo sapiens OX=9606 GN=TRAPPC2 PE=1 SV=1	#N/A	2	2	0	160.13	148.025	146.709	130.065	173.023	189.774	190.95	180.721	166.529	161.487	153.081	291.391	270.048	213.164	197.145	152.824	184.911	165.506	162.915	182.496	168.286	211.629	179.381	198.358	185.265	0	0	0	0	0	0	0	0	0	0	0	0	0		1.10361	0.972438		1.55269	1.09682	1.0505		0.985306	0.8157	1.13585	1.04449			0.814332		0.952178		1.43897				0.896721	0.844156	0.962465		0.881906	0.933327	0.868103	1.12768			1.03802	1.17133	1.12689	0.952594	1.09595	0.936272
O95873	HUMAN	C6orf47	C6orf47	Uncharacterized protein C6orf47 OS=Homo sapiens OX=9606 GN=C6orf47 PE=1 SV=2	#N/A	0	0	1	0	0	0	0	0	0	0	0	0	0	0	0	0	0	0	0	0	0	0	0	0	0	0	0	0	248.254	196.202	287.954	225.327	251.223	206.972	257.771	192.939	196.365	197.291	237.413	231.23	254.935				0.807813				0.851449					0.807141	0.926956		0.976679		1.02128		1.18459	1.03349	0.793718				1.06043					0.811623		0.807813	0.851449	0.829631	0.903592	1.00827	0.936025
O75348	HUMAN	ATP6V1G1	ATP6V1G1	V-type proton ATPase subunit G 1 OS=Homo sapiens OX=9606 GN=ATP6V1G1 PE=1 SV=3	#N/A	14	9	8	4024.93	3819.78	4362.49	3421.81	4984.39	4433.58	4567.65	4321.5	4481.82	4915.73	933.213	863.558	717.922	1010.84	971.937	881.263	911.164	1133.64	1028.75	931.385	975.703	971.95	1062.07	1130.94	1125.9	576.165	588.607	516.699	682.017	772.796	594.018	643.867	608.108	626.171	571.583	583.704	600.159	681.975		0.916391	0.841888	0.976763	0.780579	0.889494	0.878544	0.926609	0.82361	0.843541	0.913711	0.867007	0.918168	1.06388	0.796582	0.91052	1.11221	0.89876	0.648937	0.805999	1.20549	0.948587	0.881948	0.872385	0.899172	1.00437	1.02471	0.986224	0.929899	0.878556	0.891613		0.911681	0.859767	0.879235	0.901915	0.928847	0.935866
P31947	HUMAN	SFN	SFN	14-3-3 protein sigma OS=Homo sapiens OX=9606 GN=SFN PE=1 SV=1	#N/A	9	15	7	3644.75	3643.35	3518.98	3587.4	4667.76	4440.65	4342.21	3958.63	4175.78	4178.23	1417.43	1292.7	1509.48	1348.01	1514.01	1401.16	1527.54	1228.47	1257.55	1344.95	1432.04	1598.67	1429.16	1426.36	1469.06	1502.08	1442.8	1713.11	1520.08	1525.97	1427.33	1407.65	1418.73	1459.11	1262.86	1502.99	1468.45	1375.03		0.930255	0.933003	1.02628	0.89676	0.951346	1.05028	1.00393	1.05967	0.983285	0.935124	0.848079	1.01481	1.06917	0.971998	1.05715	0.965679	1.05651	1.04714	1.20494	1.07331	0.997885	0.993419	0.984453	0.8946	0.990093	0.852201	0.895125	0.872375	1.10901	0.88825		0.96318	0.992397	0.98144	0.982803	1.04841	0.935764
A0A0U1RRH6	HUMAN	PHF14	PHF14	PHD finger protein 14 OS=Homo sapiens OX=9606 GN=PHF14 PE=1 SV=1	#N/A	13	10	2	3057.48	2626.83	4211.47	2485.94	4416.55	4634.66	4323.39	3735.06	5081.47	4276.09	1521.56	1549.92	882.169	1729.86	1810.64	1630.14	1398.28	1093.29	1051.3	1241.45	873.446	1483	1529.16	1660.7	1446.82	72.5431	79.5269	65.7809	64.4153	93.3371	71.8544	70.2014	70.8155	71.9172	89.6712	63.909	72.5279	76.5248		0.978906	0.803238	0.96499	1.00282	1.04938	1.17151	0.964147	0.904706	0.984472	1.11924	0.845695	1.0671	0.86433	1.05472	0.857536	1.48179	0.973389	0.570777	0.882652	1.2524	0.950207	0.565133	0.874666	1.15055	0.941967	0.707375	0.968197	0.680208	0.959522	1.20321		0.915711	1.01851	0.979963	0.970443	0.953764	0.935713
Q07812	HUMAN	BAX	BAX	Apoptosis regulator BAX OS=Homo sapiens OX=9606 GN=BAX PE=1 SV=1	#N/A	12	10	7	1942.31	2020.86	1568.24	1788.74	2673.04	2777.65	2451.48	3128.7	2944.56	2945.9	550.164	606.643	756.045	786.766	807.778	724.087	885.671	628.71	638.484	904.581	679.367	864.65	753.426	845.853	812.878	387.368	345.084	328.595	391.446	304.15	402.176	317.461	319.045	387.794	366.57	377.198	427.318	364.566		0.917113	1.12503	0.979421	0.754481	1.03913	1.00463	1.01574	1.10151	0.684239	0.9785	1.17046	0.871553	0.988644	0.900547	0.95266	0.791409	0.978346	0.940293	0.829907	0.768168	0.805788	0.844929	0.90268	1.10158	0.801786	0.781927	1.10208	0.794083	1.07537	0.925817		1.00719	0.983101	0.992133	0.93523	0.851263	0.935664
Q9NVM6	HUMAN	DNAJC17	DNAJC17	DnaJ homolog subfamily C member 17 OS=Homo sapiens OX=9606 GN=DNAJC17 PE=1 SV=1	#N/A	4	8	1	490.684	678.83	746.411	575.304	694.597	1292.9	1113.61	1100.4	1052.47	853.278	632.424	654.388	373.398	944.334	991.707	794.943	885.467	553.614	453.934	775.381	523.04	780.217	837.877	932.621	1021.54	44.7858	45.5819	20.0396	26.4863	42.7276	42.6645	46.8654	29.2145	38.4581	20.84	37.0715	41.7084	32.0357		1.60325	0.833133	1.04301	0.703128	1.86137	1.06557	1.1571	0.951419	0.679529	1.01467	1.58423	1.23622	0.71833	0.854152	1.00541	1.27645	1.21463	0.40121	0.54349	1.15881	0.79232	0.561997	0.983834	1.51523	1.27103	0.594849	1.22845	0.487744	0.838329	0.565196		1.1598	1.14772	1.15225	1.01322	0.849843	0.935582
Q6UWU4	HUMAN	C6orf89	C6orf89	Bombesin receptor-activated protein C6orf89 OS=Homo sapiens OX=9606 GN=C6orf89 PE=1 SV=1	#N/A	0	1	0	0	0	0	0	0	0	0	0	0	0	32.0045	28.5642	27.8138	27.5599	23.4448	28.3191	34.4098	24.1797	32.1637	33.6301	35.5352	35.8213	35.6051	28.2549	34.6589	0	0	0	0	0	0	0	0	0	0	0	0	0			1.02407		0.869808		0.713919		1.04781	0.974569	0.839227				0.862346				0.846958				1.08208				0.736296		0.979416	1.09079			1.02407	0.87718	0.913903	0.892047	0.96452	0.935502
Q9H6X4	HUMAN	TMEM134	TMEM134	Transmembrane protein 134 OS=Homo sapiens OX=9606 GN=TMEM134 PE=1 SV=1	#N/A	1	2	0	159.212	150.182	148.842	168.587	212.91	211.318	219.842	245.348	225.454	233.342	190.73	252.499	194.687	307.34	282.505	278.865	257.749	222.346	190.822	244.741	202.304	249.523	285.86	267.619	286.067	0	0	0	0	0	0	0	0	0	0	0	0	0		1.03256	0.874549		0.90227	0.992525	1.00949		0.921029	0.681548	1.09824	1.15235			0.996487		0.962153		0.695688				0.722907	1.08979	1.05892		0.794523	1.09597	0.681876	0.891638			0.953553	0.956329	0.955404	0.982156	0.793583	0.935451
H3BLT9	HUMAN	NLRC3	NLRC3	NLR family CARD domain-containing protein 3 OS=Homo sapiens OX=9606 GN=NLRC3 PE=1 SV=2	#N/A	2	1	0	193.787	164.718	275.259	190.187	299.461	326.453	308.623	244.996	299.057	227.909	13.5157	16.205	22.8199	24.6738	22.3312	19.8536	21.5121	16.637	15.9898	21.5079	17.5156	24.236	24.1188	19.0439	17.9442	0	0	0	0	0	0	0	0	0	0	0	0	0		1.0306	1.05591		0.795574	1.09014	1.09633		1.05612	0.663544	1.21135	0.818122			0.9747		1.53559		1.12033				0.859915	1.061	0.998652		0.816783	0.761066	0.785008	1.18985			1.04325	1.00954	1.02078	0.916928	1.17195	0.935393
F5GX28	HUMAN	KDM4B	KDM4B	[Histone H3]-trimethyl-L-lysine(9) demethylase OS=Homo sapiens OX=9606 GN=KDM4B PE=1 SV=2	#N/A	1	10	0	67.1166	69.3453	84.9388	54.9235	112.262	126.668	100.809	106.742	106.616	108.718	606.521	730.23	650.494	888.777	663.818	961.726	787.87	599.831	525.039	644.286	476.173	609.708	551.498	768.739	480.89	0	0	0	0	0	0	0	0	0	0	0	0	0		0.897984	1.07314		1.21629	1.12833	1.10567		1.31229	1.01024	1.48037	0.950826			1.60187		1.24487		1.08348				0.793125	0.804964	0.949706		0.999092	0.968427	0.874517	1.01554			0.985561	1.19064	1.12228	1.26083	1.04049	0.935375
O75223	HUMAN	GGCT	GGCT	Gamma-glutamylcyclotransferase OS=Homo sapiens OX=9606 GN=GGCT PE=1 SV=1	#N/A	9	8	5	3345.01	3708.83	2881.49	3354.8	3753.27	4859.87	3717.68	4567.79	4262.78	4188.38	976.208	1047.04	969.32	1062.82	1228.48	1120.08	1043.89	858.67	908.935	1066.28	1016.61	1039.29	1117.66	1067.54	1069.1	261.715	278.569	218.196	265.46	221.423	253.193	221.68	220.248	251.15	195.035	248.937	251.365	241.199		0.990518	0.982962	1.01976	0.965225	1.29484	1.13249	1.02806	0.962322	0.899926	0.979769	1.21702	1.1311	1.07787	1.03255	1.01078	0.816999	1.06266	0.893576	0.885959	0.899064	0.894291	0.937172	0.951197	1.13575	0.900104	0.791572	1.11593	0.837909	0.958081	0.791917		0.997748	1.07659	1.04702	1.04986	0.912818	0.935308
O60264	HUMAN	SMARCA5	SMARCA5	SWI/SNF-related matrix-associated actin-dependent regulator of chromatin subfamily A member 5 OS=Homo sapiens OX=9606 GN=SMARCA5 PE=1 SV=1	#N/A	62	56	25	13246.6	11648.1	19634	10895.3	19955.2	23343.1	22360.4	20714.9	22102.7	19794.9	7391.67	7893.48	7590.94	7230.74	7290.21	7924.31	6878.74	5736.69	4906.61	7298.26	5392.67	6574.62	6570.77	6629.02	6281.33	3412.83	3448.7	2849.7	2819.78	3214.55	3404.8	3188.19	3288.71	2983.21	2252.24	2856.04	2847.53	3015.91		1.12053	1.1239	1.01757	1.21556	1.16978	1.12266	1.16137	1.05929	1.13828	1.1135	1.03807	1.17634	0.961817	1.22031	0.974187	1.57736	1.16411	1.16897	0.972026	1.09647	1.12177	0.830446	0.875307	1.10762	1.08748	0.883423	0.991965	0.755594	1.01246	0.768232		1.08733	1.14573	1.12383	1.08893	1.13302	0.93526
Q96MX0	HUMAN	CMTM3	CMTM3	CKLF-like MARVEL transmembrane domain-containing protein 3 OS=Homo sapiens OX=9606 GN=CMTM3 PE=1 SV=1	#N/A	1	2	3	462.981	540.269	389.322	388.209	701.77	603.588	761.669	575.241	952.845	719.355	240.748	279.633	167.9	208.013	244.922	221.822	258.996	180.225	237.574	241.463	284.33	299.747	267.313	252.057	253.212	221.861	224.685	401.305	298.606	273.585	338.989	277.392	277.871	277.837	198.481	298.753	262.319	356.181		1.08535	0.937622	0.898422	1.08584	0.860094	0.951053	1.09616	1.0057	0.934845	0.807732	0.8197	0.726549	0.96558	0.861353	0.966056	0.776122	0.717417	0.65197	1.29767	0.884674	0.898531	1.10408	0.773904	1.35777	0.896983	0.699828	1.02506	0.92252	1.16394	0.641813		0.973799	0.999771	0.990032	0.868831	0.904352	0.935228
Q9BXW6	HUMAN	OSBPL1A	OSBPL1A	Oxysterol-binding protein-related protein 1 OS=Homo sapiens OX=9606 GN=OSBPL1A PE=1 SV=2	#N/A	4	5	0	958.37	947.56	1085.47	776.446	1240.28	1205.95	1383.26	1297.26	1055.82	1212.62	852.673	763.151	929.951	692.206	685.825	662.522	615.173	739.343	699.122	771.974	805.122	874.939	889.025	684.606	765.602	0	0	0	0	0	0	0	0	0	0	0	0	0		1.11528	0.990035		0.97872	0.972317	0.879551		0.788942	1.09353	0.887735	1.04594			0.849666		1.13904		1.19264				1.03255	0.814768	0.851273		0.948187	0.977701	0.896604	1.12208			1.05266	0.904882	0.95414	0.969218	1.12141	0.935103
Q9ULC4	HUMAN	MCTS1	MCTS1	Malignant T-cell-amplified sequence 1 OS=Homo sapiens OX=9606 GN=MCTS1 PE=1 SV=1	#N/A	17	8	9	6137.34	6931.46	5657.8	5653	8258.46	8990.07	7467.24	8390.06	7509.97	7175.2	841.189	876.953	983.218	1173.9	1397.02	1174.96	1263.15	1455.2	1041.57	1105.77	1076.62	1513.13	1130.79	1306.36	1155.38	2107.22	2313.24	1625.23	1977.45	1681.13	2031.6	1454.66	1427.08	1820.74	1365.91	1994.17	2033.01	1756.55		0.904192	0.923388	0.960922	0.732312	1.08859	1.1666	1.07221	1.05481	0.702447	0.980285	1.01593	1.22085	1.04363	0.98117	1.05246	0.865849	1.11212	0.82105	0.857741	0.887242	0.753164	0.899047	0.865113	0.909367	0.767721	1.21518	0.86883	0.869775	1.26356	0.720881		0.929501	1.0229	0.987878	0.999539	0.885173	0.935054
A0A494C028	HUMAN	DEK	DEK	Protein DEK OS=Homo sapiens OX=9606 GN=DEK PE=1 SV=1	#N/A	29	29	15	7145.31	6283.1	8636.23	5194.17	11279.4	12661.5	11922.1	12243.7	11527.2	10930.2	4291.87	4587.08	3859.02	4596.8	4999.53	4783.9	4545.44	3536.6	3521.1	4695.38	3115.63	4436.28	4469.42	4772.48	4645.02	1394.99	1543.43	1100.88	1385.63	1618.84	1726.45	1565.6	1439.5	1528.51	1924.11	1543.86	1612.91	1513.14		1.05698	1.01435	0.97792	0.990951	1.12253	1.08005	1.10456	0.981954	0.927176	0.99305	1.08549	0.987461	0.886506	1.03347	0.987738	1.28626	0.892493	0.833667	0.704326	1.03571	0.920971	0.673071	0.773609	1.02197	1.00165	0.764015	0.96904	0.760666	0.958373	1.23102		1.01642	1.05601	1.04116	0.985842	0.906642	0.935043
Q86TL0	HUMAN	ATG4D	ATG4D	Cysteine protease ATG4D OS=Homo sapiens OX=9606 GN=ATG4D PE=1 SV=1	#N/A	0	1	0	0	0	0	0	0	0	0	0	0	0	51.367	55.2787	35.3828	39.8478	36.0311	43.2638	42.3214	33.5345	33.1118	38.6396	34.8527	41.7549	42.6237	40.5208	32.7915	0	0	0	0	0	0	0	0	0	0	0	0	0			0.999852		1.43041		0.932352		1.09512	1.32919	1.03112				1.11951				0.915577				0.901861				0.86775		0.856812	1.08046			0.999852	1.15263	1.11443	1.15994	0.908719	0.935009
P61129	HUMAN	ZC3H6	ZC3H6	Zinc finger CCCH domain-containing protein 6 OS=Homo sapiens OX=9606 GN=ZC3H6 PE=1 SV=2	#N/A	0	1	0	0	0	0	0	0	0	0	0	0	0	30.9638	32.9538	24.8987	24.1721	30.9616	28.3656	26.0145	20.3636	17.8856	24.0027	16.9399	24.9277	24.6716	21.0929	21.8039	0	0	0	0	0	0	0	0	0	0	0	0	0			1.06571		1.46313		1.37468		1.15503	1.37478	1.07323				1.25942				1.10549				0.752123				0.904131		0.794111	1.10678			1.06571	1.33095	1.26464	1.23581	0.928807	0.935007
Q86Y39	HUMAN	NDUFA11	NDUFA11	NADH dehydrogenase [ubiquinone] 1 alpha subcomplex subunit 11 OS=Homo sapiens OX=9606 GN=NDUFA11 PE=1 SV=3	#N/A	6	3	3	1739.32	1313.35	1716.08	1720.58	1931.45	1980.35	2184.35	1894.04	1958.28	1931.54	335.351	316.76	450.564	495.87	419.856	388.136	385.944	341.726	408.982	409.547	290.341	363.722	403.453	427.906	355.548	190.517	213.678	210.971	197.458	126.18	214.176	126.138	156.713	209.239	192.65	215.042	192.394	226.558		1.13094	1.03516	0.998866	0.800635	1.02532	1.06122	1.02243	0.975503	0.847626	1.25335	0.98063	1.02006	0.942627	0.981043	1.02657	1.12431	0.909492	1.13884	1.00713	0.60236	0.748116	0.73386	1.12726	1.01389	0.60216	0.863739	1.00005	1.03373	0.919334	0.919674		1.05499	0.977022	1.00626	1.00741	0.894873	0.934981
P17706	HUMAN	PTPN2	PTPN2	Tyrosine-protein phosphatase non-receptor type 2 OS=Homo sapiens OX=9606 GN=PTPN2 PE=1 SV=2	#N/A	10	6	1	1767	1847.44	2232.83	1565.16	2724.03	2886.13	2748.03	2916.83	2610.05	2435.13	487.28	476.545	470.782	601.291	609.531	623.611	592.144	399.391	330.658	581.95	415.619	504.633	542.035	567.71	569.737	38.5924	26.0748	46.3974	33.5341	33.7448	31.4237	52.6535	52.8575	47.9109	61.9589	33.309	41.0309	48.6542		1.00881	1.03952	1.06842	0.851237	1.05951	1.08878	0.700756	1.05773	0.870412	1.07406	1.07078	0.581473	0.747819	1.11393	0.742799	1.2355	0.86062	0.840942	1.03467	0.752517	1.17874	0.742407	0.866056	0.958157	1.17418	0.713418	0.893945	0.590643	0.901408	1.3817		1.03892	0.951602	0.984345	0.885897	0.949342	0.934939
Q9BXP2	HUMAN	SLC12A9	SLC12A9	Solute carrier family 12 member 9 OS=Homo sapiens OX=9606 GN=SLC12A9 PE=1 SV=1	#N/A	5	1	0	555.544	456.595	729.76	439.596	723.695	598.894	763.505	743.074	734.453	832.769	29.4087	37.7148	56.4564	44.4429	37.7437	27.1022	36.2374	45.1873	33.6092	41.6507	29.8126	40.8538	50.6638	41.8428	46.8809	0	0	0	0	0	0	0	0	0	0	0	0	0		1.05501	0.896437		0.811726	0.82755	0.812348		0.779927	0.632956	0.956533	1.02678			0.583314		1.44201		1.2151				0.641648	0.868648	1.01487		0.972554	1.15072	0.723363	0.879284			0.975723	0.807888	0.863833	0.799895	1.09959	0.934906
Q9Y2Y9	HUMAN	KLF13	KLF13	Krueppel-like factor 13 OS=Homo sapiens OX=9606 GN=KLF13 PE=1 SV=1	#N/A	3	2	1	404.809	390.356	537.655	329.79	688.514	889.57	880.001	715.025	776.995	569.633	376.526	388.678	301.509	513.562	520.821	409.814	434.837	295.547	206.111	388.355	205.971	394.272	350.79	399.335	486.031	74.8159	53.9271	50.0384	55.955	66.5773	55.059	75.2627	56.0495	49.8573	50.7329	52.2687	51.2805	48.762		1.27812	0.94249	0.996722	0.943274	1.29202	1.26397	1.10071	1.0553	0.913782	1.24635	1.0385	1.07808	1.11863	0.994568	1.04493	1.35231	1.49568	0.731725	1.00034	1.33098	1.12051	0.499865	0.829488	1.12851	1.50462	0.717257	0.827337	0.500205	0.95685	1.01423		1.07244	1.13105	1.10907	1.06212	1.07592	0.934811
O95613	HUMAN	PCNT	PCNT	Pericentrin OS=Homo sapiens OX=9606 GN=PCNT PE=1 SV=4	#N/A	27	31	4	5920.29	5215.22	6137.37	4710.54	9608.66	8838.54	9470.92	7580.52	7782.66	7686.22	3286.77	3761.59	2892.37	3394.19	3563.92	3928.46	3221.92	3337.96	3347.73	3427.84	2507.73	3320.62	3006.41	2964.05	3356.91	352.684	364.674	290.26	334.874	386.153	368.708	393.659	357.513	379.764	312.28	377.373	381.979	400.685		0.985665	1.10251	0.970438	1.20985	0.919851	1.14628	0.942187	1.03628	1.05714	1.09169	0.788926	0.931879	0.85573	1.26352	0.964328	1.10231	0.90124	0.930286	0.741723	0.986767	0.913579	0.80657	0.84604	0.809964	1.00595	1.0736	0.799926	1.07674	1.06802	0.797992		1.01954	1.05089	1.03913	0.993316	0.911781	0.93478
Q86WI1	HUMAN	PKHD1L1	PKHD1L1	Fibrocystin-L OS=Homo sapiens OX=9606 GN=PKHD1L1 PE=2 SV=2	#N/A	13	13	0	2243.87	3062.22	1023.15	2229.18	2629.06	2005.45	3345.2	2244.41	3066.06	2379.91	1161.45	1972	787.147	1239.29	778.987	967.074	1427.72	889.208	644.518	927.549	939.99	1150.22	887.378	627.17	1472.14	0	0	0	0	0	0	0	0	0	0	0	0	0		1.27239	0.931683		1.98079	0.762801	0.782459		1.43408	1.16663	1.24481	0.853692			0.971385		0.38565		0.790656				0.944179	0.840235	1.16622		0.893172	0.905234	0.647391	1.15535			1.10204	1.24003	1.19403	1.05913	0.706828	0.934599
Q5VT52	HUMAN	RPRD2	RPRD2	Regulation of nuclear pre-mRNA domain-containing protein 2 OS=Homo sapiens OX=9606 GN=RPRD2 PE=1 SV=1	#N/A	14	8	3	1964.32	1807.81	2451.2	1395.47	3076.64	3341.13	3350.58	2900.42	2812.52	2342.69	801.5	879.236	1369.2	1073.66	1049.8	954.566	1021.13	1008.84	706.572	839.82	529.911	1343.48	862.323	946.605	833.309	219.357	218.157	158.429	203.239	258.987	243.088	249.091	198.386	208.269	103.853	193.262	222.369	222.195		1.08904	0.953533	0.936958	0.998286	1.08597	1.19195	1.0936	1.1594	0.910024	1.21903	0.942724	0.981442	0.91433	1.08382	0.869446	1.29964	0.986841	1.5546	0.71274	1.16513	0.892499	0.601662	0.739886	0.914154	1.12061	1.14544	0.761444	0.802243	1.52539	0.467213		0.993177	1.10584	1.06359	0.988687	1.03044	0.934547
P51114	HUMAN	FXR1	FXR1	Fragile X mental retardation syndrome-related protein 1 OS=Homo sapiens OX=9606 GN=FXR1 PE=1 SV=3	#N/A	15	14	2	3662.1	3252.38	4044.68	3471.88	5297.65	5235.82	5312.41	4820.25	5233.2	4606.69	1632.05	1887.83	1235.28	1697.01	1589.07	1705.1	1579.46	1406.2	1513.5	1740.94	1587.08	1484.1	1595.27	1651.09	1532.3	176.569	164.546	143.379	147.076	161.346	173.048	170.693	131.728	143.879	115.92	160.687	151.948	157.922		1.00279	1.09294	0.928641	1.18516	0.988328	0.997603	1.11691	0.991568	1.02458	1.06537	0.909885	1.06203	0.949277	1.07045	1.03713	1.16992	1.13963	0.775497	0.925417	1.04138	0.850213	0.996353	1.00424	0.987834	1.10171	0.882801	0.869572	0.950158	0.931705	0.748188		1.00812	1.05591	1.03799	1.01696	0.985487	0.934525
O43678	HUMAN	NDUFA2	NDUFA2	NADH dehydrogenase [ubiquinone] 1 alpha subcomplex subunit 2 OS=Homo sapiens OX=9606 GN=NDUFA2 PE=1 SV=3	#N/A	8	10	5	3397.4	3570.7	4007.67	3053.09	3661.64	3965.51	4006.46	3601.54	3247.03	2817.35	1667.59	2094.39	1767.72	1751.43	1731.17	1591.76	1528.69	1595.5	1418.96	1572.95	1128.86	1657.81	1606.38	1538.61	1430.16	546.607	576.468	577.07	559.557	511.824	631.011	519.474	613.623	549.502	555.788	543.893	517.304	627.138		1.09417	1.03141	0.960298	1.37333	1.08299	1.13516	1.10274	1.00239	1.09347	1.14844	0.983588	1.00742	0.977868	1.04374	0.950496	1.15029	0.955238	1.15913	1.00847	0.894452	1.07235	0.74021	0.876304	0.886768	0.907821	1.0462	0.769423	0.930433	1.08705	0.971282		1.02863	1.13932	1.09781	1.02929	0.997163	0.93441
Q96RS0	HUMAN	TGS1	TGS1	Trimethylguanosine synthase OS=Homo sapiens OX=9606 GN=TGS1 PE=1 SV=3	#N/A	4	4	1	648.79	501.84	690.663	391.269	946.61	994.51	900.145	676.278	787.657	673.519	363.6	319.798	396.48	447.876	512.061	447.745	461.305	388.641	358.159	417.291	296.003	363.578	372.149	400.006	408.102	22.3502	29.1956	43.1431	26.6387	25.3378	24.4105	37.3874	42.5801	38.4363	32.2386	29.9718	28.2532	29.0733		0.950914	1.06068	1.34096	0.81287	1.0506	1.30157	0.851631	1.17256	0.924206	1.13842	0.714421	1.01857	0.929368	1.13809	1.04565	1.2005	0.779751	1.00778	1.50517	0.883981	1.48553	0.752387	0.680095	0.832082	1.30437	0.987857	0.711506	0.910376	0.924151	1.12474		1.11752	1.03785	1.06772	0.986961	1.08787	0.934397
Q2YD98	HUMAN	UVSSA	UVSSA	UV-stimulated scaffold protein A OS=Homo sapiens OX=9606 GN=UVSSA PE=1 SV=2	#N/A	0	2	0	0	0	0	0	0	0	0	0	0	0	29.1559	35.3142	15.0188	37.7173	28.9041	28.1941	21.9039	33.4931	29.1584	40.67	16.7284	26.9792	37.1353	31.7425	27.0568	0	0	0	0	0	0	0	0	0	0	0	0	0			1.2718		1.10432		0.903868		0.684963	0.911742	1.17947				0.881665				0.469657				0.523119				1.04737		0.911821	0.843673			1.2718	0.897718	0.991239	0.990959	0.496388	0.934289
Q9NQP4	HUMAN	PFDN4	PFDN4	Prefoldin subunit 4 OS=Homo sapiens OX=9606 GN=PFDN4 PE=1 SV=1	#N/A	5	2	4	919.919	895.112	823.036	852.843	1022.78	1007.2	999.989	1067.26	942.702	1000.76	264.743	214.418	265.045	287.175	371.321	337.368	373.582	254.951	314.354	311.885	329.633	307.521	296.352	324.371	328.071	450.341	405.022	280.607	369.384	341.247	397.616	352.775	317.016	360.754	335.22	405.518	377.947	361.073		0.977717	0.986152	0.976303	0.677971	0.984763	1.17408	1.07606	1.18123	0.837093	0.90802	1.04349	1.09611	0.999659	1.06673	1.09745	0.906911	1.21875	0.838047	0.759402	0.923512	0.857936	1.04227	0.939756	0.921705	0.954709	0.806132	0.978473	0.993958	0.972354	0.907201		0.980057	1.01882	1.00429	1.00693	0.935262	0.934286
Q9UBI1	HUMAN	COMMD3	COMMD3	COMM domain-containing protein 3 OS=Homo sapiens OX=9606 GN=COMMD3 PE=1 SV=1	#N/A	1	0	0	33.1249	25.7842	24.9811	27.0351	41.7054	41.4299	42.3096	49.7841	36.2992	42.313	0	0	0	0	0	0	0	0	0	0	0	0	0	0	0	0	0	0	0	0	0	0	0	0	0	0	0	0		1.01449				0.993394						1.19371					0.848125							0.917857	0.870373			1.01457					1.01449	0.993394	1.00394	1.19371	0.848125	0.934266
Q96C23	HUMAN	GALM	GALM	Galactose mutarotase OS=Homo sapiens OX=9606 GN=GALM PE=1 SV=1	#N/A	8	4	5	2364.36	2073.83	2201.53	1364.89	3722.97	3528.17	2265.38	3309.68	2620.4	1778.59	654.753	927.186	259.35	434.957	452.54	556.599	377.65	686.163	397.868	390.876	325.316	371.285	398.376	292.623	315.105	510.917	667.351	282.211	493.984	504.925	618.09	395.927	387.517	508.74	227.687	549.149	455.87	476.856		0.608486	1.16551	1.09087	2.76468	0.947676	1.34938	1.32534	1.12608	1.95234	1.29695	0.88899	1.43097	1.05923	1.65966	1.17751	0.992086	1.09553	0.773329	0.605131	1.08269	0.830933	0.970027	0.615066	0.703847	0.848967	2.046	0.477734	1.18636	1.1071	0.488219		0.954955	1.50263	1.29725	1.35224	0.907104	0.934161
P43405	HUMAN	SYK	SYK	Tyrosine-protein kinase SYK OS=Homo sapiens OX=9606 GN=SYK PE=1 SV=1	#N/A	42	38	17	15085.5	15598.1	10726.5	14089.1	16812.8	12645.7	16899.3	18802.3	15232.9	17779.4	3974.62	2636.53	5153.04	4431.59	3657.09	3148.77	3868.12	3935.28	3584.21	3599.06	4019.54	4287.92	4741.69	3982.65	4903.39	1656.61	1749.75	2215.54	2197.13	1802.13	1456.83	1943.33	1758.16	1895.47	2065.27	1901.78	1991.18	2033.96		1.00515	0.792294	0.941818	0.580403	0.752145	0.80507	0.723866	0.851526	0.87497	0.975568	1.11833	0.869412	1.09171	0.693169	0.944954	0.699171	0.823132	1.13439	1.10085	0.895438	0.873591	0.884859	0.91835	0.90603	0.965598	0.86631	1.05749	0.789026	0.943939	1.02619		0.913086	0.742602	0.806534	0.938302	0.915918	0.934116
O14908	HUMAN	GIPC1	GIPC1	PDZ domain-containing protein GIPC1 OS=Homo sapiens OX=9606 GN=GIPC1 PE=1 SV=2	#N/A	2	3	0	396.289	400.858	307.487	390.464	437.968	496.272	470.722	507.185	459.297	412.621	174.774	172.81	142.326	169.454	166.941	203.14	204.45	150.06	141.834	216.115	205.671	198.972	183.674	197.41	177.963	0	0	0	0	0	0	0	0	0	0	0	0	0		1.07479	1.15973		0.927348	1.13312	0.895851		1.09714	0.937885	0.909336	1.15804			1.0901		0.771468		0.76376				1.10369	0.979654	1.0487		0.805264	0.942126	0.761117	1.06774			1.11726	1.01336	1.048	1.02384	0.879638	0.9341
A0A2R8Y4T7	HUMAN	IKZF1	IKZF1_Isoform_1	DNA-binding protein Ikaros (Fragment) OS=Homo sapiens OX=9606 GN=IKZF1 PE=1 SV=1	#N/A	2	1	1	321.968	280.816	339.922	145.506	276.887	434.177	389.67	345.619	383.11	234.812	106.327	91.6683	22.498	90.0312	146.626	28.7405	79.9758	89.7825	45.9216	81.6042	51.7984	107.059	71.3256	94.939	98.2712	28.2599	43.7861	20.517	30.7737	42.7457	36.9182	39.6451	33.3687	32.2008	21.2462	28.1814	30.3204	30.4187		1.40732	0.925442	1.0603	1.03958	1.56806	1.66283	1.21563	0.906976	1.20581	1.02101	1.24823	1.44178	1.01331	0.325935	0.927949	1.12784	0.930533	0.255141	0.675578	1.40752	1.09875	0.587426	0.482779	1.38363	1.30542	1.01819	0.848041	0.52078	1.21412	0.699588		1.13102	1.27862	1.22327	1.02629	0.868969	0.934069
A0A286YFF7	HUMAN	PPT1	PPT1	Palmitoyl-protein hydrolase 1 OS=Homo sapiens OX=9606 GN=PPT1 PE=1 SV=1	#N/A	13	11	3	3207.82	2534.04	3558.99	2111.07	3598.21	3190.44	3695.17	3722.68	3713.69	3450.32	1477.49	997.199	1572.95	1374.83	1492.59	1625.88	1305.44	1745.71	1494.94	1285.11	1076.43	1602	1718.84	1529.61	1772.16	293.201	291.769	303.989	302.765	350.145	299.163	264.996	395.282	324.38	319.417	356.59	279.122	352.079		1.02695	0.767898	1.02782	0.595863	0.886674	0.891878	0.947917	0.780049	0.882855	0.821514	1.03459	0.924487	0.959331	0.971521	1.12988	1.23966	0.929026	0.939895	0.963207	1.10946	1.25248	0.643209	0.735326	1.03209	0.839657	1.04312	0.958899	0.893283	0.957255	1.01209		0.940889	0.820476	0.865631	0.960597	1.01099	0.933966
Q9NQT4	HUMAN	EXOSC5	EXOSC5	Exosome complex component RRP46 OS=Homo sapiens OX=9606 GN=EXOSC5 PE=1 SV=1	#N/A	5	3	1	558.208	560.028	499.623	464.976	935.145	1060.41	1071.35	980.531	908.017	1054.13	281.227	348.369	441.198	358.287	402.494	389.238	329.107	283.313	222.222	325.961	173.672	359.346	295.007	295.568	326.569	109.369	121.859	56.8772	84.4466	92.346	118.134	111.409	89.7392	105.09	57.0934	93.1363	102.59	94.1751		1.14565	1.06623	1.06818	1.13952	1.13395	1.31657	1.20076	1.07652	0.919901	1.17197	1.04853	1.23862	0.858351	1.27321	0.946676	0.893591	1.11167	1.44317	0.578124	0.938643	0.912147	0.568085	0.831625	0.97099	1.1324	0.926724	1.12724	0.726894	1.17543	0.580321		1.09335	1.17346	1.14342	1.06532	0.920776	0.933954
Q9H867	HUMAN	VCPKMT	VCPKMT	Protein-lysine methyltransferase METTL21D OS=Homo sapiens OX=9606 GN=VCPKMT PE=1 SV=2	#N/A	1	1	0	234.329	340.566	294.022	262.472	311.021	481.275	409.488	472.726	281.508	403.646	141.067	165.022	167.164	251.217	271.964	197.223	262.435	145.567	133.528	254.081	145.243	233.362	185.558	226.048	206.425	0	0	0	0	0	0	0	0	0	0	0	0	0		1.31659	1.23334		0.801035	1.5474	1.32015		1.27389	0.684756	1.21944	1.51992			0.957344		1.02287		0.811434				0.705028	0.913114	0.905111		0.706601	1.29781	0.648163	1.13277			1.27497	1.23562	1.24873	1.09536	0.846445	0.933927
J3QS41	HUMAN	HELZ	HELZ	Probable helicase with zinc finger domain OS=Homo sapiens OX=9606 GN=HELZ PE=1 SV=1	#N/A	12	4	1	1841	1698.12	2332.45	2145.51	2879.25	3074.34	2707.48	2772.71	3207.96	2808.76	552.007	437.265	438.351	423.128	393.569	471.006	467.665	384.296	421.411	431.584	511.198	425.151	462.952	406.806	450.182	77.3784	72.8297	49.0451	77.8334	86.6226	93.6872	72.7234	71.3126	69.3304	44.7777	79.1997	90.4187	80.996		0.940341	0.980916	0.80892	0.993828	1.06776	0.894515	1.09311	1.06292	1.25462	0.961697	0.962999	0.849748	0.908129	1.07052	0.924071	1.3181	0.902821	0.996297	0.572239	1.01068	0.832048	1.16187	1.21246	1.11417	0.848508	0.87344	0.975517	0.957796	0.966296	0.522449		0.910059	1.02243	0.980288	0.990254	0.970578	0.933828
A0A494C0G7	HUMAN	DIMT1	DIMT1	rRNA adenine N(6)-methyltransferase OS=Homo sapiens OX=9606 GN=DIMT1 PE=1 SV=1	#N/A	10	11	3	1949.79	1894.92	2653.35	1560.1	3571.6	3844.95	3875.28	3263.22	3195.49	3253.32	954.861	1071.51	1180.13	1058.3	1233.05	1302.96	1109.18	1074.56	858.948	1140.44	778.493	1272.85	1102.53	1153.18	1127.5	187.465	227.271	139.492	182.452	166.939	189.569	196.391	153.526	179.683	127.451	166.526	164.2	158.088		1.08503	1.01126	1.11505	0.950141	1.07653	1.09339	1.1764	0.983547	0.846706	0.938428	0.913658	1.41036	1.13223	1.15538	1.0334	1.38026	1.16334	1.04646	0.865632	1.03596	0.952726	0.690315	0.811558	0.894693	1.21873	0.952843	0.910886	0.761657	1.12867	0.790911		1.07045	1.056	1.06142	1.06145	1.01924	0.933744
Q6S8J3	HUMAN	POTEE	POTEE	POTE ankyrin domain family member E OS=Homo sapiens OX=9606 GN=POTEE PE=2 SV=3	#N/A	165	243	198	26855.7	32540.5	21221.6	33111	34686.2	32561.4	34480.6	36008.5	40538.7	35516	21636.8	20519.9	17793.1	19078.2	18704.8	19038.7	19737	16258.8	18226.6	21398.1	29060.5	18833.1	21255	21882.5	24964	17368.8	20718.9	23606.6	21142.9	17246	19924.1	17086.1	19899.1	22495.7	22718.6	22675.6	22882.7	21038.5		0.994073	0.942626	1.02436	0.903939	0.938742	0.823982	0.907265	0.86945	0.953142	0.84043	1.03812	0.943457	0.962763	0.838689	1.03256	0.714577	0.790907	0.783818	1.07495	0.785314	0.906125	1.28017	1.11492	1.16873	0.778035	0.71623	1.02392	0.802914	0.829633	1.03451		0.987021	0.888676	0.925555	0.944166	0.905123	0.933612
P54136	HUMAN	RARS1	RARS1	Arginine--tRNA ligase, cytoplasmic OS=Homo sapiens OX=9606 GN=RARS1 PE=1 SV=2	#N/A	38	28	15	8693.82	8074.5	8086.99	7408.19	11693.2	12411.1	11996.2	11561.9	11544.7	11147.8	3035.35	2444.04	3144.3	3577.15	4106.14	3366.46	3774.99	3472.52	3725.69	3525.86	3276.31	3848.99	3407.68	4019.97	3701.24	1385.41	1423.38	1040.94	1382.89	1188.76	1388.07	1101.89	1100.24	1428.24	1188.99	1407.7	1384.72	1364.8		1.02591	0.950462	1.0389	0.658837	1.0614	1.10689	1.00969	1.01762	0.818235	0.964288	0.988774	1.03537	1.00592	0.907493	1.02396	0.964556	1.00775	0.847606	0.757178	0.864704	0.800314	0.88319	0.883594	0.987303	0.801516	0.936082	0.953358	1.00433	1.03757	0.864868		1.00509	0.970885	0.983713	0.963434	0.875042	0.933577
O75376	HUMAN	NCOR1	NCOR1	Nuclear receptor corepressor 1 OS=Homo sapiens OX=9606 GN=NCOR1 PE=1 SV=2	#N/A	19	23	9	3529.61	3170.31	4029.95	2914.29	5215.5	4970.82	5283.05	5010.06	4630.18	4737.12	2442.66	2468.68	2917.67	2814.07	2758.15	2675.21	2438.09	2092.6	1565.5	2154.22	1460.29	2418.03	2262.97	2469.3	2288.44	507.124	556.873	420.766	538.137	582.442	587.251	653.158	533.098	489.916	399.761	448.622	468.189	486.394		1.01295	0.920513	1.02645	1.05489	0.953086	1.17858	1.23038	1.04181	1.04377	1.20247	0.960609	1.16673	1.12748	1.14314	0.939932	1.20299	1.0625	1.24674	0.88157	1.22031	1.11692	0.62399	0.869949	0.887774	1.36847	0.894182	0.908277	0.668949	1.03324	0.83756		0.986638	1.09175	1.05233	1.08345	1.05072	0.93355
Q6PD74	HUMAN	AAGAB	AAGAB	Alpha- and gamma-adaptin-binding protein p34 OS=Homo sapiens OX=9606 GN=AAGAB PE=1 SV=1	#N/A	2	0	0	531.476	438.942	463.621	435.836	581.654	544.526	521.223	509.241	583.686	522.827	0	0	0	0	0	0	0	0	0	0	0	0	0	0	0	0	0	0	0	0	0	0	0	0	0	0	0	0		0.896105				0.936168						0.875504					0.955508							0.898243	1.00349			0.898862					0.896105	0.936168	0.916136	0.875504	0.955508	0.933533
P35475	HUMAN	IDUA	IDUA	Alpha-L-iduronidase OS=Homo sapiens OX=9606 GN=IDUA PE=1 SV=2	#N/A	4	3	1	446.902	410.336	608.587	447.136	591.397	1480.25	718.316	820.335	677.742	868.44	211.962	213.454	212.306	129.414	169.233	148.302	204.881	209.752	152.423	274.35	206.811	152.58	251.993	172.267	192.567	172.165	222.761	125.569	164.775	169.235	228.311	163.894	172.039	211.211	83.3005	174.288	189.209	189.063		1.21461	1.33433	1.11672	1.03816	2.50297	0.823083	1.20713	0.99646	1.0309	0.62942	1.38711	1.17778	0.871197	0.721281	0.921495	1.41988	0.910272	1.03257	0.663911	0.894779	0.909607	1.00585	1.0432	1.146	0.866542	1.02015	1.46846	0.741325	0.742089	0.440427		1.22188	1.31356	1.27918	0.962741	0.976695	0.933524
Q93075	HUMAN	TATDN2	TATDN2	Putative deoxyribonuclease TATDN2 OS=Homo sapiens OX=9606 GN=TATDN2 PE=1 SV=2	#N/A	3	1	1	196.556	221.731	231.008	183.005	367.782	400.073	334.791	327.903	314.092	333.158	29.7242	31.0359	23.2781	27.5926	22.7495	26.7067	26.781	23.7274	20.6876	19.6078	20.7848	20.6323	26.3237	17.2643	28.3836	153.548	163.457	163.586	154.309	143.315	159.291	169.265	160.936	155.462	167.472	142.113	152.987	164.531		0.910299	0.817313	0.979233	1.29367	1.0878	0.948271	1.00335	1.11631	1.239	1.15015	0.89157	1.02959	0.971969	1.11322	0.895151	1.10454	0.967177	0.970301	1.0304	0.902718	1.01371	0.866376	0.87502	0.854018	1.06618	0.989029	0.905856	0.862321	0.860017	1.05488		0.902281	1.08988	1.01953	1.04152	0.979319	0.933415
A0A3B3IS55	HUMAN	ABLIM1	ABLIM1	Actin-binding LIM protein 1 OS=Homo sapiens OX=9606 GN=ABLIM1 PE=1 SV=1	#N/A	15	17	4	3914.61	4058.12	2508.14	4096.26	4489.68	4637.23	5499.28	3629.05	2502.38	4093.71	1900.7	2935.78	2323.62	2348.77	2764.92	2239.73	2200.42	2715.06	2667.58	1534.21	2395.46	2516.71	2005.46	2443.86	2268.14	353.953	494.428	196.909	366.032	356.369	470.379	301.662	280.2	313.255	168.701	313.135	364.602	287.524		1.22487	0.685175	0.960718	1.31111	1.03286	1.23481	1.4426	0.982704	0.848848	1.04896	0.808309	1.51636	1.12258	1.00026	0.960349	0.62918	1.08553	1.03772	0.603897	1.09294	0.859342	1.06981	1.02757	0.557362	0.925163	1.21254	0.911805	1.19134	1.12396	0.517388		0.956921	1.20082	1.10936	1.04367	0.911204	0.93339
Q8IZ07	HUMAN	ANKRD13A	ANKRD13A	Ankyrin repeat domain-containing protein 13A OS=Homo sapiens OX=9606 GN=ANKRD13A PE=1 SV=3	#N/A	15	10	5	3638.57	4016.81	3075.82	2915	4780.56	5245.15	4887.66	5023.01	4117.28	4250.71	891.569	964.48	1095.51	1210.79	1114.55	1033.08	1098.19	957.69	818.281	1134.01	880.173	987.934	1075.22	1076.55	1097.39	691.277	727.583	780.813	738.293	643.04	702.665	745.591	745.721	720.157	1008.82	700.064	735.629	724.524		1.0224	1.04704	0.986413	0.890519	1.09718	1.02908	0.962454	1.01398	0.823199	1.11794	1.05072	0.996585	1.01125	0.953858	0.958891	0.803571	0.946856	1.0115	1.0695	0.880784	1.02143	0.812677	0.761556	0.861254	1.02125	0.88425	0.889166	0.755531	0.912174	1.3818		1.01862	0.998643	1.00613	0.987492	0.935187	0.933373
Q86WV6	HUMAN	STING1	STING1	Stimulator of interferon genes protein OS=Homo sapiens OX=9606 GN=STING1 PE=1 SV=1	#N/A	10	27	7	2567.94	2140.7	3052.73	1682.78	3405.85	3290.27	3517.94	3282.89	2013.51	2062.97	2876.81	2748.31	1754.02	2239.96	2199.62	2431.53	1541.79	3467.95	1848.7	2898.97	1609.85	3344.05	3568.47	1757.96	2600.7	786.512	577.022	967.761	1049.64	889.675	981.455	815.361	988.525	959.506	1062.41	685.766	694.492	954.597		1.03291	1.09711	1.16368	1.04009	0.966066	0.832441	1.1903	0.583486	1.08872	0.847707	0.963896	0.699807	1.273	0.920206	0.831691	1.29665	0.953875	0.663804	1.17369	1.07899	1.19887	0.609245	0.714762	0.591192	0.988862	1.31244	0.605714	0.699636	1.26554	1.28848		1.0979	0.922476	0.98826	0.946432	0.996447	0.933328
Q9GZM8	HUMAN	NDEL1	NDEL1	Nuclear distribution protein nudE-like 1 OS=Homo sapiens OX=9606 GN=NDEL1 PE=1 SV=1	#N/A	2	5	0	808.598	704.762	801.264	505.615	1164.31	1291.98	1173.1	1154.14	953.329	964.787	277.551	273.275	327.89	274.16	252.8	283.4	258.488	291.684	245.262	254.019	220.064	259.234	253.078	219.579	254.702	0	0	0	0	0	0	0	0	0	0	0	0	0		1.00755	1.0477		1.12713	1.10965	1.04268		1.06614	1.14476	1.13078	0.991262			1.16889		1.05892		1.35239				0.907657	0.668202	0.818793		1.20306	0.828634	1.01159	1.06921			1.02763	1.0864	1.06681	1.10892	1.10632	0.933248
O14772	HUMAN	FPGT	FPGT	Fucose-1-phosphate guanylyltransferase OS=Homo sapiens OX=9606 GN=FPGT PE=1 SV=3	#N/A	3	5	0	393.6	366.134	470.571	408.763	537.728	531.681	475.378	487.06	509.701	569.56	454.629	268.778	544.289	510.639	514.95	473.84	466.511	366.667	432.68	466.398	411.94	459.377	471.894	460.948	568.157	0	0	0	0	0	0	0	0	0	0	0	0	0		0.884049	0.932175		0.537198	0.988755	1.02921		0.9324	0.908652	1.0206	0.905773			0.947049		1.23878		1.08785				0.82333	1.07607	0.947878		0.732845	1.0592	0.864784	0.918142			0.908112	0.871891	0.883965	0.945518	1.04999	0.933153
P10747	HUMAN	CD28	CD28	T-cell-specific surface glycoprotein CD28 OS=Homo sapiens OX=9606 GN=CD28 PE=1 SV=1	#N/A	2	1	1	256.573	224.431	271.566	128.461	424.89	483.202	414.281	290.363	358.787	201.023	26.7563	35.1127	60.04	33.072	40.9034	46.3038	30.1197	53.014	37.1452	31.2246	27.6421	39.2999	36.5003	37.484	24.606	104.586	107.124	68.5366	94.7843	73.2096	93.935	82.5345	78.6462	94.6361	73.7939	86.1982	90.1014	96.6956		0.97503	0.950131	1.01325	1.06844	1.13724	1.24465	1.00574	0.916512	0.814166	1.00635	0.683383	1.14696	1.01484	1.40898	0.922908	1.12916	1.11978	1.82695	0.733809	0.783842	0.84205	0.84112	0.534136	0.844424	0.883681	1.61316	0.473119	1.13029	1.19586	0.790097		0.979471	1.07452	1.03888	0.999654	1.03953	0.933095
P11274	HUMAN	BCR	BCR	Breakpoint cluster region protein OS=Homo sapiens OX=9606 GN=BCR PE=1 SV=2	#N/A	18	6	3	4000.67	3600.39	3379.61	3594.47	5685.2	5192.37	5138.32	4455.27	4714.17	3933.18	1216	1075.57	1086.34	981.364	1049.09	1022.84	1098.29	1040.73	894.53	967.454	1263.75	1090.34	977.858	1017.24	1072.01	212.162	187.39	148.405	184.335	178.256	198.945	182.949	166.424	191.671	197.57	225.36	195.252	178.167		0.903806	0.946287	1.02657	1.05204	0.913313	1.02614	1.06553	1.07426	1.18939	0.959892	0.783661	1.00365	0.987282	1.00046	1.20701	0.889247	1.13632	1.06257	0.794845	0.954725	0.891355	1.2361	0.945782	0.8292	0.979858	1.01796	0.691827	0.874958	1.06648	1.05817		0.958889	1.02626	1.00099	1.01876	0.995024	0.93303
Q9NRY5	HUMAN	FAM114A2	FAM114A2	Protein FAM114A2 OS=Homo sapiens OX=9606 GN=FAM114A2 PE=1 SV=4	#N/A	24	18	11	6316.68	6805.46	5234.87	5995.53	7932.42	8301.42	8264.1	9622.07	7563.64	8288.33	1746.89	1740.88	1617.49	2001.58	1852.17	2158.37	2303.35	1878.65	2348.06	2321.13	2128.84	2258.65	2458.16	2226.56	2534.91	1191.25	1126.81	961.652	1158.22	1118.85	1166.63	1066.49	977.032	1069.85	913.606	1078.87	1112.78	1019.98		1.04181	0.964507	1.00325	0.723395	1.04652	0.769639	1.09401	0.957119	0.725891	0.831725	1.21301	1.05667	1.08612	0.896875	1.01171	0.797868	1.1171	0.672122	0.901791	1.0492	0.916214	0.884603	0.913803	0.95351	1.0001	0.780643	1.04487	0.975696	0.938543	0.856736		1.00319	0.918135	0.950031	0.974571	0.905557	0.932988
O15169	HUMAN	AXIN1	AXIN1	Axin-1 OS=Homo sapiens OX=9606 GN=AXIN1 PE=1 SV=2	#N/A	2	3	0	409.44	508.542	456.96	512.262	532.346	637.507	516.27	544.225	581.539	533.897	250.681	199.993	191.929	176.446	164.83	194.599	210.909	144.542	120.701	196.105	238.358	159.179	188.475	158.878	186.172	0	0	0	0	0	0	0	0	0	0	0	0	0		0.969802	1.10269		1.12455	1.19754	0.926836		1.18593	1.40957	0.992151	1.02231			1.09423		0.995575		1.07921				1.34028	1.11606	1.09241		0.812755	1.00291	0.678696	0.895059			1.03625	1.10872	1.08456	1.12957	1.13836	0.932982
Q9NSE4	HUMAN	IARS2	IARS2	Isoleucine--tRNA ligase, mitochondrial OS=Homo sapiens OX=9606 GN=IARS2 PE=1 SV=2	#N/A	28	34	15	8032.36	7499.21	8142.07	5791.12	12237.9	12393.8	12889.9	11231.3	9462.65	9473.45	5812.89	6060.61	4832.82	6423.38	6026.83	5507.32	4432.77	5787.61	5138.46	4888.99	3364.12	5418.08	5196.21	5587.56	4431.75	1674	1707.02	1677.96	1675.02	1657.71	1944.12	1823.56	1907.24	1819.19	1610.63	1770.36	1701.85	1823.56		1.05328	0.963948	1.03204	1.19495	1.01274	1.18829	1.10292	0.873997	1.14611	1.26648	0.917744	0.968407	0.950256	1.08586	1.00434	1.04845	0.949676	0.952874	0.95192	0.940432	1.08199	0.663294	0.745723	0.773225	1.03452	1.14113	0.774108	1.01314	1.06827	0.913727		1.01642	1.07458	1.05277	1.04846	0.941235	0.932979
Q9BW27	HUMAN	NUP85	NUP85	Nuclear pore complex protein Nup85 OS=Homo sapiens OX=9606 GN=NUP85 PE=1 SV=1	#N/A	14	8	1	2923.95	2393.64	4156.92	2298.48	4926.38	5381.08	5233.49	4009.27	5024.94	4890.89	1194.79	1025.21	1299.35	1216.68	1117.06	1169.98	1017.37	1034.42	997.725	1073.79	836.783	1103.88	1143.12	1015.91	971.433	21.8573	22.9085	17.7898	14.1104	13.9313	20.2766	10.6275	8.78799	19.4934	15.6018	16.5101	19.0817	14.0963		1.06234	1.02904	1.17508	0.982479	1.0923	1.0705	1.22229	0.974966	1.14499	1.16597	0.813838	1.38094	0.850587	1.12121	0.995241	1.56346	1.31758	1.24519	1.07239	0.839791	0.529748	0.801908	0.864482	1.02001	0.640633	0.991311	0.992796	0.956142	1.05787	0.94049		1.08882	1.06851	1.07612	1.06754	1.05287	0.932967
Q9Y653	HUMAN	ADGRG1	ADGRG1	Adhesion G-protein coupled receptor G1 OS=Homo sapiens OX=9606 GN=ADGRG1 PE=1 SV=2	#N/A	1	2	0	282.709	202.219	197.121	263.553	532.427	786.574	420.764	413.982	617.302	239.16	411.516	367.9	338.68	235.567	265.355	189.319	421.14	189.183	230.652	471.136	367.78	375.117	228.17	201.396	392.349	0	0	0	0	0	0	0	0	0	0	0	0	0		0.790276	1.71965		1.34284	1.47734	0.968551		1.53717	1.50204	0.859824	0.777538			0.691016		0.812992		1.23619				1.3424	1.08698	1.15941		0.690521	0.449188	0.841881	1.36918			1.25496	1.33147	1.30597	0.957604	1.13053	0.932861
Q9Y3E7	HUMAN	CHMP3	CHMP3	Charged multivesicular body protein 3 OS=Homo sapiens OX=9606 GN=CHMP3 PE=1 SV=3	#N/A	3	3	1	1135.4	1195.35	1195.62	1104.89	1519.54	1315.99	1607.99	1571.98	1511.96	1579.19	277.707	257.91	294.585	335.928	328.476	310.847	307.065	274.213	299.717	302.51	283.217	281.818	307.188	323.151	355.173	45.3972	47.1604	53.3693	45.3757	40.0667	44.192	45.9248	39.5849	47.1656	52.9394	47.0282	47.4433	57.9836		1.05821	0.920871	0.894754	0.785106	0.866044	0.999915	0.838344	0.934736	0.845369	1.0226	1.03451	0.894656	0.8608	0.946249	0.892149	1.02596	0.861207	0.896748	1.01244	0.760086	0.750946	0.862141	0.948102	0.995013	0.871216	0.834733	1.03925	0.912368	0.857883	1.00429		0.957945	0.884829	0.912247	0.928048	0.881361	0.932857
A0A590UJ43	HUMAN	CSNK1A1	CSNK1A1	Casein kinase I isoform alpha OS=Homo sapiens OX=9606 GN=CSNK1A1 PE=1 SV=1	#N/A	8	6	8	3218.53	2823.18	3091.95	2353.83	4503.67	5087.08	4682.19	4261.72	4013.16	3884.33	835.267	769.285	975.857	1050.73	1205.34	1074.13	1094.75	864.689	1080.69	971.397	772.981	1081.07	961.162	1067.67	1034.87	459.629	483.821	292.355	389.775	444.802	470.148	490.461	395.665	389.039	307.899	393.831	411.534	400.489		1.03964	0.951202	0.958197	0.753291	1.12954	1.18028	1.15797	1.07199	0.817902	1.02888	0.946277	1.19164	0.960009	1.0518	0.97	1.02354	1.13206	0.955569	0.720065	1.09554	0.974517	0.756911	0.779193	0.891088	1.208	0.846712	0.862482	1.05822	1.0586	0.758349		0.983012	1.05861	1.03026	0.995216	0.951171	0.932829
P55735	HUMAN	SEC13	SEC13	Protein SEC13 homolog OS=Homo sapiens OX=9606 GN=SEC13 PE=1 SV=3	#N/A	10	12	8	2556.19	2143.77	2680.25	2308.79	3156.05	2869.38	2753.86	2689.57	2721.21	2485.15	1620.76	1415.65	1099.19	1620.8	1660.17	1501.19	1526.63	1327.58	1293.6	1465.95	1466.05	1472.85	1525.38	1621.54	1458.88	801.68	670.256	695.973	700.339	923.524	673.964	882.956	818.687	710.136	636.514	674.428	677.256	728.213		0.872565	0.954851	1.01053	0.922085	0.909168	1.08136	0.959059	0.994376	1.05569	1.05572	0.852194	0.953783	0.996592	0.977806	0.95972	1.14054	1.1408	0.715963	0.990379	1.31419	1.165	0.954912	0.982474	0.862219	1.25646	0.864725	0.787425	0.84259	0.959342	0.905768		0.945983	0.973209	0.962999	0.978785	1.06026	0.932625
Q9H869	HUMAN	YY1AP1	YY1AP1	YY1-associated protein 1 OS=Homo sapiens OX=9606 GN=YY1AP1 PE=1 SV=2	#N/A	0	1	0	0	0	0	0	0	0	0	0	0	0	94.7502	102.255	123.912	117.69	110.79	107.191	108.315	92.7583	98.8364	119.598	107.855	112.161	109.628	105.003	111.074	0	0	0	0	0	0	0	0	0	0	0	0	0			1.1016		0.941852		1.02046		0.997669	0.872725	1.08402				0.987313				1.14133				0.993434				0.854378		0.910362	1.03309			1.1016	0.986661	1.01539	0.981353	1.06738	0.93261
Q9UII4	HUMAN	HERC5	HERC5	E3 ISG15--protein ligase HERC5 OS=Homo sapiens OX=9606 GN=HERC5 PE=1 SV=2	#N/A	3	3	0	506.869	521.933	720.709	510.78	738.706	1587.05	1038.25	996.171	731.205	717.051	286.901	667.003	308.396	369.429	255.042	324.238	291.628	348.91	261.619	1720.38	202.082	292.486	370.022	348.793	306.501	0	0	0	0	0	0	0	0	0	0	0	0	0		1.4055	5.0337		1.9516	2.14842	0.746235		0.853283	0.839452	1.08092	1.34854			0.948698		1.40106		0.902344				0.591276	0.992961	0.989845		1.02089	0.970685	0.765479	0.855794			3.2196	1.42489	2.02312	1.0544	0.964895	0.932608
O75438	HUMAN	NDUFB1	NDUFB1	NADH dehydrogenase [ubiquinone] 1 beta subcomplex subunit 1 OS=Homo sapiens OX=9606 GN=NDUFB1 PE=1 SV=1	#N/A	1	1	1	414.639	373.488	462.311	352.96	746.665	722.068	764.474	616.645	636.823	495.777	78.4608	81.2486	95.3424	93.213	68.5545	74.7658	72.7046	91.0202	78.4827	95.8307	61.1518	92.0118	86.2566	82.1955	80.7733	76.3406	85.3352	95.7231	98.3486	87.1388	95.9992	85.9378	116.757	94.8607	99.7527	85.8576	97.5314	97.9599		1.02385	1.15354	0.970485	0.978013	0.967058	0.825211	0.982132	0.875167	0.944456	1.12203	0.825865	0.873033	1.00617	0.899978	0.878378	1.17319	0.781013	1.14767	0.979308	0.891485	1.1945	0.736103	0.895694	0.85289	0.879198	1.09564	0.663988	0.944719	1.10757	1.02053		1.04929	0.925516	0.971933	0.935702	0.98618	0.932529
Q96A19	HUMAN	CCDC102A	CCDC102A	Coiled-coil domain-containing protein 102A OS=Homo sapiens OX=9606 GN=CCDC102A PE=1 SV=2	#N/A	2	1	0	570.153	559.725	878.796	385.359	591.624	526.912	518.011	296.427	715.737	543.761	30.0449	22.5134	9.04479	28.3224	22.4177	20.9209	28.3607	12.852	12.5687	24.2129	17.6162	26.1523	20.9	15.705	18.9662	0	0	0	0	0	0	0	0	0	0	0	0	0		0.875575	1.30713		1.21538	0.89062	1.21022		1.53105	1.62197	1.52898	0.50104			1.12941		1.55556		0.488281				0.951006	0.682125	1.20978		0.693814	0.919098	0.678517	1.41183			1.09135	1.21182	1.17166	1.19535	0.998282	0.932528
O95999	HUMAN	BCL10	BCL10	B-cell lymphoma/leukemia 10 OS=Homo sapiens OX=9606 GN=BCL10 PE=1 SV=1	#N/A	7	3	1	1762.76	1701.64	1697.57	1339.48	2530.76	2676.49	2397.53	2523.05	1897.37	2068.36	545.54	622.942	496.63	896.239	879.828	729.406	771.802	446.016	309.914	557.555	371.596	566.933	606.906	671.272	639.208	86.876	82.206	72.2309	75.0656	95.408	76.068	117.294	94.3824	77.0987	113.379	71.6982	81.076	70.1923		0.947357	0.872368	1.01936	0.974674	1.05758	1.37661	1.00574	1.20759	0.853569	1.40228	0.996955	1.08689	0.992483	1.14125	0.947962	0.980011	1.14863	0.777043	0.955004	1.26144	1.24788	0.581411	0.773283	0.749725	1.55081	0.69785	0.817289	0.484901	0.887041	1.49904		0.946363	1.12444	1.05766	1.0602	0.993061	0.932493
Q9NVT9	HUMAN	ARMC1	ARMC1	Armadillo repeat-containing protein 1 OS=Homo sapiens OX=9606 GN=ARMC1 PE=1 SV=1	#N/A	5	4	2	988.271	1029.21	922.417	816.85	1319.42	1407.93	1314.21	1234.55	1312.61	1306.37	600.449	548.123	516.236	757.994	752.989	707.991	682.242	493.381	644.886	642.784	609.455	605.702	660.305	729.497	724.987	138.459	173.941	112.064	148.719	186.433	158.502	187.557	188.528	144.749	119.97	140.318	141.835	138.916		0.996049	0.911841	1.03116	0.777557	1.06708	1.06818	1.12913	0.967816	0.851786	1.07528	0.935674	1.23912	1.05944	1.00434	0.999589	0.914425	0.986348	0.732323	0.79832	1.32811	1.34303	0.864561	0.809772	0.994841	1.33611	0.699901	0.990111	0.914824	0.859237	0.854634		0.979682	1.00195	0.993601	1.0236	0.995302	0.932429
A0A0A0MR08	HUMAN	USP19	USP19_Isoform_1	Ubiquitin carboxyl-terminal hydrolase 19 (Fragment) OS=Homo sapiens OX=9606 GN=USP19 PE=1 SV=6	#N/A	0	2	0	0	0	0	0	0	0	0	0	0	0	112.17	137.643	110.057	152.568	129.741	149.377	152.988	108.101	137.351	172.71	121.039	149.313	145.205	158.503	119.673	0	0	0	0	0	0	0	0	0	0	0	0	0			1.22379		0.975314		0.919319		1.08404	0.794816	1.08107				1.05845				0.779843				0.857657				0.765985		0.973242	1.058			1.22379	0.992891	1.05062	0.978113	0.81875	0.93241
Q7Z591	HUMAN	AKNA	AKNA	Microtubule organization protein AKNA OS=Homo sapiens OX=9606 GN=AKNA PE=1 SV=2	#N/A	13	7	4	2727.18	2672.88	2760.39	2095.78	4470.2	4906.81	4518.58	4738.63	5324.1	3326.36	459.2	480.202	360.144	459.169	459.474	438.554	382.943	381.634	407.691	410.839	322.18	372.941	383.909	391.79	390.615	368.326	425.698	311.062	361.412	392.76	424.078	414.56	369.885	434.089	280.48	387.393	414.838	376.076		1.01082	1.05676	1.09769	1.23518	1.09767	1.18186	1.07237	0.985009	1.18116	1.18108	1.06005	1.07647	0.91391	1.12805	0.979608	1.02236	0.931393	0.926364	0.786589	0.99318	0.935334	0.828713	0.776206	1.19102	1.0483	0.98164	0.744118	1.04866	0.959281	0.709255		1.05509	1.11442	1.09217	1.07433	0.917704	0.932311
F8VWW7	HUMAN	SPRYD3	SPRYD3	SPRY domain-containing protein 3 OS=Homo sapiens OX=9606 GN=SPRYD3 PE=1 SV=1	#N/A	0	1	1	0	0	0	0	0	0	0	0	0	0	166.842	189.903	159.137	180.289	181.848	172.369	156.622	150.273	132.954	171.377	124.01	161.269	167.8	175.551	179.053	101.375	70.4403	76.2513	68.9098	97.4666	73.1334	99.6957	80.9125	80.8642	73.4246	84.3354	74.3011	89.9544			0.984164	0.984615	1.09056		1.0443	0.890484	0.899435	0.958123	1.03535		0.857692	0.839057	0.989864	1.02688		1.23436	0.913875	0.928447	1.18677	0.985203	0.712149			1.21391	0.862969		0.763514	0.926119	0.89403		0.984389	0.981193	0.982259	0.95116	0.993467	0.932108
Q13630	HUMAN	GFUS	GFUS	GDP-L-fucose synthase OS=Homo sapiens OX=9606 GN=GFUS PE=1 SV=1	#N/A	8	8	1	1984.05	1907.97	1464.45	1140.75	2793.52	2984.44	2543.41	2577.18	2513.55	2433.05	592.026	756.162	553.293	842.254	938.672	848.114	877.382	807.449	921.071	802.297	582.82	771.356	779.848	841.203	837.573	68.4652	67.5244	42.2846	60.1035	91.292	62.2686	67.3836	60.1117	54.8596	41.0315	66.0944	56.8817	48.9158		0.910466	0.978958	1.03707	0.922665	1.06835	1.14536	1.17713	1.07058	0.722387	1.02771	0.922557	1.27648	1.1362	1.03486	1.24945	0.75254	1.29427	0.675125	0.79935	1.72579	1.13635	0.711153	0.586198	0.899779	1.27382	0.985245	0.870961	1.12389	0.941204	0.775661		0.975498	1.07682	1.03882	1.05281	1.01351	0.932094
Q9UBR2	HUMAN	CTSZ	CTSZ	Cathepsin Z OS=Homo sapiens OX=9606 GN=CTSZ PE=1 SV=1	#N/A	10	9	5	3747.31	3050.85	6823.27	2669.2	4890.83	4448.1	4841.3	4661.2	4526.78	5904.79	1164.51	778.47	968.64	890.601	692.686	723.455	635.248	1221.11	832.218	915.585	643.987	585.636	1339.04	1035.59	1047.55	630.714	368.677	702.161	795.019	814.667	548.236	658.464	916.162	754.419	1391.68	728.715	753.825	1089.13		0.989874	0.802632	0.818706	0.682432	0.909478	0.607232	0.594953	0.55688	1.02085	0.780731	0.953048	0.400094	0.862766	0.634205	0.790812	2.00738	0.68446	0.849143	0.761996	0.884088	0.994232	0.564541	0.78527	0.925564	0.714575	1.07046	1.20732	0.72955	0.513388	1.51027		0.870404	0.670195	0.745273	0.777501	0.963692	0.93205
Q92506	HUMAN	HSD17B8	HSD17B8	Estradiol 17-beta-dehydrogenase 8 OS=Homo sapiens OX=9606 GN=HSD17B8 PE=1 SV=2	#N/A	8	10	1	1216.01	1240.75	1138.79	856.445	1975.08	1830.93	2011.9	1755.97	1430.84	2133.01	1254.23	1623.76	962.078	1609.85	1205.71	874.498	932.799	1265.2	982.63	1373.55	715.279	1116.1	1218.75	1253.39	1062.05	16.0995	14.9218	20.2154	22.1856	10.6951	19.6509	16.0077	22.5245	17.0823	20.9618	13.6157	15.3107	19.9212		1.01864	1.16594	0.969707	1.37833	0.927014	1.02347	1.11552	0.791808	1.06466	1.36652	0.889064	0.847064	1.25941	0.742319	0.772917	0.927069	0.913917	0.816662	1.14756	0.607123	1.27864	0.607166	0.697214	0.724445	0.908703	1.07397	1.07996	0.834107	0.947401	1.18993		1.05143	1.04723	1.0488	0.991707	0.899734	0.931967
O43293	HUMAN	DAPK3	DAPK3	Death-associated protein kinase 3 OS=Homo sapiens OX=9606 GN=DAPK3 PE=1 SV=1	#N/A	3	2	0	957.477	977.435	954.104	1073.82	1409.69	1472.83	1336.15	1338.65	1496.22	1442.45	376.719	281.456	253.198	293.129	337.852	352.214	332.228	226.092	267.176	295.776	379.369	305.762	325.132	313.609	361.695	0	0	0	0	0	0	0	0	0	0	0	0	0		0.947833	0.886941		0.843998	1.04479	1.01311		0.99625	1.12966	0.879005	0.949604			1.05618		0.986199		0.759264				1.13761	1.10994	1.06138		0.677979	1.02324	0.801179	0.916884			0.917387	0.974539	0.955488	1.00361	0.961025	0.931768
Q92997	HUMAN	DVL3	DVL3	Segment polarity protein dishevelled homolog DVL-3 OS=Homo sapiens OX=9606 GN=DVL3 PE=1 SV=2	#N/A	1	0	0	95.7749	92.6468	104.45	89.4111	121.816	129.97	127.231	128.312	111.435	113.467	0	0	0	0	0	0	0	0	0	0	0	0	0	0	0	0	0	0	0	0	0	0	0	0	0	0	0	0		1.04446				1.06694						1.05333					1.10868							0.949053	0.914777			0.931465					1.04446	1.06694	1.0557	1.05333	1.10868	0.931765
Q8N4C8	HUMAN	MINK1	MINK1	Misshapen-like kinase 1 OS=Homo sapiens OX=9606 GN=MINK1 PE=1 SV=2	#N/A	11	7	4	2747.4	3143.27	2082.2	2975.35	3561.02	3397.76	3286.11	3747.88	3066.91	2815.85	831.099	619.706	674.179	912.495	874.621	806.297	815.149	760.965	1027.38	865.846	972.928	856.804	1054.66	1058.17	987.053	130.158	139.274	105.284	133.499	129.925	138.087	147.458	128.726	132.837	124.787	143.868	128.953	115.005		0.9228	0.837945	1.08902	0.599737	0.954153	0.846438	1.13206	0.788882	0.804318	0.883091	1.05247	1.14179	1.09445	0.780315	1.17945	0.706949	1.06706	0.652455	0.863134	1.06515	1.05531	0.941577	1.01019	0.861245	1.20889	0.736444	0.790741	0.994272	0.829194	1.02302		0.949923	0.864254	0.89638	0.990841	0.907376	0.93175
A6NC98	HUMAN	CCDC88B	CCDC88B	Coiled-coil domain-containing protein 88B OS=Homo sapiens OX=9606 GN=CCDC88B PE=1 SV=1	#N/A	23	23	3	3996.18	3326.12	4023.59	2536.73	4750.6	5591.42	4778.27	4747.97	3584.06	4334.09	1701.36	1829.79	2818.75	2351.66	2544.57	1615.2	2323.37	2374.38	1885.28	2210.09	1313.69	2556.69	1990.99	2055.17	2579.62	298.41	296.844	365.503	324.998	365.748	328.881	356.527	347.414	322.21	272.494	308.677	313.27	313.802		1.00582	1.00068	1.02766	0.828485	1.17699	1.15212	1.04894	1.05197	0.770336	1.06478	0.999446	0.946761	1.03656	0.731324	0.984501	1.099	0.951757	1.27626	1.16574	1.16653	1.10805	0.59481	0.692879	0.754444	1.13712	1.07507	0.912324	0.85361	1.15761	0.869098		1.01139	1.0517	1.03658	0.933386	1.05174	0.931518
Q9BVC5	HUMAN	C2orf49	C2orf49	Ashwin OS=Homo sapiens OX=9606 GN=C2orf49 PE=1 SV=1	#N/A	2	4	0	365.27	314.968	375.029	342.425	523.508	560.465	568.16	567.188	501.215	432.309	342.976	762.17	413.987	404.52	405.288	486.78	472.833	410.521	330.183	455.532	522.896	422.404	434.509	365.252	447.089	0	0	0	0	0	0	0	0	0	0	0	0	0		1.08529	1.09604		1.83383	1.07059	0.975148		1.13767	0.825222	0.9733	1.08344			1.17122		1.10264		0.99608				1.25812	1.00678	0.957417		0.987739	0.825793	0.794441	1.01633			1.09067	1.25431	1.19976	1.0133	1.11895	0.931417
P49321	HUMAN	NASP	NASP	Nuclear autoantigenic sperm protein OS=Homo sapiens OX=9606 GN=NASP PE=1 SV=2	#N/A	30	27	15	6974.33	6441.76	10841.4	5609.03	10038.4	12287.4	10666	11093.4	11411.1	10085.7	4017.39	4013.22	4641.98	4228.35	5002.51	5704.74	5389.75	3674.37	3172.07	4667.68	3352.53	4372.35	4186.67	4304.12	4533.32	1632.57	1648.28	717.188	1180.81	1315.5	1467.63	1384.04	1218.14	1090.33	735.819	1114.64	1100.32	1144.18		1.06252	1.07516	0.971557	0.924413	1.22404	1.15229	1.30776	1.24149	0.925374	0.973967	1.1051	1.46873	1.05218	1.31404	0.99322	1.61618	1.45473	1.06924	0.639064	1.1722	1.08544	0.772228	0.836165	1.13674	1.23327	0.846362	1.00471	0.73066	1.00714	0.655665		1.03641	1.17	1.1199	1.11894	1.11558	0.93134
O95163	HUMAN	ELP1	ELP1	Elongator complex protein 1 OS=Homo sapiens OX=9606 GN=ELP1 PE=1 SV=3	#N/A	15	17	3	2414.36	2349.77	2113.05	1897.67	3405.17	3729.45	3412.32	3310.59	3187.58	2932.65	1420.71	1431.78	2296.98	1953.37	1962.44	1934.35	2009.13	1731.62	1563.69	1940.18	1460.53	1949.83	1820.25	1725.84	1888.98	290.997	228.196	236.632	256.523	218.556	260.679	233.074	213.21	266.347	238.372	248.86	236.22	244.642		1.0021	1.07092	1.10779	0.790302	1.09523	1.08321	1.08422	1.10898	0.784191	1.0782	0.972224	0.949112	1.06693	1.06771	1.03506	0.887066	1.21032	1.26787	0.984199	0.90902	0.886783	0.806169	0.796648	0.9361	0.9694	0.955802	0.861235	0.863114	1.07625	0.991436		1.06027	1.03239	1.04284	0.993346	0.99306	0.931248
Q9UBW5	HUMAN	BIN2	BIN2	Bridging integrator 2 OS=Homo sapiens OX=9606 GN=BIN2 PE=1 SV=3	#N/A	62	49	41	13737.7	15909.3	7582.9	14749.5	12806.4	13346.6	12716.4	15276	16609.8	12409.2	6085.74	4353.48	6131.9	4708.48	4970.6	4922.11	6603.53	4274.45	4905.87	5810	7716.87	6070.61	6221.64	6265.5	7130.39	2796.73	2692.26	3884.84	3439.58	2861.9	3111.74	3154.45	2881.85	3018.68	3447.55	3545.08	3975.14	3138.56		0.992973	0.888491	0.848695	0.665752	1.04218	0.760126	0.874857	1.00984	0.930658	0.720042	1.19284	0.756921	0.967028	0.75271	0.996691	0.511546	0.786294	0.937717	1.09221	0.804615	0.810223	1.1801	0.99501	1.297	0.886867	0.653667	0.968984	0.750227	0.928345	0.969269		0.910053	0.870552	0.885365	0.902413	0.874672	0.93117
E7EVC7	HUMAN	ATG16L1	ATG16L1	Autophagy-related protein 16-1 OS=Homo sapiens OX=9606 GN=ATG16L1 PE=1 SV=1	#N/A	8	7	4	1426.76	1534.83	2028.72	1397.26	2086.26	2152.02	2041.08	2311.18	1876.84	1804.18	1021.7	1045.43	920.514	1044.56	1090.78	1089.08	1161.89	883.587	1233.32	1074.92	1295.17	1001.56	1072.86	1184.42	1122.72	135.539	183.813	104.205	122.173	200.159	166.105	160.539	127.896	156.766	163.822	150.649	146.471	182.271		0.978342	0.954069	0.953733	0.927897	1.03152	0.968151	1.01055	1.03126	0.906837	0.927127	1.10781	1.11828	0.743274	0.96664	0.916516	1.37002	0.824591	0.817026	0.633962	1.21773	0.778093	1.14956	0.943589	0.89962	0.976688	0.784251	0.86479	1.09467	0.888957	0.99666		0.962048	0.993876	0.981941	0.955212	0.970139	0.931153
Q96K58	HUMAN	ZNF668	ZNF668	Zinc finger protein 668 OS=Homo sapiens OX=9606 GN=ZNF668 PE=1 SV=3	#N/A	4	2	0	1141.09	917.372	1285.3	795.378	1545.74	1559.96	1447.29	1520.2	1431.09	1088.4	472.657	372.881	104.56	210.708	216.777	280.578	289.666	385.329	270.449	232.268	336.007	464.074	488.5	216.319	350.294	0	0	0	0	0	0	0	0	0	0	0	0	0		0.936308	0.660408		1.06021	1.0092	0.616362		0.823606	1.3439	0.599106	0.983476			0.797768		1.2488		0.297295				0.955369	0.772788	0.925832		1.09561	0.70413	0.768966	1.3195			0.798358	0.877344	0.851016	0.931064	0.833821	0.931137
B4DJL6	HUMAN	INTS14	INTS14	Integrator complex subunit 14 OS=Homo sapiens OX=9606 GN=INTS14 PE=1 SV=1	#N/A	4	3	2	683.304	585.69	703.568	540.935	1136.8	1306.01	1239.97	1278.35	1204.78	1120.43	424.695	389.049	509.308	427.538	359.433	382.959	358.296	280.819	345.437	419.937	244.116	363.161	323.293	336.554	395.13	265.178	324.677	186.709	223.94	301.729	266.751	256.054	258.875	245.497	145.451	224.264	229.537	232.847		1.09076	1.19416	1.06187	1.10632	1.14885	1.02211	1.15381	1.01887	1.20769	1.21577	1.12452	1.40436	0.968634	1.08901	0.970033	1.10886	1.147	1.4483	0.807595	1.3051	1.11974	0.694184	0.852542	1.0598	1.10754	0.798555	0.985596	0.982306	1.03271	0.629134		1.1156	1.08999	1.09959	1.14	1.09011	0.931023
Q92574	HUMAN	TSC1	TSC1	Hamartin OS=Homo sapiens OX=9606 GN=TSC1 PE=1 SV=2	#N/A	5	1	0	1117.33	1132.16	1099.13	1146.55	1602.18	1534.85	1596.02	1804.36	1450.31	1567.62	64.3595	60.0683	54.7045	56.3831	59.1773	57.4949	59.8152	46.2636	55.0984	56.1439	70.3103	53.957	63.2457	52.1264	58.3031	0	0	0	0	0	0	0	0	0	0	0	0	0		0.996158	0.969809		1.0376	0.957974	1.02221		1.03323	1.11172	0.97394	1.12619			0.993145		0.977226		0.944945				1.21451	1.01938	0.905209		0.799139	0.978429	0.951749	0.932033			0.982984	1.01275	1.00283	1.05125	1.04556	0.93099
Q99570	HUMAN	PIK3R4	PIK3R4	Phosphoinositide 3-kinase regulatory subunit 4 OS=Homo sapiens OX=9606 GN=PIK3R4 PE=1 SV=3	#N/A	18	11	2	4582.41	4501.52	4034.72	3681.88	6126.67	7106.23	6627.22	6358.03	5591.44	5949.99	1120.26	1201.08	1615.83	1304.66	1038.11	1101.23	1218.62	1126.79	1061.83	1168.56	1253.82	1256.43	1158.37	980.717	1318.59	228.885	243.102	151.879	200.634	166.977	234.503	199.477	167.231	196.368	129.68	194.943	189.579	183.615		1.0817	1.01388	1.05236	1.0421	1.15988	0.900697	1.25674	1.05732	0.971976	1.13197	1.03776	1.30282	1.07523	0.955462	1.04473	0.888321	1.22663	1.40195	0.813941	0.894855	0.896214	1.08785	0.810635	0.912639	1.06902	0.977643	0.971162	0.921282	1.09012	0.694972		1.04931	1.08335	1.07059	1.07428	1.02997	0.930935
O95983	HUMAN	MBD3	MBD3	Methyl-CpG-binding domain protein 3 OS=Homo sapiens OX=9606 GN=MBD3 PE=1 SV=1	#N/A	4	3	2	950.229	962.748	1367.24	996.332	1611.86	1923.02	1648.91	1299.85	1566.17	1417.32	350.98	367.292	310.181	457.387	508.513	455.904	426.256	316.401	268.004	361.377	303.963	455.256	360.854	397.294	381.349	166.878	181.093	108.541	182.826	224.242	254.798	224.832	215.725	183.303	154.205	189.874	236.532	180.877		1.02298	0.951412	0.87829	0.966985	1.19305	1.33878	1.22086	1.12222	0.924039	1.20418	0.80643	0.867702	0.876007	1.20028	0.909774	1.42943	0.799591	0.816626	0.52007	1.07445	1.03364	0.800256	1.04166	0.971654	1.07728	0.833001	0.879304	0.705585	1.19857	0.738866		0.950895	1.16838	1.08682	0.969773	0.924866	0.930739
Q9Y371	HUMAN	SH3GLB1	SH3GLB1	Endophilin-B1 OS=Homo sapiens OX=9606 GN=SH3GLB1 PE=1 SV=1	#N/A	10	12	11	2063.98	2219.72	1600.83	2217.68	3031.84	2760.8	2680	2830.45	3087.27	2886.17	2011.61	1897.19	1872.26	2057.66	2189.43	1979.97	2436.24	1632.24	1841.93	2194.97	2242.54	2137.64	2121.78	2146.32	2252.36	669.786	682.289	613.071	677.632	738.711	712.127	780.224	731.771	763.113	651.79	816.407	781.934	759.892		0.883952	1.00988	0.989883	0.872878	0.910601	1.00734	0.923745	1.12089	0.925522	0.94671	0.933575	0.88504	0.878999	0.910966	1.05901	0.747403	0.868822	0.86141	0.795254	0.95823	0.949227	1.03177	1.0354	1.01828	1.01208	0.750975	0.951954	0.847454	0.983508	0.845478		0.96124	0.967089	0.964896	0.934261	0.887445	0.930641
Q96FJ0	HUMAN	STAMBPL1	STAMBPL1	AMSH-like protease OS=Homo sapiens OX=9606 GN=STAMBPL1 PE=1 SV=2	#N/A	1	5	1	94.2806	85.9189	108.664	65.0277	152.046	159.741	161.362	165.946	158.375	101.233	302.03	374.194	377.379	337.533	402.294	393.194	410.01	300.681	282.872	392.68	266.275	411.666	367.235	346.38	355.93	56.7944	56.7772	38.5123	46.5997	55.1456	53.2768	61.6346	36.0402	45.0858	36.7037	55.2214	41.2012	47.265		1.06127	1.10144	1.01928	1.04959	1.05061	1.12841	1.20446	1.15005	0.847174	0.946758	1.09142	1.28359	1.0535	1.10288	1.24842	1.20604	1.28398	1.05852	0.870668	1.2467	0.814779	0.746884	0.721731	1.04162	1.3934	0.84339	0.665805	0.793437	1.15469	0.829779		1.06066	1.11662	1.09564	1.08196	1.03251	0.930483
O75534	HUMAN	CSDE1	CSDE1	Cold shock domain-containing protein E1 OS=Homo sapiens OX=9606 GN=CSDE1 PE=1 SV=2	#N/A	42	24	14	11217.8	10006.6	14645.9	10931.6	14846.2	14836.4	14351.7	14264.3	15305.5	13491.2	2682.08	2232.75	2342.98	2624.45	2928.39	3046.91	2934.13	2479.95	2539.22	2522.16	2527.02	2606.82	2673.66	2855.83	2882.93	2043.2	1711.27	1025.61	1534.07	1556.65	1758.88	1402.75	1452.75	1577.3	1456.26	1598.89	1652.49	1606.81		0.966692	0.899442	0.967878	0.796233	0.999339	1.04431	1.0793	1.04636	0.956471	0.935921	0.960805	1.05009	0.941348	1.08657	0.981123	1.3801	1.25377	0.835543	0.629344	0.955207	0.891451	0.901174	1.0301	1.03094	0.86077	0.884387	0.908734	0.905523	0.929631	0.893605		0.944671	0.993107	0.974944	0.987475	0.978083	0.930461
P36957	HUMAN	DLST	DLST	Dihydrolipoyllysine-residue succinyltransferase component of 2-oxoglutarate dehydrogenase complex, mitochondrial OS=Homo sapiens OX=9606 GN=DLST PE=1 SV=4	#N/A	30	46	13	3617.2	3459.96	3981.74	3274.22	6243.17	6692.92	6639.5	5483.45	5194.18	5757.51	5111.7	5831.08	3614.96	5351.36	4944.48	4885.19	4241.44	4169.72	4490.86	5342.48	3883.19	4307.95	4686.08	4747.05	4138.36	1366.65	1505.7	1272.15	1370.32	1311.49	1659.38	1574.4	1687.92	1456.88	1089.8	1389.98	1366.27	1442.82		1.06348	1.18096	1.03726	1.28897	1.07204	1.09298	1.18144	0.937576	1.12995	1.18293	0.878312	1.07202	0.97563	1.07988	0.989626	1.12524	0.973017	0.799092	0.905733	0.933743	1.20175	0.858384	0.925292	0.831978	1.12093	0.921723	0.92221	0.992711	0.952279	0.775909		1.0939	1.1146	1.10684	1.04405	0.970994	0.930379
Q96QS1	HUMAN	TSPAN32	TSPAN32	Tetraspanin-32 OS=Homo sapiens OX=9606 GN=TSPAN32 PE=2 SV=1	#N/A	3	1	0	240.425	313.198	150.928	269.916	206.349	157.58	221.014	266.574	229.566	243.762	133.18	164.053	107.655	134.97	100.849	121.758	90.0249	71.3193	52.0786	145.245	105	82.7778	110.943	73.9331	82.5	0	0	0	0	0	0	0	0	0	0	0	0	0		1.07107	1.62967		1.84069	0.763658	1.13154		1.01009	1.4943	1.51438	1.29186			1.36614		0.545237		1.2079				1.17811	0.975089	1.11251		0.800212	1.18131	0.584329	0.928779			1.35037	1.1865	1.24112	1.41667	0.977082	0.930372
Q8N3F8	HUMAN	MICALL1	MICALL1	MICAL-like protein 1 OS=Homo sapiens OX=9606 GN=MICALL1 PE=1 SV=2	#N/A	8	7	4	1421.46	1511.02	1344.19	1296.58	1831.99	1950.46	2037.4	1840.78	1817.11	1851.79	579.799	686.775	541.58	680.28	677.915	722.301	699.095	571.077	619.488	736.033	658.074	736.444	755.537	726.567	798.184	405.459	480.9	249.484	467.498	407.845	395.765	435.727	369.688	435.772	341.841	387.013	379.681	389.943		1.11213	0.968343	1.13243	0.903537	1.06467	0.891881	1.02846	0.919746	0.762797	0.894991	1.0048	1.2497	1.21487	0.950276	1.00572	0.916761	1.05365	0.712515	0.648328	1.05985	0.960696	0.865777	0.884285	0.991876	1.13231	0.751322	1.01081	0.815012	0.968883	0.888331		1.07096	0.961659	1.00265	1.01188	0.888227	0.930354
Q03111	HUMAN	MLLT1	MLLT1	Protein ENL OS=Homo sapiens OX=9606 GN=MLLT1 PE=1 SV=2	#N/A	5	4	0	866.098	818.059	1101.34	628.459	1509.25	1543.21	1500.86	1472.94	1332.87	1132.11	252.669	334.868	274.5	326.812	340.397	379.418	319.701	460.129	264.81	354.812	238.764	389.602	330.401	343.571	370.102	0	0	0	0	0	0	0	0	0	0	0	0	0		0.99444	1.0195		0.962197	1.0225	0.978082		0.918616	0.726009	0.939049	0.97594			1.09021		1.30788		0.788736				0.686055	0.746318	0.883133		1.32212	0.750116	0.760895	1.11947			1.00697	0.970349	0.982556	0.932801	0.927558	0.93034
Q9NRF9	HUMAN	POLE3	POLE3	DNA polymerase epsilon subunit 3 OS=Homo sapiens OX=9606 GN=POLE3 PE=1 SV=1	#N/A	3	4	0	978.241	744.425	1068.15	556.177	1346.45	1329.34	1072.13	1129.56	1099.72	949.652	510.541	530.932	682.029	600.319	661.414	648.356	580.245	658.01	649.378	577.207	403.56	620.044	555.424	526.083	612.711	0	0	0	0	0	0	0	0	0	0	0	0	0		0.796267	1.02208		0.940136	0.987289	1.17118		1.02746	0.904029	1.063	0.83892			1.14806		1.24011		1.20769				0.714595	0.645717	0.816755		1.16516	0.7053	1.14987	1.09793			0.909172	1.03152	0.990735	0.988503	1.05413	0.930121
Q07960	HUMAN	ARHGAP1	ARHGAP1	Rho GTPase-activating protein 1 OS=Homo sapiens OX=9606 GN=ARHGAP1 PE=1 SV=1	#N/A	30	25	17	8858.89	10181.1	6192.05	9128.88	10062.2	10110	9525.07	10656.3	10742.1	10980.9	3314.63	2146.64	4101.38	3331.53	3501.19	2823.88	3903.94	3053.41	3242.72	3685.1	4555.95	4097.91	3966.34	4127.6	4589.66	1606.97	1478.94	2559.64	2190.17	1554.64	1786.33	1560.24	1732.75	2289.53	2362.77	2120	2146.25	2062.14		0.946619	0.871621	1.08808	0.507737	1.00475	0.828123	0.848936	0.923382	0.783996	0.787993	1.05904	0.702852	1.04086	0.66792	1.00751	0.650424	0.763698	0.970083	1.21645	0.73883	0.823474	1.0776	0.958915	1.06757	0.741491	0.72221	1.0913	0.766987	0.969262	1.12289		0.968772	0.822585	0.877405	0.86431	0.891508	0.930078
Q9Y508	HUMAN	RNF114	RNF114	E3 ubiquitin-protein ligase RNF114 OS=Homo sapiens OX=9606 GN=RNF114 PE=1 SV=1	#N/A	7	3	3	2137.08	2082.81	2143.99	1674.46	2834.42	3979.97	3172.04	2700.73	2518.84	2223.04	188.622	255.135	142.239	203.175	223.497	273.711	279.525	217.032	239.459	449.994	225.468	307.637	289.72	301.797	316.523	179.251	153.613	151.988	121.456	158.586	168.519	166.19	170.649	151.247	169.433	128.408	140.026	134.171		1.11911	1.4867	1.1032	0.84292	1.40416	0.738394	1.22918	0.923499	0.623173	0.671255	0.952833	1.12045	0.885902	0.904292	0.936614	1.01614	1.30746	0.469932	1.10861	1.15673	1.24472	0.744907	0.793605	0.888661	1.2122	0.717034	0.784303	0.791129	1.01638	1.23585		1.23634	1.02763	1.1059	0.870646	1.00693	0.929895
P11216	HUMAN	PYGB	PYGB	Glycogen phosphorylase, brain form OS=Homo sapiens OX=9606 GN=PYGB PE=1 SV=5	#N/A	57	46	27	15501	17838.7	10300.6	18013.6	17658	16415.4	16496.2	16012.8	16179.1	18187.7	6299.47	6231.22	6706.14	6587.05	6657.71	5581.23	6360.6	4472.35	5261.05	4518.75	9124.5	7124.86	6735.3	6764.51	7242.7	3439	3668.1	2182.7	3628.08	3095.97	3895.04	2966.61	3251.01	3339.73	3653.59	3337.79	3583.52	3129.61		0.934203	0.653549	0.994984	0.901225	0.929628	0.962907	1.16042	0.919937	0.911095	0.952689	0.906829	1.09281	1.08089	0.807216	0.994407	0.617918	1.02456	0.969913	0.650277	0.922362	0.968553	1.31968	1.08061	0.916249	0.883823	0.646838	1.03	0.760908	1.03047	1.08849		0.860912	0.974824	0.932107	0.963706	0.924752	0.929674
Q92800	HUMAN	EZH1	EZH1	Histone-lysine N-methyltransferase EZH1 OS=Homo sapiens OX=9606 GN=EZH1 PE=1 SV=2	#N/A	3	3	0	541.792	520.316	607.807	549.969	815.372	921.094	957.156	843.747	856.072	841.049	349.713	422.222	309.063	391.623	383.411	409.591	368.592	246.143	210.173	331.771	231.855	317.562	309.243	325.824	309.045	0	0	0	0	0	0	0	0	0	0	0	0	0		1.17389	1.05423		1.34165	1.12966	1.21832		1.17123	1.11124	1.24441	1.0348			1.30151		1.14453		0.982074				0.736741	1.03562	1.04992		0.782141	1.03149	0.667842	1.00908			1.11406	1.21522	1.1815	1.17299	0.954448	0.929348
L7N2F9	HUMAN	L7N2F9	L7N2F9	Synaptobrevin-2 (Fragment) OS=Homo sapiens OX=9606 PE=3 SV=1	#N/A	6	3	2	1217.16	1127.43	1050.74	1065.39	1798.53	1680.41	2055.68	1581.58	1793.23	1607.45	603.902	765.168	463.578	673.982	550.959	614.852	568.174	536.391	554.159	679.288	597.986	503.678	589.659	616.106	516.244	388.503	386.244	410.421	381.975	376.809	389.698	449.272	418.646	445.012	366.07	430.876	426.272	451.879		1.14298	1.18342	1.01352	1.33304	0.934326	0.959853	0.887543	0.989844	1.05209	1.17418	0.879371	0.879676	0.869953	1.07117	0.981326	0.896307	0.884821	0.807623	0.93474	0.858188	0.953471	1.04178	0.908803	0.997053	1.02322	0.934473	0.89376	0.965428	0.877483	0.83373		1.11331	1.02092	1.05557	0.986823	0.91099	0.929244
B1AK88	HUMAN	CAPZB	CAPZB	F-actin-capping protein subunit beta OS=Homo sapiens OX=9606 GN=CAPZB PE=1 SV=1	#N/A	58	45	55	17974.5	17424.4	14700.8	18745.8	19935.4	19673.9	20181.6	21530.3	21186.4	19656	6479.92	7395.26	5342.5	6436.08	6615.22	6865.32	7425.22	5382.36	5472.77	7110.54	7526.15	6739.73	7146.16	6970.3	7202.1	6500.2	6995.38	6323.46	7190.56	6726.47	7335.92	7039.4	6985.54	7673.87	6968.03	7915.93	7617.77	7530.72		1.01235	1.00061	1.01315	1.04068	0.986884	0.93091	0.968535	1.0449	0.91187	0.905701	1.08	0.923574	0.949344	0.966105	1.04511	0.830579	0.858198	0.751809	0.834863	0.888071	0.922276	1.0591	1.05912	1.06275	0.929386	0.757418	0.985987	0.770142	0.948432	0.919963		1.0087	0.994381	0.999752	0.968816	0.877842	0.92915
Q5TZA2	HUMAN	CROCC	CROCC	Rootletin OS=Homo sapiens OX=9606 GN=CROCC PE=1 SV=1	#N/A	16	12	3	2927.02	2494.48	3617.25	2400.79	3919.29	3792.66	3869.13	3492.81	3533.59	3347.13	752.774	1064.85	750.384	1066.1	923.743	867.856	748.37	844.41	745.06	942.533	578.049	840.219	901.901	941.515	766.755	187.191	186.226	162.072	199.276	196.912	185.613	214.309	183.285	195.346	141.247	173.398	169.302	186.437		0.987202	1.0833	1.09826	1.22389	0.96769	1.0617	1.04354	0.860139	0.865201	1.22532	0.891185	1.04698	1.12035	0.99747	0.974861	1.33441	1.05241	0.862454	0.911187	1.10706	1.03045	0.66438	0.885654	0.901589	1.20487	0.970523	0.854014	0.856334	0.965706	0.794105		1.05625	1.03139	1.04071	1.01734	0.99462	0.929099
H3BN98	HUMAN	H3BN98	H3BN98	40S ribosomal protein S15a (Fragment) OS=Homo sapiens OX=9606 PE=3 SV=2	#N/A	10	9	3	4633.87	3514.66	3941.88	2628.24	4675.32	4422.39	4459.26	4553.77	3617.52	4121.53	1150.75	1112.43	1112.38	1176.92	1374.59	1272.05	1164.83	1136.78	1216.08	1151.47	917.356	1072.2	1090.44	1121.81	1080.65	358.02	313.34	166.902	255.309	272.003	327.563	274.009	256.606	313.743	202.592	266.592	241.076	232.716		0.953787	1.04905	1.32439	1.01348	0.945901	1.25233	1.38273	1.06122	1.04839	1.07223	0.974002	1.32269	1.07773	1.15891	1.12535	0.967507	1.5113	1.01343	0.704539	1.1482	1.0832	0.83576	0.645083	0.773747	1.15666	1.03567	0.881549	1.10792	0.976828	0.855192		1.10908	1.13113	1.12286	1.11133	1.0377	0.92908
Q04727	HUMAN	TLE4	TLE4	Transducin-like enhancer protein 4 OS=Homo sapiens OX=9606 GN=TLE4 PE=1 SV=3	#N/A	1	2	3	72.89	85.1696	91.1649	110.093	187.378	198.658	388.638	172.55	166.777	213.068	133.867	124.014	136.081	155.623	164.091	160.072	152.535	163.256	148.327	157.989	87.4809	132.775	155.865	162.165	201.386	197.598	189.588	119.822	173.051	144.467	193.82	154.544	136.695	195.68	113.217	155.031	205.364	165.148		2.07409	0.912501	1.05627	0.716272	1.0602	0.947741	1.04623	0.880997	0.773178	0.898835	0.920865	1.02338	0.934117	0.924528	0.836849	1.15355	1.06662	0.785967	0.646793	0.779825	0.737871	0.505265	1.39305	0.890057	0.834217	0.942918	1.1371	0.856694	0.766872	0.611135		1.34762	0.930287	1.08679	0.901679	0.810842	0.929006
Q96IJ6	HUMAN	GMPPA	GMPPA	Mannose-1-phosphate guanyltransferase alpha OS=Homo sapiens OX=9606 GN=GMPPA PE=1 SV=1	#N/A	6	9	6	2135.36	1981.84	2072.02	2162.43	2208.96	2538.45	2228.54	2174.53	2360.31	2336.33	1037.93	914.898	1086.87	1097.34	1243.33	1071.02	1184.4	754.405	907.613	1144.5	1062.27	1033.26	1064.53	1222.7	1114.17	326.53	281.553	273.836	287.943	278.725	273.319	260.857	240.703	267.284	223.169	287.737	255.327	260.459		1.00887	1.00944	1.03642	0.80693	1.14916	1.09661	1.05981	1.04463	0.915443	0.967837	0.984411	1.09174	1.11652	0.944632	1.11572	1.00652	1.26615	0.95861	1.06182	1.08078	0.933346	0.936909	1.05044	1.06852	1.01149	0.665377	1.05766	0.800505	0.911322	0.865354		1.01824	1.03143	1.02648	1.01947	1.03488	0.928833
Q9Y3E2	HUMAN	BOLA1	BOLA1	BolA-like protein 1 OS=Homo sapiens OX=9606 GN=BOLA1 PE=1 SV=1	#N/A	1	1	0	87.1645	74.998	100.951	69.4938	119.946	117.216	119.389	132.405	120.378	102.293	45.8873	64.1654	54.7534	80.2724	56.2873	52.7733	55.1939	59.2	57.7567	74.8588	50.3233	69.5288	63.4597	76.6304	55.5599	0	0	0	0	0	0	0	0	0	0	0	0	0		0.995353	1.14785		0.98388	0.977243	0.863081		0.846315	0.703613	1.23086	1.10387			0.8092		1.24506		0.839562				0.771633	0.857088	1.0036		0.907743	0.852825	0.885613	1.06612			1.0716	0.91763	0.968953	0.961885	0.952085	0.928831
O43920	HUMAN	NDUFS5	NDUFS5	NADH dehydrogenase [ubiquinone] iron-sulfur protein 5 OS=Homo sapiens OX=9606 GN=NDUFS5 PE=1 SV=3	#N/A	4	3	0	943.388	860.9	1072.21	810.819	1336.96	1446.79	1438.45	1289.67	1208.59	989.857	708.759	801.25	556.889	540.382	479.071	506.205	429.137	564.648	515.421	476.516	641.376	478.489	476.753	493.326	573.448	0	0	0	0	0	0	0	0	0	0	0	0	0		1.07591	0.926157		1.55731	1.08215	0.931124		0.83407	1.37754	1.05029	0.964628			0.983861		1.18851		1.08237				1.24658	0.898769	0.90398		1.09745	0.740379	1.00177	0.929991			1.00103	1.10116	1.06779	1.09408	1.17249	0.928724
P56277	HUMAN	CMC4	CMC4	Cx9C motif-containing protein 4 OS=Homo sapiens OX=9606 GN=CMC4 PE=1 SV=1	#N/A	7	5	2	1658.83	1708.28	2017.83	1756.44	2443.31	2689.29	2565.51	2969.2	2397.59	2490.17	733.767	529.638	391.165	542.644	561.3	612.632	621.94	533.678	583.949	545.151	893.502	632.907	590.025	674.191	561.244	184.521	226.774	179.968	211.588	206.406	244.279	207.373	202.582	215.588	114.725	204.322	205.378	221.487		1.05001	0.895913	1.0101	0.870419	1.10067	0.922453	1.14453	1.02211	1.20589	0.891794	1.21523	1.06251	0.991357	1.00681	0.957316	1.19855	0.864541	0.642849	0.843208	0.96708	0.949163	1.4684	1.04329	0.981289	0.971612	0.877058	1.01918	0.959674	1.04013	0.537525		0.985342	1.01204	1.00203	1.04727	0.990542	0.92872
Q9BY44	HUMAN	EIF2A	EIF2A	Eukaryotic translation initiation factor 2A OS=Homo sapiens OX=9606 GN=EIF2A PE=1 SV=3	#N/A	17	13	7	4888.22	4656.64	4765.67	4683.04	6607.7	6160.84	6518.49	6867.09	6339.95	6625.43	1795.73	1525.41	1412.1	2098.88	2426.26	2043.54	1956.33	1691.76	1860.95	1909.45	1796.98	1680.05	1877.72	2485.47	1448.87	660.579	630.191	453.946	609.069	558.233	538.267	562.374	504.314	573.238	501.186	544.444	599.841	592.361		0.986499	0.985598	0.961645	0.787366	0.932372	1.25236	0.902979	1.00979	0.926899	1.08337	1.03926	1.05719	1.02175	1.05481	0.913341	0.998583	1.10817	0.728882	0.761525	0.936474	0.846022	0.927541	0.981269	0.959479	0.94342	0.873234	1.00268	0.960565	0.867189	0.840773		0.977914	0.976974	0.977327	1.0138	0.901028	0.928577
I3L3Y9	HUMAN	GPS2	GPS2	G protein pathway suppressor 2 (Fragment) OS=Homo sapiens OX=9606 GN=GPS2 PE=1 SV=1	#N/A	3	4	2	1005.26	871.374	1325.57	690.099	1585.43	1557.96	1708.44	1554.61	1644.65	1561.73	440.77	443.779	777.468	544.95	486.787	467.683	475.959	497.666	437.219	511.055	333.113	649.901	608.885	595.968	561.336	200.42	195.629	233.467	202.662	241.618	210.732	264.86	259.237	237.98	218.288	228.445	246.82	241.564		1.07759	0.868065	0.97456	0.753791	0.982676	0.826843	0.862977	0.80845	0.74868	0.925637	0.980563	0.801126	0.829926	0.794394	0.935512	1.41271	0.820747	1.32059	0.956081	0.989456	1.06161	0.565817	0.735465	1.03735	1.08464	0.845322	0.985049	0.742648	1.1039	0.893918		0.973405	0.846947	0.894369	0.859405	1.01814	0.928537
O43660	HUMAN	PLRG1	PLRG1	Pleiotropic regulator 1 OS=Homo sapiens OX=9606 GN=PLRG1 PE=1 SV=1	#N/A	8	12	1	2728.47	2340.41	4047.76	1915.2	3173.68	4018.28	4192.29	3429.56	3817.25	3027.24	1890.9	2465.11	1522.12	1690.61	2260.49	2622.4	2382	1564.79	1263.87	2088.03	1411.13	1812.41	1931.78	1654.53	1963.02	102.953	102.848	59.8373	87.5075	120.519	93.0764	107.971	80.4591	81.6973	55.1714	86.0039	77.8415	84.7368		1.32096	1.1288	1.00502	1.33265	1.26613	1.22203	1.145	1.28772	1.02223	0.913951	1.08063	1.26521	1.0765	1.41769	1.058	1.5971	1.2665	0.822866	0.736104	1.4826	0.989788	0.762864	0.75567	1.20278	1.32823	0.845934	0.953858	0.683257	0.979798	0.678706		1.15159	1.25071	1.21354	1.11917	1.09398	0.92853
Q9H3S7	HUMAN	PTPN23	PTPN23	Tyrosine-protein phosphatase non-receptor type 23 OS=Homo sapiens OX=9606 GN=PTPN23 PE=1 SV=1	#N/A	23	20	6	5862.84	5623.72	5327.34	5801.63	7755.82	7574.33	7526.38	7476.97	7256.52	7885.62	2018.76	1863.88	2110.51	2151.91	2246.05	2138.74	2228.98	1884.51	1958.88	2185.19	2321	2081.07	2238.1	2222.54	2246.03	474.624	534.697	428.58	458.598	473.874	487.131	443.247	427.324	464.109	380.505	439.581	456.981	450.521		0.970417	0.97747	1.02283	0.833743	0.9766	1.00469	1.07356	0.997058	0.903024	0.962582	0.964047	1.17839	1.01068	0.956692	0.96877	0.927579	1.046	0.944066	0.944525	1.04435	0.941758	1.03822	1.01016	0.935623	0.97685	0.842974	1.01674	0.876241	0.930895	0.838575		0.990238	0.977132	0.982047	0.992027	0.983786	0.928507
A0A1W2PSA9	HUMAN	A0A1W2PSA9	A0A1W2PSA9	MFS domain-containing protein OS=Homo sapiens OX=9606 PE=1 SV=1	#N/A	1	1	1	186.435	200.899	207.09	199.229	264.525	277.755	294.215	265.278	266.85	201.1	49.1128	39.4075	34.0391	38.6697	36.7399	39.6823	33.9839	28.9351	30.0538	37.9056	37.6879	28.5329	40.9008	28.364	41.5596	44.4515	39.8392	59.3003	49.3663	49.7783	43.7862	64.6564	41.2301	43.5158	41.3179	52.0155	40.1666	53.5731		1.11224	1.0261	0.92844	1.06676	1.05002	0.994544	0.934209	0.919939	1.32948	1.04678	1.00285	0.849995	1.05326	1.07419	1.10979	1.06931	0.948403	0.921434	1.26521	1.06205	0.879673	1.0202	1.02872	1.00879	1.37949	0.783268	0.760229	0.813551	0.772381	0.881546		1.02226	0.993093	1.00403	1.06662	1.02376	0.928496
Q06547	HUMAN	GABPB1	GABPB1	GA-binding protein subunit beta-1 OS=Homo sapiens OX=9606 GN=GABPB1 PE=1 SV=2	#N/A	3	8	3	823.656	771.355	990.865	607.04	1264.19	1449.29	1408.98	1328.32	1368.7	1445.11	708.284	855.845	935.339	888.709	1162.79	1014.55	974.763	861.72	724.794	957.089	610.953	1116.78	1049.54	1064.66	1075.65	237.868	307.483	165.323	296.486	400.564	338.378	561.988	345.437	391.775	242.861	395.41	453.834	394.059		1.11453	0.900126	0.924114	0.804908	1.14642	1.09358	0.798162	0.916748	0.666129	0.835816	1.05073	0.725287	0.699348	0.954164	0.932689	1.24245	0.56108	0.87967	0.389962	0.944847	0.814812	0.574591	0.761174	1.08267	1.32561	0.810433	1.14311	0.681657	1.05032	0.572857		0.979589	0.951964	0.962323	0.837738	0.772488	0.928479
Q07352	HUMAN	ZFP36L1	ZFP36L1	mRNA decay activator protein ZFP36L1 OS=Homo sapiens OX=9606 GN=ZFP36L1 PE=1 SV=1	#N/A	3	1	1	183.712	222.117	181.216	155.338	264.722	279.556	276.149	319.64	209.13	238.53	31.8424	41.1237	118.711	36.8664	43.6442	41.703	45.0288	30.1872	27.0163	38.0811	26.5605	33.1183	31.9114	35.5089	37.2332	112.313	106.238	81.5612	86.5558	101.835	94.8852	116.771	112.739	104.953	87.0422	79.7292	83.9084	87.218		1.04317	1.09164	1.22661	1.17885	1.05604	1.25111	1.10895	1.2908	0.912796	1.05681	1.20746	1.24163	1.0116	1.19546	0.931816	0.893068	1.31263	3.40298	0.953228	1.19017	1.31761	0.761384	0.765537	0.789999	1.36474	0.865347	0.901059	0.774451	0.949371	1.01729		1.12047	1.17715	1.15589	1.07965	1.40444	0.928474
Q5T2T1	HUMAN	MPP7	MPP7	MAGUK p55 subfamily member 7 OS=Homo sapiens OX=9606 GN=MPP7 PE=1 SV=1	#N/A	2	9	1	816.771	669.765	681.093	764.072	1044.84	837.713	852.699	755.693	850.585	742.464	660.452	666.893	642.798	635.84	723.032	755.247	653.484	657.901	697.469	630.943	952.064	815.486	768.989	743.776	735.132	96.8075	123.447	115.273	112.997	101.238	103.579	83.5664	78.8418	87.1907	82.432	106.054	87.0421	80.8247		0.816105	0.842045	1.03881	0.890023	0.801762	0.964945	1.23407	0.872127	0.881427	0.84858	0.723262	1.47078	1.34627	1.00794	1.26354	0.916349	1.15338	0.857866	1.37339	1.20617	0.939337	1.27061	1.02799	0.814081	0.995628	0.878021	0.7106	0.930828	1.08833	0.982112		0.898986	0.952585	0.932485	1.0774	1.10244	0.928449
Q9BT92	HUMAN	TCHP	TCHP	Trichoplein keratin filament-binding protein OS=Homo sapiens OX=9606 GN=TCHP PE=1 SV=1	#N/A	2	0	0	172.96	170.361	273.328	137.05	204.176	253.343	267.929	214.124	225.415	180.191	0	0	0	0	0	0	0	0	0	0	0	0	0	0	0	0	0	0	0	0	0	0	0	0	0	0	0	0		1.31225				1.24081						1.04872					1.59225							0.798379	1.10403			0.88253					1.31225	1.24081	1.27653	1.04872	1.59225	0.928311
O00635	HUMAN	TRIM38	TRIM38	E3 ubiquitin-protein ligase TRIM38 OS=Homo sapiens OX=9606 GN=TRIM38 PE=1 SV=1	#N/A	11	7	2	1464.12	1460.62	1235.42	807.581	2246.21	2621.24	2680.91	2304.31	1799.04	1869.92	528.797	689.372	696.993	851.343	802.553	730.773	773.733	618.691	504.909	841.553	412.596	806.425	761.534	781.738	902.533	65.197	41.1346	28.9842	32.2956	59.1977	40.635	66.8584	37.2533	45.6049	42.3219	36.9399	34.0684	41.9403		1.19352	1.03224	1.19999	0.845577	1.16696	0.984404	1.06922	0.949053	0.648617	1.04425	1.02587	1.08237	0.849787	0.896359	0.971991	0.844803	1.71551	0.854925	0.762655	1.55766	0.980238	0.506086	0.552241	0.800923	1.75923	0.75888	0.832477	0.619316	0.989152	1.11361		1.14192	1.00304	1.05512	0.931319	1.0317	0.928228
O15226	HUMAN	NKRF	NKRF	NF-kappa-B-repressing factor OS=Homo sapiens OX=9606 GN=NKRF PE=1 SV=2	#N/A	10	12	5	3520.34	3260.1	5048.89	3135.48	5592.25	5789.8	5703.17	5139.72	5240.41	4709.01	1335.34	1340.97	1168.27	1090.48	1157.08	1415.57	1153.23	1050.04	861.755	1208.79	967.422	1236.84	1202.71	1101.73	1193.17	733.501	814.415	540.837	625.59	755.897	671.63	784.341	708.953	673.576	508.539	585.41	630.455	649.334		1.01983	1.03682	1.05264	1.15019	1.03533	0.992457	1.04959	0.989159	1.14536	0.935333	0.919079	1.27273	0.977645	1.21418	0.914853	1.48925	1.14628	1.00205	0.845196	1.18128	1.10792	0.829784	0.924858	0.937084	1.22573	0.900645	0.842059	0.73915	1.06087	0.794723		1.03643	1.04334	1.04075	1.05417	1.08597	0.92814
Q9ULG1	HUMAN	INO80	INO80	Chromatin-remodeling ATPase INO80 OS=Homo sapiens OX=9606 GN=INO80 PE=1 SV=2	#N/A	9	5	2	1387.91	1256.29	1901.05	1169.2	2094.03	2163.93	2173.89	1934.8	1949.37	1890.75	714.288	765.027	650.752	718.826	767.344	737.503	721.344	487.285	396.065	662.001	452.147	631.322	708.681	669.057	636.582	178.698	190.105	148.633	167.668	259.534	187.046	300.699	193.838	212.535	178.509	176.232	189.391	201.823		1.03814	0.985943	1.08654	1.13938	1.03338	1.14283	0.956233	1.07432	1.06382	1.07057	0.92396	0.971872	0.857166	1.09839	0.900951	1.4379	0.913556	0.969188	0.759853	1.32681	0.990955	0.673398	0.884352	0.930919	1.53726	0.725731	0.902924	0.589874	0.940251	0.912587		1.03687	1.06923	1.0571	0.983818	1.01024	0.927988
P60673	HUMAN	PFN3	PFN3	Profilin-3 OS=Homo sapiens OX=9606 GN=PFN3 PE=2 SV=1	#N/A	1	1	0	841.54	786.589	801.523	533.923	1299.43	410.437	380.162	449.396	467.482	1155.6	424.616	208.75	146.347	142.458	145.763	520.889	223.037	509.098	143.415	705.962	203.464	479.529	206.918	145.426	574.848	0	0	0	0	0	0	0	0	0	0	0	0	0		0.292561	2.2842		0.675426	0.315859	0.471629		0.721653	1.37388	0.460935	0.345841			1.68538		0.984594		0.473517				0.658324	0.655874	0.35976		1.64722	0.889316	0.464029	1.55155			1.28838	0.546142	0.793554	0.966508	0.705478	0.927959
A0A087WUT6	HUMAN	EIF5B	EIF5B	Eukaryotic translation initiation factor 5B OS=Homo sapiens OX=9606 GN=EIF5B PE=1 SV=1	#N/A	32	34	17	10080.2	8973.7	11102.1	8599.02	14692.9	14705.8	14057.3	14240.1	13302.3	13649.7	4679.93	4232.1	4064.08	5407.01	6258.7	6128.84	5704.71	4846.91	5664.63	5673.89	4498.11	5226.28	5228.74	6547.48	6319.5	2304.54	2211.72	1332.37	1688.42	2105.01	2012.11	2014.69	1849.1	1585.12	1539.46	1705.32	1690.7	1730.74		0.95674	0.940646	0.926578	0.70162	1.00088	1.0376	1.17618	0.945755	0.775862	0.896402	0.969183	1.29286	0.986967	1.01607	0.996842	1.16533	1.34712	0.673764	0.778836	1.23048	1.08089	0.74572	0.902599	0.905356	1.17768	0.803546	0.929002	0.939111	0.866439	0.899889		0.941321	0.972406	0.960749	0.990598	1.00316	0.927953
O75746	HUMAN	SLC25A12	SLC25A12	Calcium-binding mitochondrial carrier protein Aralar1 OS=Homo sapiens OX=9606 GN=SLC25A12 PE=1 SV=2	#N/A	14	17	8	2689.13	2360	3473.42	2386.66	4219.14	4844.24	4682.43	3888.36	3985.01	4121.5	2452.95	2456.38	1873.02	2583.82	2417.11	2219.5	2149	2085.87	2038.57	2199.55	1670.29	2199.04	2145.06	2113.76	2100.39	590.213	685.152	524.267	575.371	561.423	722.307	556.451	555.064	653.387	409.83	589.545	635.703	593.071		1.10981	1.03765	1.06348	1.15882	1.14816	1.14029	1.17565	1.01381	1.1572	1.21894	0.921601	1.11518	0.936496	1.04706	0.959566	1.37585	0.960653	0.883609	0.853316	0.913793	0.903444	0.787973	0.945377	0.944508	0.905701	0.984026	0.976857	0.961711	1.03741	0.667054		1.07031	1.12734	1.10596	1.05086	0.954091	0.927831
O00483	HUMAN	NDUFA4	NDUFA4	Cytochrome c oxidase subunit NDUFA4 OS=Homo sapiens OX=9606 GN=NDUFA4 PE=1 SV=1	#N/A	7	11	4	2902.16	2571.52	2755.92	2094.62	4439.32	4279.31	4443.37	4032.93	3588.39	3321.1	2163.73	2359.24	2779.43	2430.21	1980.62	1924.95	1967.19	2288.08	2174.18	2013.23	1735.62	2301.69	2237.5	1864.73	1785.36	647.528	732.367	673.04	765.436	566.63	781.743	593.768	677.783	731.453	654.869	667.744	722.224	787.795		1.00091	1.02583	0.9688	1.20214	0.963956	1.00922	1.03541	1.00238	1.10252	1.23831	0.908456	0.970011	1.01381	0.98085	0.884419	1.00697	0.857643	1.41625	0.891433	0.750494	0.897715	0.88438	0.765344	0.80832	0.786438	1.16588	0.748109	1.10785	1.17282	0.867365		0.998515	1.04262	1.02608	1.01405	0.957841	0.927765
Q00796	HUMAN	SORD	SORD	Sorbitol dehydrogenase OS=Homo sapiens OX=9606 GN=SORD PE=1 SV=4	#N/A	6	15	0	1534.02	1519.75	996.86	1147.03	2321.97	2002.21	2226.81	2861.55	2000.27	2922.6	1255.07	1091.91	1259.05	1749.35	1513.12	1272.76	1348.88	1390.36	1595.21	1514.48	1282.48	1739.73	1735.1	1645.27	1879.64	0	0	0	0	0	0	0	0	0	0	0	0	0		0.959017	0.863767		0.622762	0.862289	0.862992		0.769322	0.715816	0.997722	1.23238			0.725906		0.652873		0.718085				0.731449	0.751225	0.861455		0.792976	1.25867	0.909812	0.992237			0.911392	0.779341	0.823358	0.917956	0.700802	0.927729
P27987	HUMAN	ITPKB	ITPKB	Inositol-trisphosphate 3-kinase B OS=Homo sapiens OX=9606 GN=ITPKB PE=1 SV=5	#N/A	12	8	3	2595.44	2969.72	1991.28	2725.81	3159.32	3358.31	3258.89	2804.34	2944.2	2770.83	763.871	907.609	567.917	741.602	776.519	772.117	741	546.105	561.635	667.125	798.876	723.419	689.438	718.723	710.922	121.973	133.231	121.271	129.976	134.96	124.402	133.585	120.75	112.102	126.879	127.58	128.992	126.257		1.03152	0.944453	0.878374	1.28491	1.06299	1.09932	0.974751	1.04904	1.08142	1.04989	0.887641	1.04393	1.01843	1.09309	0.999653	0.715623	0.955719	0.804004	0.950216	1.05748	0.946132	1.13097	0.979598	0.931911	1.0467	0.773124	0.877033	0.795111	1.02415	0.994159		0.951447	1.0942	1.04067	1.02486	0.937163	0.927724
Q9NWQ4	HUMAN	GPATCH2L	GPATCH2L	G patch domain-containing protein 2-like OS=Homo sapiens OX=9606 GN=GPATCH2L PE=1 SV=3	#N/A	1	0	1	111.898	113.255	94.1948	116.45	168.642	171.625	184.116	145.03	136.259	118.37	0	0	0	0	0	0	0	0	0	0	0	0	0	0	0	36.0433	38.869	27.4281	25.5758	43.2274	33.3081	33.8479	26.8408	25.4634	21.4807	30.2336	24.5706	28.2786		1.09175		0.963627		1.01769		1.26049				0.859988	1.47094	0.967878		1.14414	0.836717	1.36401		1.03797	1.63588	1.01575		1.03441	0.807976	1.28092		0.701903			0.812907		1.02769	1.13909	1.08339	1.11074	1.17807	0.927624
Q15796	HUMAN	SMAD2	SMAD2	Mothers against decapentaplegic homolog 2 OS=Homo sapiens OX=9606 GN=SMAD2 PE=1 SV=1	#N/A	8	7	5	1406.3	1434.77	1363.25	1540.47	1983.14	2077.21	2006.86	1974.71	1990.73	1828.47	738.779	670.557	571.152	776.296	783.096	723.164	659.891	575.705	573.487	670.757	730.185	681.551	760.252	825.874	791.575	358.272	351.094	257.299	373.273	420.476	327.168	416.83	358.615	343.684	277.507	325.572	357.476	303.534		1.01196	0.846309	1.03987	0.846056	1.04744	0.988049	0.989903	0.832599	0.932134	0.97947	0.99575	1.0623	1.1294	0.912433	0.985076	0.95967	1.08401	0.720635	0.778502	1.27222	1.08505	0.921291	1.08443	1.00383	1.26119	0.726379	0.922008	0.723581	0.859929	0.839645		0.966049	0.940809	0.950274	0.999509	0.974484	0.927624
Q15542	HUMAN	TAF5	TAF5	Transcription initiation factor TFIID subunit 5 OS=Homo sapiens OX=9606 GN=TAF5 PE=1 SV=3	#N/A	9	5	2	1641.78	1330.42	2203.36	1306.24	2491.71	2576.09	2517.31	2189.67	2223.37	2240.87	377.314	368.216	421.667	365.989	341.751	375.613	349.038	306.246	315.641	339.458	377.509	360.725	368.115	329.292	345.395	85.1658	85.3833	118.533	95.3788	88.8902	97.7212	98.7108	113.215	103.287	95.8524	91.1001	102.781	99.7258		1.01027	0.976573	1.02008	1.05931	1.03387	0.983171	0.965115	1.00413	1.08548	1.0529	0.878781	0.843263	0.941981	1.08059	0.899724	1.48264	0.841116	1.21308	1.17066	0.877898	1.11813	1.08604	0.878975	0.892305	0.974889	0.881029	0.899331	0.908057	1.03776	0.946659		1.00231	1.00912	1.00657	0.96896	1.1128	0.927375
Q93091	HUMAN	RNASE6	RNASE6	Ribonuclease K6 OS=Homo sapiens OX=9606 GN=RNASE6 PE=1 SV=2	#N/A	2	1	2	894.248	735.41	1830.02	399.085	1314.19	1104.1	1298.98	992.033	990.195	1274.43	31.6941	30.5045	27.121	34.8631	30.3824	36.1061	32.2205	23.6859	26.5467	31.7708	37.9378	30.5723	34.4631	32.5229	31.4736	75.1478	71.0589	75.3857	70.8705	97.5297	62.0986	119.713	128.181	84.7433	95.0521	71.2553	66.5871	89.9525		0.988426	0.968037	1.08271	0.929452	0.840135	0.925733	0.793392	0.981739	0.965699	1.06226	0.754863	0.907872	0.905465	1.10013	0.910381	2.24589	0.960113	0.826359	0.963151	1.24607	1.63769	1.15594	0.489778	0.753464	1.5295	0.721696	0.969743	0.808862	0.931519	1.21442		1.01306	0.89409	0.938703	0.94381	1.29074	0.927372
Q9Y5J1	HUMAN	UTP18	UTP18	U3 small nucleolar RNA-associated protein 18 homolog OS=Homo sapiens OX=9606 GN=UTP18 PE=1 SV=3	#N/A	8	6	1	1403.17	1166.36	2019.58	1073.43	2274.62	2521.52	2592.88	2109.38	2254.98	1977.91	612.781	645.574	702.402	722.03	775.954	809.593	679.348	545.159	513.969	596.891	460.884	640.741	610.754	570.92	572.513	30.7384	24.7818	12.5924	18.3445	16.7491	24.6471	18.1326	19.9134	24.7262	13.8288	24.5602	16.6806	18.5337		1.13992	1.0208	1.40433	1.10406	1.10855	1.32703	1.39984	1.16182	1.04797	1.23481	0.927354	1.40749	1.04188	1.38456	1.3949	1.57194	1.74579	1.20124	0.715189	0.951265	1.13098	0.788201	0.835503	0.991364	1.02984	0.932328	0.869558	0.878988	1.09579	0.785407		1.18835	1.22026	1.20829	1.20557	1.1578	0.927348
Q9GZT4	HUMAN	SRR	SRR	Serine racemase OS=Homo sapiens OX=9606 GN=SRR PE=1 SV=1	#N/A	1	0	0	100.284	89.4552	104.048	88.7465	143.985	204.427	168.332	162.373	98.6687	167.199	0	0	0	0	0	0	0	0	0	0	0	0	0	0	0	0	0	0	0	0	0	0	0	0	0	0	0	0		1.1691				1.41978						1.1277					1.09675							0.935458	0.685271			1.16122					1.1691	1.41978	1.29444	1.1277	1.09675	0.927317
J3QQ67	HUMAN	RPL18	RPL18	60S ribosomal protein L18 (Fragment) OS=Homo sapiens OX=9606 GN=RPL18 PE=1 SV=1	#N/A	34	42	21	4737.53	4594.18	5082.85	3535.68	7701.05	7421.43	7735.12	7075.63	6392.54	6656.65	2687.31	2850.37	4271.25	3317.46	3794.52	3538.52	3288.56	3923.6	4189.25	3366.27	2340.42	3911.38	3361.57	3705.56	3680.54	2794.83	2929.06	1920.29	2691.96	2500.9	2902.85	2490.41	2757.65	3129.44	2742.69	3338.96	3279.09	3226.69		1.00442	0.939628	0.962049	0.795625	0.96369	1.05917	0.892391	0.917936	0.75011	0.926004	0.918788	0.900448	0.82756	0.987709	1.02646	1.08937	0.859183	1.19223	0.590332	0.768824	0.847754	0.653282	0.757777	0.830087	0.765599	1.0952	0.864382	1.16935	1.09179	0.843153		0.968701	0.925762	0.941864	0.905297	0.857283	0.927166
O75592	HUMAN	MYCBP2	MYCBP2	E3 ubiquitin-protein ligase MYCBP2 OS=Homo sapiens OX=9606 GN=MYCBP2 PE=1 SV=4	#N/A	67	65	17	16549.1	16692.9	15065.5	14803.2	22947.7	21007.1	24932.9	21999.8	20723.5	20394.9	7825	7431.02	7691.65	9446.62	9322.81	8208.43	7807.91	7601.46	7455.81	7331.69	7200.27	8861.87	7890.36	9183.27	8408.24	1318.65	1409.61	1021.3	1309.44	1325.83	1286.96	1467.34	1259.17	1306.38	1038.64	1326.78	1307.23	1306.18		1.08651	0.863165	0.99975	0.874859	0.915435	1.09758	0.984895	0.919231	0.921243	1.11216	0.958693	1.07875	1.0021	0.966384	1.01536	0.906416	1.00914	0.905543	0.781584	1.01464	0.963624	0.847693	0.890633	0.903074	1.12293	0.894926	0.888756	0.877778	1.04331	0.794853		0.983142	0.9584	0.967678	1.00781	0.918378	0.927033
Q8WXD5	HUMAN	GEMIN6	GEMIN6	Gem-associated protein 6 OS=Homo sapiens OX=9606 GN=GEMIN6 PE=1 SV=1	#N/A	1	1	0	231.457	210.307	265.25	231.415	314.261	341.907	285.381	328.65	307.57	328.82	77.6439	87.6429	91.869	81.0564	92.8619	107.345	81.7257	92.7026	101.121	130.83	82.5399	125.98	114.077	126.163	145.265	0	0	0	0	0	0	0	0	0	0	0	0	0		0.9081	1.01812		0.682035	1.08797	0.72265		0.635988	0.604223	0.63078	1.04579			0.835355		1.20087		0.714923				0.642324	1.04769	0.97871		0.72141	1.04633	0.786921	0.980378			0.96311	0.782161	0.842477	0.779036	0.852705	0.926906
Q5JTD0	HUMAN	TJAP1	TJAP1	Tight junction-associated protein 1 OS=Homo sapiens OX=9606 GN=TJAP1 PE=1 SV=1	#N/A	5	5	1	502.232	483.512	410.733	405.442	619.145	607.456	530.447	569.588	528.641	469.778	227.611	289.962	233.183	285.214	257.142	264.897	227.861	217.288	197.075	263.585	237.352	238.299	275.95	276.026	242.228	21.5459	19.2867	11.6831	17.3222	14.8332	18.3606	22.6572	10.9573	17.3548	16.835	20.9775	18.274	13.1389		0.856742	0.995656	1.10495	1.09529	0.981121	0.971319	1.16898	0.860714	0.85977	1.07736	0.91996	1.22795	1.10287	1.00061	1.3356	0.833346	1.37179	0.880816	0.743841	0.9444	0.697633	0.896565	0.822611	0.853825	1.44254	0.820777	0.758752	0.744424	0.900142	1.07185		0.985781	1.01549	1.00435	1.07487	0.90977	0.926866
Q5C9Z4	HUMAN	NOM1	NOM1	Nucleolar MIF4G domain-containing protein 1 OS=Homo sapiens OX=9606 GN=NOM1 PE=1 SV=1	#N/A	7	6	1	632.944	595.192	611.201	550.328	812.778	726.271	860.674	653.802	798.528	656.372	617.293	523.297	448.884	532.635	534.448	561.133	481.395	381.514	384.313	452.304	634.061	483.463	461.141	527.393	454.68	14.0467	14.6724	11.7021	12.5746	16.6111	12.7954	14.9022	11.0512	9.33197	9.57668	12.2437	10.547	12.4218		1.05893	0.940202	0.812579	1.08778	0.893566	1.11095	1.11416	1.00067	1.28316	1.10719	0.804404	1.2776	1.09493	1.16642	1.06612	0.995332	1.22311	0.933092	1.01896	1.4464	0.962284	1.31802	0.896201	0.982468	1.2976	0.793052	0.807566	0.798869	1.00497	0.833887		0.937237	1.04143	1.00235	1.11426	1.12817	0.926827
Q9P0L0	HUMAN	VAPA	VAPA	Vesicle-associated membrane protein-associated protein A OS=Homo sapiens OX=9606 GN=VAPA PE=1 SV=3	#N/A	23	22	26	8237.4	9020.67	9345.55	10082.2	11174.3	10335.2	11289.8	11592.5	12218.5	11150.9	3256.16	2956.65	2268.94	2933.64	2788.98	2847.96	2956.18	2298.08	2425.88	3032.22	3159.3	2557.38	3257.1	2851.38	2976.59	2833.72	2638.67	2961.14	2955.69	2459.01	2665.19	2606.97	2256.92	2610.19	2280.06	2623.92	2695.94	2891.48		1.01034	1.00127	0.934309	0.976319	0.924905	0.920954	0.953997	0.976165	1.07522	0.968722	1.03742	0.944503	1.05798	0.940429	0.939223	1.08304	1.01432	0.749232	1.05993	0.880195	0.807858	1.04324	1.16841	1.09345	0.933156	0.758851	0.997903	0.801055	0.844477	0.81614		0.981972	0.950468	0.962282	0.994786	0.948258	0.92668
O14744	HUMAN	PRMT5	PRMT5	Protein arginine N-methyltransferase 5 OS=Homo sapiens OX=9606 GN=PRMT5 PE=1 SV=4	#N/A	13	12	4	3136.21	3371.3	2764.93	2571.63	4159.02	3887.33	4475.3	3867.14	3906.74	4617.14	693.469	758.083	741.54	1063.48	1062.72	1021.38	909.986	883.424	1009.69	956.858	921.771	999.416	990.484	1157.44	1007.16	365.478	359.184	281.226	316.978	259.125	337.847	258.589	282.534	310.898	333.613	335.442	322.753	326.879		1.07605	0.909824	0.957149	0.72082	0.934675	1.01048	1.04012	0.865256	0.659382	1.01121	0.929819	1.10581	0.975867	0.971171	1.03271	0.849766	1.12518	0.70509	0.865799	0.797759	0.869827	0.876462	0.790357	0.939341	0.79611	0.84	1.11015	0.960057	0.95029	1.02708		0.981007	0.914271	0.939297	0.955138	0.869984	0.926673
Q9BZK7	HUMAN	TBL1XR1	TBL1XR1	F-box-like/WD repeat-containing protein TBL1XR1 OS=Homo sapiens OX=9606 GN=TBL1XR1 PE=1 SV=1	#N/A	14	9	3	2255.29	1900.13	2330.82	1581.43	3229.24	3156.55	3650.95	3272.36	3263.72	3068.78	1258.8	1476.69	1189.99	1536.88	1283.64	1278.55	1128.09	1381.4	1229.4	1221.07	846.67	1390.89	1443.44	1471.61	1218.22	306.43	311.684	259.274	282.41	260.138	291.222	248.387	288.506	303.812	246.834	260.875	268.478	285.969		1.13059	0.886279	1.09591	1.07181	0.977492	0.931687	1.0505	0.818788	0.91366	1.1155	1.01335	1.12431	1.01871	0.927995	0.941026	1.12182	1.10535	0.863719	0.935253	0.93837	1.0407	0.614528	0.761143	1.01068	0.895981	1.00264	0.950309	0.89232	1.00954	0.89038		1.03759	0.970054	0.995381	1.00779	0.945677	0.926623
Q9Y315	HUMAN	DERA	DERA	Deoxyribose-phosphate aldolase OS=Homo sapiens OX=9606 GN=DERA PE=1 SV=2	#N/A	18	17	6	3102.88	3675.67	2390.18	3101.82	3818.33	3763.37	3973.71	3756.47	4052.62	4346.01	1924.37	1492.46	2527.46	2227.6	2146.66	1991.09	2369.35	1882.2	2029.29	2256.88	2467.17	2424.33	2447.82	2621.21	2581.65	465.436	514.001	463.882	500.065	374.378	460.996	416.499	392.041	452.348	420.759	475.785	460.525	462.929		1.04069	0.884974	0.979686	0.585226	0.985607	0.841755	0.998415	0.929075	0.754588	0.873492	0.983799	1.11321	1.08303	0.780752	1.03045	0.705219	1.00803	0.991074	1.00467	0.810821	0.849074	0.967434	0.915188	1.06136	0.902045	0.738051	1.1382	0.795731	0.950635	0.911271		0.968451	0.868015	0.905679	0.945617	0.905189	0.92656
Q8TB72	HUMAN	PUM2	PUM2	Pumilio homolog 2 OS=Homo sapiens OX=9606 GN=PUM2 PE=1 SV=2	#N/A	2	5	2	294.077	339.623	315.034	283.444	515.4	630.056	596.799	552.1	594.511	459.687	458.481	458.65	463.88	487.803	571.036	542.22	566.016	384.753	379.242	533.047	416.025	546.074	551.165	576.089	585.056	96.7468	93.1317	65.7101	66.048	95.845	85.7897	107.462	83.5269	72.485	69.2783	75.1042	77.4062	84.9793		1.15793	0.933907	0.892753	0.803563	1.22246	1.00047	1.05662	0.991671	0.803267	0.854641	1.07121	1.14704	0.813471	0.94998	0.925011	0.994269	1.19157	0.812727	0.80931	1.18046	1.02875	0.728884	0.894567	1.15349	1.32355	0.674095	0.891903	0.664439	0.956732	0.853257		0.994865	1.01496	1.00742	0.937803	0.96371	0.926504
Q9UJ68	HUMAN	MSRA	MSRA	Mitochondrial peptide methionine sulfoxide reductase OS=Homo sapiens OX=9606 GN=MSRA PE=1 SV=1	#N/A	11	5	2	3431.61	3920.7	2965.4	3545.88	3957.26	3587.31	3589.03	3836.69	4124.94	4420.13	537.641	463.041	729.105	503.263	593.657	433.83	518.035	548.397	439.896	515.029	419.899	513.741	628.974	535.462	560.556	157.854	151.434	117.481	182.932	150.452	140.02	167.596	157.133	169.052	159.393	169.634	180.544	209.933		0.906947	0.895707	0.865877	0.805292	0.906514	1.03245	0.717175	0.900934	0.935032	0.875244	0.969531	0.775634	0.936966	0.754489	0.868856	0.80666	0.808519	1.26801	0.60173	0.770609	0.804824	0.730263	0.964563	1.04237	0.858418	0.953738	1.11697	0.76504	0.893467	0.8164		0.88951	0.872473	0.878862	0.873679	0.827231	0.926371
O60306	HUMAN	AQR	AQR	RNA helicase aquarius OS=Homo sapiens OX=9606 GN=AQR PE=1 SV=4	#N/A	14	18	9	3687.44	2970.73	4585.16	2727.81	6099.57	6353.64	6069.85	4966.67	5231.95	4209.7	2017.78	2101.81	3903.05	2209.82	2262.41	2275.62	2175.86	2346.29	1721.97	2201.11	1447.24	2771.96	2032.09	2149.83	2236.12	892.743	884.23	668.899	736.955	787.43	887.932	785.338	762.439	772.77	658.315	748.896	746.098	817.857		0.995127	1.02887	0.988226	0.982453	1.04165	1.05752	1.13549	1.01707	0.943176	1.03294	0.814266	1.13076	0.942425	1.0637	0.957695	1.3773	1.14165	1.82441	0.855394	1.00697	0.975014	0.676486	0.819387	0.857757	1.0043	1.09673	0.690163	0.804903	1.29571	0.841858		1.00407	1.04684	1.0308	0.983566	1.12246	0.926351
Q15036	HUMAN	SNX17	SNX17	Sorting nexin-17 OS=Homo sapiens OX=9606 GN=SNX17 PE=1 SV=1	#N/A	11	8	0	2287.98	2400.26	2279.49	2577.56	3036.83	3029.68	3139.81	3154.48	3275.89	3214.81	469.625	434.339	543.867	549.155	554.407	550.949	635.006	459.215	430.197	564.24	488.125	522.274	559.055	619.806	645.724	0	0	0	0	0	0	0	0	0	0	0	0	0		1.03391	0.927728		0.714144	0.997646	0.911562		1.04408	0.772162	0.902926	1.03874			0.905875		0.972429		0.894231				0.802579	1.09958	1.07872		0.755046	1.05861	0.707334	0.858728			0.980819	0.916858	0.938179	0.904926	0.889746	0.926337
Q96JI7	HUMAN	SPG11	SPG11	Spatacsin OS=Homo sapiens OX=9606 GN=SPG11 PE=1 SV=3	#N/A	10	6	0	1812.77	1837.48	1786.83	1526.89	2537.25	2822.85	2732.05	2412.02	2420.36	2469.32	495.903	506.304	537.145	499.419	406.267	446.068	449.23	443.345	378.755	480.797	389.267	444.988	459.083	427.295	474.024	0	0	0	0	0	0	0	0	0	0	0	0	0		1.07677	1.06027		1.11652	1.11256	0.895913		0.990656	1.09358	1.10134	0.950643			0.983683		0.979018		1.18453				0.858424	0.836595	0.953932		0.977677	0.973228	0.835242	0.981302			1.06852	1.02891	1.04212	1.03231	1.00732	0.926329
Q9BXW7	HUMAN	HDHD5	HDHD5	Haloacid dehalogenase-like hydrolase domain-containing 5 OS=Homo sapiens OX=9606 GN=HDHD5 PE=1 SV=1	#N/A	10	5	2	1098.69	725.574	1198.29	760.151	1343.29	1097.53	1323.68	1278.63	997.307	1284.5	432.76	425.013	507.774	566.937	453.223	387.53	341.704	516.865	379.25	1071.78	278.647	470.148	487.222	498.862	387.491	208.51	171.987	152.95	202.645	172.206	222.311	161.131	181.203	202.839	178.294	164.392	172.052	186.342		0.9854	2.34085	1.13193	0.928264	0.817047	0.989875	1.2406	0.746309	0.945183	1.23824	0.951867	0.959767	1.13085	0.846398	0.917379	1.31372	1.16358	1.10902	0.853527	0.96099	1.01119	0.608588	0.833378	0.742436	0.899184	1.12887	0.956236	0.828313	1.02684	0.99496		1.48606	0.944419	1.14753	0.998526	1.00295	0.926278
Q9UBV7	HUMAN	B4GALT7	B4GALT7	Beta-1,4-galactosyltransferase 7 OS=Homo sapiens OX=9606 GN=B4GALT7 PE=1 SV=1	#N/A	0	1	0	0	0	0	0	0	0	0	0	0	0	96.4493	87.8179	59.7459	83.8632	71.7775	73.1212	60.344	62.5414	86.6367	96.2438	106.64	74.3549	94.0243	73.4587	73.8926	0	0	0	0	0	0	0	0	0	0	0	0	0			1.19619		1.09147		0.892106		0.750002	1.19875	1.04232				0.908806				0.742567				1.3254				0.777312		1.07679	0.92414			1.19619	0.911192	0.982442	1.04996	1.03399	0.926079
Q96DF8	HUMAN	ESS2	ESS2	Splicing factor ESS-2 homolog OS=Homo sapiens OX=9606 GN=ESS2 PE=1 SV=1	#N/A	4	6	0	709.583	602.689	898.719	561.848	1049.42	1093.95	1095.16	941.66	1018.35	939.716	279.776	283.697	308.834	299.442	279.362	300.704	294.562	242.199	239.083	278.686	255.233	307.05	266.667	275.93	291.91	0	0	0	0	0	0	0	0	0	0	0	0	0		1.04359	1.00186		1.01987	1.04243	1.00429		1.05893	1.00578	1.07647	0.897314			1.08101		1.36971		1.11024				0.917545	0.856298	0.970389		0.870689	0.895462	0.859488	1.10382			1.02272	1.03138	1.0285	1.01514	1.1325	0.926025
A0A0G2JS53	HUMAN	NAIP	NAIP	Baculoviral IAP repeat-containing protein 1 OS=Homo sapiens OX=9606 GN=NAIP PE=1 SV=1	#N/A	14	11	3	3180.74	2374.17	3365.93	2310.69	3385.62	2757.04	3232.14	2836.82	2131.07	3369.46	1148.6	611.149	1220.97	1234.35	892.335	997.509	967.308	1248.14	930.474	1118.38	1014.2	1393.62	1450.32	1426.2	1605.84	133.118	100.528	182.93	169.308	118.933	104.708	145.071	139.465	160.423	256.098	133.451	146.231	167.113		0.954668	0.748519	1.02394	0.409036	0.814337	0.597231	0.668327	0.64741	0.768747	0.826137	0.837903	0.641647	1.08066	0.667623	0.851788	1.21188	0.84966	0.817184	1.1676	0.759122	0.89017	0.678793	0.831946	0.629446	0.925956	0.83537	0.995228	0.622757	0.932739	1.63461		0.909043	0.627268	0.732934	0.810643	0.910629	0.926007
Q8WUB8	HUMAN	PHF10	PHF10	PHD finger protein 10 OS=Homo sapiens OX=9606 GN=PHF10 PE=1 SV=3	#N/A	5	4	4	858.931	768.89	1028.07	800.242	1350.61	1371.29	1425.16	1930.24	1168.05	1393.52	341.736	393.146	315.521	376.432	407.201	458.626	362.428	282.548	219.712	308.044	208.141	299.706	313.05	325.966	352.58	310.642	350.312	262.719	290.024	369.554	332.458	369.32	291.921	276.18	230.126	264.167	282.86	287.856		1.05519	0.931964	0.967836	1.18943	1.01532	1.23196	1.16506	1.0965	1.0339	1.13887	1.42916	1.22762	1.01635	1.38754	0.925738	1.26312	1.08861	0.954585	0.920666	1.29506	1.023	0.629715	0.983206	0.864829	1.29423	0.85483	1.03177	0.664723	0.90674	0.806447		0.984998	1.13965	1.08166	1.1656	1.02496	0.925847
Q9Y6G9	HUMAN	DYNC1LI1	DYNC1LI1	Cytoplasmic dynein 1 light intermediate chain 1 OS=Homo sapiens OX=9606 GN=DYNC1LI1 PE=1 SV=3	#N/A	22	21	10	7037.13	6821.31	6077.58	6201.05	9335.84	9118.28	9091.11	9116	7961.22	7923.69	2138.8	1790.86	2009.93	2134.83	2309.17	2185.09	2288.2	1978.95	2275.86	2143.23	2058.12	2165.35	2156.81	2277.48	2283.92	658.813	646.21	610.003	636.675	670.089	656.852	691.471	711.906	673.102	532.553	657.985	626.84	633.924		0.973786	0.957055	1.06777	0.799705	0.976696	1.03116	1.04199	1.02179	0.955076	0.953303	0.976452	1.02511	1.00998	0.975744	1.04379	0.877095	1.0451	0.897527	0.967672	1.06299	1.12933	0.91905	0.894914	0.852759	1.09691	0.883696	0.848739	1.01628	0.966932	0.844811		0.999536	0.974267	0.983743	0.991351	0.985537	0.92563
Q12840	HUMAN	KIF5A	KIF5A	Kinesin heavy chain isoform 5A OS=Homo sapiens OX=9606 GN=KIF5A PE=1 SV=2	#N/A	9	9	5	3782.18	3954.3	3113.26	3713.32	4773.27	4892.67	4390.3	4491.78	4751.4	4374.62	1598.98	1098.36	1465.46	1550.99	1690.68	1506.23	1628.27	1174.01	1496.13	1619.88	2077.3	1568.66	1836.31	1631.37	1633.52	610.639	525.09	701.413	701.566	620.34	611.446	610.405	651.252	705.746	782.427	669.45	681.782	683.863		0.919768	0.952645	1.03357	0.645941	1.02502	0.994281	0.895469	0.957583	0.940355	0.912135	0.941028	0.768999	1.02745	0.885809	0.980417	0.804826	0.894287	0.861834	1.02723	0.908494	0.953765	1.22166	0.959952	0.995418	0.893943	0.690433	0.916482	0.87987	0.922526	1.14587		0.968662	0.903658	0.928034	0.922313	0.953155	0.925562
Q53T59	HUMAN	HS1BP3	HS1BP3	HCLS1-binding protein 3 OS=Homo sapiens OX=9606 GN=HS1BP3 PE=1 SV=1	#N/A	12	5	0	1023.21	1179.84	953.841	1003.09	1290.16	1259.82	1359.08	1723.5	1334.77	1238.84	361.957	338.006	339.809	345.703	352.15	363.269	383.084	333.276	330.637	394.299	402.327	360.187	416.642	291.598	452.023	0	0	0	0	0	0	0	0	0	0	0	0	0		1.05342	1.01951		0.873954	0.976481	0.910526		0.990509	0.935883	0.893857	1.33588			0.939275		0.865929		0.878618				1.04027	0.910635	1.03458		0.861724	0.960225	0.854901	0.931307			1.03646	0.937868	0.970733	1.02622	0.928271	0.925562
Q05048	HUMAN	CSTF1	CSTF1	Cleavage stimulation factor subunit 1 OS=Homo sapiens OX=9606 GN=CSTF1 PE=1 SV=1	#N/A	10	14	3	1749.53	1478.51	2170.05	1273.95	2903.86	3152.39	3106.46	2692.43	3154.29	2444.25	1594.72	1742.22	1508.47	1717.13	1703.45	1718.06	1653.65	1508.61	1226.64	1456.88	1145.58	1675.84	1665.51	1536.2	1549.24	222.653	247.683	178.698	218.803	233.444	231.929	244.77	216.056	212.5	155.83	201.844	194.645	226.754		1.06977	0.919949	1.00855	1.10013	1.08559	1.07565	1.10076	1.0442	1.00699	1.08429	0.92719	1.17553	1.03846	1.08487	0.957973	1.3445	1.05673	0.952526	0.848118	1.10795	1.02542	0.723381	0.789306	1.08624	1.1617	0.952614	0.841724	0.774564	1.05821	0.739585		0.999422	1.08126	1.05057	1.03933	1.00838	0.925493
Q14676	HUMAN	MDC1	MDC1	Mediator of DNA damage checkpoint protein 1 OS=Homo sapiens OX=9606 GN=MDC1 PE=1 SV=3	#N/A	27	27	5	4577.56	4008.86	6089.27	3968.7	7259.63	8086.31	7609.02	5928.46	6076.42	5710.52	1718.87	1851.92	2201.32	1846.88	1911.24	1955.43	1804.76	1379.69	1128.45	1755.73	1131.75	1589.87	1449.83	1549.51	1635.69	278.859	282.2	197.38	213.441	308.01	291.146	288.939	242.518	227.457	189.842	224.997	230.087	204.491		1.04813	1.13639	1.04679	1.19865	1.11387	1.23704	1.3399	1.16812	1.11253	1.19538	0.816634	1.29873	0.982293	1.26564	1.03547	1.41835	1.28336	1.42479	0.908375	1.41751	1.11611	0.73252	0.924413	0.837015	1.32975	0.893	0.786613	0.730384	1.02903	0.873687		1.0771	1.21152	1.16111	1.10096	1.18586	0.925487
O00291	HUMAN	HIP1	HIP1	Huntingtin-interacting protein 1 OS=Homo sapiens OX=9606 GN=HIP1 PE=1 SV=5	#N/A	8	6	2	3004.42	2754.06	3742.8	2887.32	3912.98	3627.54	3996.48	4313.04	4097.64	4727.9	863.018	597.584	876.158	758.808	815.304	750.989	775.853	865.639	963.544	806.396	766.837	978.902	1256.85	1105.63	1211.63	96.2022	53.5389	48.7609	83.502	102.154	76.8538	63.3384	163.699	108.065	93.4515	72.1509	98.435	76.9353		1.02134	0.676863	1.23242	0.501593	0.927053	0.68434	0.876474	0.651226	0.72439	0.636919	1.10224	0.610581	0.952294	0.630356	0.822841	1.29993	1.09713	0.735419	0.556091	1.16501	1.8669	0.643658	1.00281	1.04719	0.722339	0.726589	1.20826	0.808768	0.821659	1.06576		0.976874	0.728137	0.821413	0.782803	1.05202	0.925422
O15357	HUMAN	INPPL1	INPPL1	Phosphatidylinositol 3,4,5-trisphosphate 5-phosphatase 2 OS=Homo sapiens OX=9606 GN=INPPL1 PE=1 SV=2	#N/A	18	9	5	4136.86	4282.31	3353.89	4429.56	5004.48	4959.44	4505.44	4979.1	5036.55	4823.87	2638.95	2281.64	1601.37	1690.01	1755.6	2020.73	1808.61	1454.11	1263.68	1766.44	1993.68	1586.55	1764.37	1690.32	1898.04	438.644	466.836	429.805	493.939	450.698	484.036	470.867	432.686	534.015	492.896	446.053	491.468	488.4		0.900281	0.990024	1.08997	1.27877	0.990999	0.983947	0.98796	1.01366	1.47903	0.94719	0.994929	0.952853	1.00817	1.13254	0.910434	0.796728	0.895312	0.89751	0.877271	0.919916	0.883152	1.11738	1.05225	1.00641	0.961083	0.814976	0.963909	0.708245	0.889203	1.00604		0.993426	1.05107	1.02945	1.06074	0.912467	0.925265
P51159	HUMAN	RAB27A	RAB27A	Ras-related protein Rab-27A OS=Homo sapiens OX=9606 GN=RAB27A PE=1 SV=3	#N/A	15	19	9	5870.09	3932.96	8178.26	4509.59	8087.54	6800.43	7209.58	7727.73	7651.31	7405.12	2691.43	2340.72	2822.28	2177.43	2056.75	2149.02	2219.35	2705.92	2206.6	2390.19	1998.21	2413.96	2840.45	2013.3	2244.21	640.275	524.481	737.891	868.702	615.118	825.528	642.08	876.215	1000.85	771.601	791.556	925.605	930.653		0.891443	1.01023	1.07835	0.98932	0.840853	0.869298	0.889454	0.938022	1.13755	0.920303	0.955511	0.565095	0.935971	0.908298	0.852851	1.66851	0.689856	1.19286	0.795031	0.66275	0.944066	0.844557	0.920039	0.946061	0.6918	1.14367	0.915621	0.932634	1.02028	0.831351		0.993341	0.905389	0.938371	0.896512	0.97109	0.925182
P34932	HUMAN	HSPA4	HSPA4	Heat shock 70 kDa protein 4 OS=Homo sapiens OX=9606 GN=HSPA4 PE=1 SV=4	#N/A	91	107	58	26532.7	26191.4	25955.3	22531.4	33630.1	29612.3	30710	31900.4	28321.5	29962	12860.3	12316.9	11291.5	13737	14982.5	15364	15010.2	11007	13195.4	13669.8	14866.5	13364.4	13143.7	13057.9	13843.5	7924.87	7787.97	5154.56	6619.64	7528.25	6508.66	7912.53	5882.7	6299.25	5182.5	6797.92	6704.13	6395.77		0.91317	1.02408	0.961725	0.922724	0.880531	1.12242	0.993696	1.1245	0.963436	1.02912	0.948566	1.18901	1.01064	1.151	1.03786	0.984571	1.20991	0.845907	0.786961	1.14936	0.898129	1.11373	0.854691	0.842146	1.20803	0.824596	0.890927	0.988541	1.0012	0.791227		0.966325	1.00877	0.992856	1.04709	0.998368	0.925169
Q15046	HUMAN	KARS1	KARS1	Lysine--tRNA ligase OS=Homo sapiens OX=9606 GN=KARS1 PE=1 SV=3	#N/A	44	41	21	12563.7	10876.6	12549.7	8694.99	17909.1	18721.1	17075.7	14566	14738.5	13578	3870.22	4236.8	4134.02	4576.05	5349.77	5191.33	5127.71	3809.67	3942.63	5291.6	3521.87	4622.84	4386.53	4709.22	4651.57	3073.4	2905.24	2014.54	2368.47	2474.63	2868.04	2402.84	2218.72	2328.58	3212.19	2383.21	2408.93	2314.56		0.953468	1.15476	0.985956	0.924572	1.04534	1.16745	1.21437	1.11899	0.844576	0.998605	0.813327	1.23012	1.00285	1.13287	1.00909	1.07078	1.30133	0.902144	0.852989	1.0478	0.939442	0.768557	0.741885	0.822962	1.0174	0.831363	0.758159	0.860379	1.00882	1.36009		1.03139	1.09415	1.07061	1.00449	0.983291	0.925132
Q15054	HUMAN	POLD3	POLD3	DNA polymerase delta subunit 3 OS=Homo sapiens OX=9606 GN=POLD3 PE=1 SV=2	#N/A	3	6	1	1201.64	982.76	1850.31	962.415	1698.39	1769.31	1618.48	1865.27	1880.86	1393.08	735.763	553.566	670.522	615.497	722.82	737.508	694.539	588.414	421.11	607.005	446.043	617.402	590.328	660.408	709.687	107.715	112.42	62.314	95.2002	106.006	107.896	99.4116	73.8043	89.9739	93.9789	100.424	86.965	97.0683		0.952951	0.928888	0.9778	0.847112	1.04175	1.10612	1.17257	1.06284	1.12592	0.941884	1.09826	1.22174	1.0346	1.1286	1.09136	1.69411	1.1706	1.02609	0.677203	1.15203	0.802075	0.682571	0.881171	1.10744	1.08037	0.90044	0.820237	0.644417	0.944798	1.02132		0.953213	1.04608	1.01125	1.09177	1.02924	0.925024
[truncated: 28,923,544 more chars]
